# An integrated proteogenomic investigation of the human liver uncovers molecular drivers of steatotic liver disease

**DOI:** 10.64898/2026.06.04.26354903

**Authors:** Émilie Gobeil, Jérôme Bourgault, Malie Enault, Valérie Côté, Patricia L. Mitchell, Louis-Jacques Ruel, Arnaud S. Girard, Marie-Claude Vohl, Benoit J. Arsenault

**Author notes:** <u>Corresponding author information: Benoit Arsenault</u>, PhD, Centre de recherche de l’Institut universitaire de cardiologie et de pneumologie de Québec – Université Laval, Y-3106, Pavillon Marguerite D’Youville, 2725 chemin Ste-Foy, Québec (QC), Canada G1V 4G5.

## Abstract

Metabolic dysfunction-associated steatotic liver disease (MASLD) is rapidly increasing worldwide, yet effective targeted therapies remain limited. To better understand the molecular mechanisms underlying MASLD, we performed an integrated proteogenomic analysis of human liver tissue. Using mass spectrometry, we quantified 2,744 proteins in 504 liver biopsies from the Quebec Obesity Biobank and examined changes across disease stages. To investigate causality, we integrated liver proteomics with RNA sequencing and genome-wide genotyping to map thousands of protein quantitative trait loci (pQTLs) and expression quantitative trait loci (eQTLs). These molecular data were combined with summary statistics from a meta-analysis of genome-wide association studies including 16,532 MASLD cases and 1,240,188 controls. Mendelian randomization and genetic colocalization analyses revealed that most proteins differentially expressed across MASLD stages were not causally implicated in disease risk, whereas several genetically predicted liver proteins showed evidence of causal effects. Among these, higher hepatic levels of the MTARC1 protein were causally associated with MASLD and hepatic fat accumulation. Phenome-wide analyses suggested that MTARC1 inhibition may reduce the risk of cirrhosis, hepatocellular carcinoma, and cholelithiasis while improving lipid profiles. Notably, the causal MTARC1 variant influenced liver protein levels but not gene expression. Genetic analyses also identified ERLIN1 and HSD17B13 as potential therapeutic targets. In contrast, eQTLs and pQTLs at other loci such as *GCKR* showed opposite effects on MASLD risk. These findings highlight the importance of integrating tissue proteomics with human genetics to distinguish biomarkers from causal drivers and to identify promising therapeutic targets for MASLD.

**Graphical abstract:** Created in BioRender. Gobeil, É. (2026) https://BioRender.com/ftsl0yd

**In brief:** Integrating liver proteomics, transcriptomics, and human genetics in 504 biopsies, this study shows that most proteins altered in MASLD are biomarkers rather than causal drivers. Genetic evidence implicates MTARC1, ERLIN1, and HSD17B13 as potential therapeutic targets and highlights the importance of protein-level regulation in liver disease.

**Key points:** Integrated proteomics, transcriptomics, and human genetics in 504 liver biopsies identified proteins and pathways dysregulated across MASLD stages.

Genetic analyses revealed that most differentially expressed liver proteins represent disease biomarkers rather than causal drivers of MASLD.

Proteogenomic integration identified MTARC1, ERLIN1, and HSD17B13 as potential causal proteins and therapeutic targets, and highlighted discordant effects of eQTLs and pQTLs at loci such as *GCKR*.

## Supplementary Tables for "An integrated proteogenomic investigation of the human liver uncovers molecular drivers of steatotic liver disease" (part 1 of 3)

### Sheet: List of tables
Supplementary Tables
Supplementary Table 1. Integrated GWAS and multi-omics evidence for candidate genes.
Includes results from eQTL and pQTL Mendelian randomization, colocalization posterior probabilities, and differential expression/protein analyses in steatosis and fibrosis.
Supplementary Table 2. Binary evidence summary and combined evidence scores across genetic and multi-omics analyses
Binary indicators reflect support from GWAS, eQTL/pQTL Mendelian randomization, colocalization, and differential expression (DEG/DEP), alongside an evidence score.
Supplementary Table 3. Mendelian randomization and colocalization results of significant DEP corresponding hepatic eQTLs and pQTLs as exposures on MASLD.

### Sheet: ST1
Gene	GWAS_topHit	eqtl.MR_nsnp	eqtl.MR_b	eqtl.MR_se	eqtl.MR_pval	eqtl.coloc_nSNP	eqtl.coloc_coloc_PP.H0	eqtl.coloc_coloc_PP.H1	eqtl.coloc_coloc_PP.H2	eqtl.coloc_coloc_PP.H3	eqtl.coloc_coloc_PP.H4	pqtl.MR_nsnp	pqtl.MR_b	pqtl.MR_se	pqtl.MR_pval	pqtl.MR_prot	pqtl.coloc_nSNP	pqtl.coloc_coloc_PP.H0	pqtl.coloc_coloc_PP.H1	pqtl.coloc_coloc_PP.H2	pqtl.coloc_coloc_PP.H3	pqtl.coloc_coloc_PP.H4	DEG.steatosis_Description	DEG.steatosis_baseMean	DEG.steatosis_log2FoldChange	DEG.steatosis_lfcSE	DEG.steatosis_stat	DEG.steatosis_pvalue	DEG.steatosis_padj	DEP.steatosis_logFC	DEP.steatosis_AveExpr	DEP.steatosis_t	DEP.steatosis_P.Value	DEP.steatosis_adj.P.Val	DEG.fibrosis_Description	DEG.fibrosis_baseMean	DEG.fibrosis_log2FoldChange	DEG.fibrosis_lfcSE	DEG.fibrosis_stat	DEG.fibrosis_pvalue	DEG.fibrosis_padj	DEP.fibrosis_logFC	DEP.fibrosis_AveExpr	DEP.fibrosis_t	DEP.fibrosis_P.Value	DEP.fibrosis_adj.P.Val
ACAD11		1	0.0950273	0.0421487	0.0241602							1	0.0656277	0.0291087	0.0241602	ACAD11	4999	0.000141869	2.3677e-05	0.665012	0.110762	0.22406	ACAD11	14195.7	0.0338523	0.0275521	1.22866	0.219198	0.496469	-0.0447513	23.2043	-0.591257	0.554645	0.761735	ACAD11	14737.4	-0.00533096	0.0255859	-0.208355	0.834952	0.920041	0.0364703	23.2043	0.605814	0.544943	0.798129
ACAT1		1	-0.0718538	0.0297449	0.0157065							1	-0.0903944	0.0384028	0.01858	ACAT1	4043	1.21827e-16	6.24075e-17	0.616245	0.315611	0.0681441	ACAT1	52092.8	-0.0112312	0.0463296	-0.24242	0.808455	0.916177	-0.0848984	27.0514	-1.39988	0.162239	0.403162	ACAT1	54429.1	0.00373231	0.0354601	0.105254	0.916174	0.961718	-0.0837171	26.4576	-1.61443	0.107134	0.462955
ACSF2		1	-0.0574223	0.0204222	0.00492721							1	-0.146491	0.0520993	0.00492721	ACSF2	3348	0.0040439	0.000531	0.696268	0.0912182	0.207939	ACSF2	3965	-0.0726941	0.0426356	-1.70501	0.0881924	0.311081	-0.0478845	21.8311	-0.440553	0.659748	0.832727	ACSF2	4251.77	-0.0484829	0.0359834	-1.34737	0.177861	0.381817	-0.0731638	21.8311	-0.846309	0.39783	0.697259
ACSL5		1	-0.0971892	0.040316	0.0159227							1	-0.101048	0.0419169	0.0159227	ACSL5	3691	1.70261e-10	9.08566e-05	1.87376e-06	0.999901	6.57287e-06	ACSL5	13333.6	0.127634	0.0430687	2.96351	0.00304156	0.0475143	0.116275	22.4031	1.75071	0.0806759	0.277214	ACSL5	13324.7	0.0659849	0.0350142	1.88452	0.059495	0.186014	0.0543629	22.4031	1.02911	0.303981	0.638016
ACTN1		2	0.00675085	0.0258191	0.793732							1	0.105817	0.0468852	0.0240127	ACTN1	3746	2.16195e-08	4.2441e-09	0.792194	0.155462	0.052344	ACTN1	5057.68	-0.0594672	0.0399222	-1.48958	0.136335	0.38971	-0.0810214	22.4366	-2.19686	0.0285392	0.158309	ACTN1	5471.07	-0.0882251	0.0320069	-2.75644	0.00584341	0.035852	-0.0937329	22.4366	-3.19539	0.00149453	0.0640778
ADH4		2	-0.0405999	0.0368	0.269914							1	-0.0528879	0.0179985	0.00329849	ADH4	4521	1.46356e-95	5.76507e-92	0.000253776	0.999644	0.000102373	ADH4	258043	0.0627393	0.0408299	1.5366	0.124391	0.372117	0.0673411	28.9327	1.34398	0.179632	0.424228	ADH4	261287	0.066158	0.034614	1.91131	0.0559651	0.178166	0.128121	28.9327	3.21485	0.00139896	0.0639388
ADH5		2	0.0570898	0.0193192	0.00312588							2	0.0782434	0.0278867	0.0050198	ADH5	4635	1.99113e-27	7.84322e-24	0.00025374	0.999499	0.000246871	ADH5	15686.1	0.0745687	0.0348454	2.13999	0.0323556	0.183433	0.0627539	24.1971	1.53421	0.125679	0.355091	ADH5	16028	0.0234426	0.026605	0.881135	0.378245	0.606415	0.0276686	24.1971	0.850477	0.395512	0.697035
ADIRF		1	0.0469462	0.0203258	0.0209054							1	0.0723879	0.0302368	0.0166642	ADIRF	3564	2.54166e-07	2.48839e-08	0.837761	0.08194	0.0802987	ADIRF	3577.84	0.117884	0.0881625	1.33712	0.181185	0.449078	-0.0825796	20.5941	-0.596061	0.551434	0.759761	ADIRF	3587.32	0.0606946	0.0764256	0.794165	0.427099	0.649507	0.1201	20.5941	1.08991	0.276334	0.620914
CYP2D6		3	0.0109285	0.0199	0.582887							2	0.0182855	0.0106232	0.085201	CYP2D6	3470	1.83595e-66	4.40766e-67	0.798121	0.191599	0.0102801	CYP2D6	27016.3	0.00667557	0.0627146	0.106444	0.91523	0.965807	-0.0529947	22.5433	-0.240639	0.809945	0.91198	CYP2D6	27345.4	0.109365	0.0517726	2.1124	0.0346519	0.127648	0.258025	22.5433	1.47308	0.141429	0.49754
DHRS1		2	-0.00945011	0.0462983	0.838265							2	0.0271832	0.016204	0.0934317	DHRS1	4108	4.36001e-18	1.74138e-18	0.701852	0.280301	0.0178473	DHRS1	10962	0.081077	0.0396103	2.04687	0.0406713	0.206799	-0.0427417	23.1938	-0.712707	0.476396	0.705848	DHRS1	11157.2	0.0328405	0.0338599	0.969895	0.332099	0.562774	-0.0766107	23.1938	-1.60612	0.108948	0.467846
IAH1		1	-0.0329712	0.0314099	0.293853							2	-0.0260949	0.0162349	0.107982	IAH1	4234	1.6205e-14	3.99365e-14	0.287757	0.709162	0.00308091	IAH1	1619.83	0.0353103	0.0339115	1.04125	0.29776	0.576632	-0.113428	20.9568	-2.53779	0.0114916	0.0976251	IAH1	1657.58	0.0472254	0.0243775	1.93725	0.0527143	0.170931	0.0177522	20.9568	0.499363	0.617767	0.841685
BHMT		1	0.0352361	0.0200581	0.0789686							2	0.0312861	0.019833	0.114686	BHMT	3787	3.09561e-38	8.71818e-38	0.2606	0.733924	0.00547621	BHMT	95782.7	0.186849	0.0531175	3.51765	0.000435386	0.014872	0.190874	27.725	2.88672	0.00408004	0.0488892	BHMT	96223.9	0.000402021	0.0430048	0.00934829	0.992541	0.997093	0.0341377	27.725	0.649116	0.516594	0.777905
EPHX2		2	0.0295008	0.0168485	0.0799548							2	0.0315535	0.0211829	0.136337	EPHX2	5506	4.38781e-23	1.58469e-23	0.616265	0.222407	0.161328	EPHX2	22049.2	0.0757122	0.0309228	2.44843	0.0143481	0.11569	-0.00948664	24.5869	-0.133952	0.893501	0.953994	EPHX2	22325.7	0.0563576	0.0261912	2.15177	0.0314152	0.11918	0.0240693	24.5869	0.427295	0.669369	0.868028
MGMT		2	0.015035	0.0156549	0.336851							2	0.0179437	0.0128913	0.163945	MGMT	4832	8.7291e-45	2.44954e-45	0.771977	0.216619	0.0114034	MGMT	7488.77	0.147617	0.0485713	3.03918	0.00237225	0.0407566	-0.0633292	21.5251	-0.776882	0.437636	0.677312	MGMT	7511.24	0.0367286	0.0391087	0.939141	0.347658	0.578124	0.0536988	21.5251	0.828219	0.407985	0.70175
APEH		2	0.00218546	0.051357	0.966057							2	0.0517364	0.0392173	0.187095	APEH	1818	0.00186812	0.000288872	0.852147	0.131756	0.0139402	APEH	5422.32	0.0176978	0.0338184	0.523318	0.600753	0.806151	0.018781	23.3362	0.53643	0.591926	0.785766	APEH	5702.61	-0.0404784	0.0271953	-1.48843	0.136636	0.322895	0.0164826	23.3362	0.591902	0.554213	0.80336
SLC22A1		1	0.0123424	0.0135013	0.360632							2	0.0242831	0.0190789	0.2031	SLC22A1	4593	3.45843e-09	4.46995e-10	0.85573	0.110568	0.0337027	SLC22A1	67252.2	0.0299948	0.0432439	0.69362	0.487921	0.735146	-0.0810692	21.3548	-1.20843	0.227515	0.485082	SLC22A1	69190.9	0.0308319	0.0337787	0.912761	0.361368	0.591291	-0.0456548	21.3548	-0.855624	0.392661	0.696574
PCYOX1		1	0.0695393	0.090501	0.442261							2	0.0435367	0.0356546	0.222061	PCYOX1	3951	1.16242e-13	1.92976e-14	0.847536	0.140689	0.0117746	PCYOX1	12140.5	0.0589459	0.046847	1.25827	0.208295	0.482745	0.0177065	23.1308	0.422499	0.672862	0.840389	PCYOX1	12511.1	0.00375057	0.0387362	0.0968234	0.922867	0.964981	-0.00138248	23.1308	-0.0414746	0.966936	0.985614
CPPED1												2	-0.0346983	0.0284733	0.222986	CPPED1	5519	1.01215e-24	1.12374e-25	0.886574	0.0984174	0.0150091	CPPED1	3462.1	0.0169514	0.0367598	0.46114	0.644698	0.830048	0.0256538	23.7958	0.504759	0.613975	0.800094	CPPED1	3599.78	0.00143295	0.0301797	0.0474806	0.96213	0.983782	0.00891628	23.7958	0.220569	0.825528	0.939273
SAA4		2	-0.0214747	0.0200192	0.283402							2	-0.0372702	0.0316905	0.239568	SAA4	4249	1.24843e-07	1.18442e-08	0.906777	0.0860213	0.00720176	SAA4	38642.6	0.124014	0.0637791	1.94442	0.0518443	0.235944	-0.128575	20.6623	-0.893812	0.3719	0.625302	SAA4	39120.5	0.0204106	0.0472967	0.431544	0.666073	0.824456	-0.126463	20.6623	-1.10531	0.269617	0.613823
ACSF3		2	-0.00595583	0.0147994	0.687363							2	0.0709631	0.0717361	0.322553	ACSF3	4774	0.000178337	8.74329e-05	0.666	0.326512	0.00722269	ACSF3	1719.7	0.0115035	0.0326623	0.352196	0.724692	0.873931	-0.02848	20.2966	-0.188684	0.850425	0.929956	ACSF3	1805.84	-0.0307284	0.0259551	-1.18391	0.23645	0.458317	-0.0619128	20.2966	-0.51571	0.60631	0.834192
TXN		2	0.0251211	0.0237272	0.289715							2	0.0313193	0.0333204	0.347246	TXN	5398	1.27782e-18	1.63355e-19	0.881856	0.11273	0.00541386	TXN	5724.99	0.0617726	0.0500621	1.23392	0.217233	0.494059	0.0517198	23.4632	0.899278	0.368985	0.623458	TXN	5787.42	0.0730696	0.0383083	1.90741	0.0564673	0.179247	0.0227276	23.4632	0.496845	0.619541	0.841798
GOT2		1	0.0423173	0.0214466	0.0484793							2	0.0265675	0.0329965	0.420727	GOT2	4535	6.76011e-31	1.56328e-31	0.761789	0.176102	0.0621088	GOT2	26018.5	-0.0519614	0.0373355	-1.39174	0.164	0.427036	0.0108566	26.126	0.262767	0.79285	0.904984	GOT2	26979.6	0.0603458	0.0294524	2.04892	0.0404695	0.142634	0.0514264	26.126	1.56491	0.118305	0.481323
SHMT1		2	0.0207666	0.0401806	0.605274							2	0.0141322	0.019152	0.460577	SHMT1	2027	5.55753e-67	1.19873e-67	0.818281	0.176493	0.00522567	SHMT1	38935.1	-0.0236871	0.0387684	-0.610989	0.541207	0.769455	-0.000684408	25.1268	-0.0120177	0.990417	0.994767	SHMT1	40818.5	-0.000126392	0.0335315	-0.00376936	0.996992	0.998854	0.0214931	25.1268	0.474498	0.635375	0.847798
PTER		1	0.020094	0.0411731	0.625523							2	0.0138633	0.0195431	0.478094	PTER	4611	3.22136e-07	4.69773e-08	0.869639	0.126816	0.0035441	PTER	866.352	0.107487	0.0469834	2.28776	0.0221515	0.148221	0.00846559	21.5516	0.181941	0.855711	0.93174	PTER	864.287	0.0884594	0.03639	2.43087	0.0150626	0.0709887	0.062217	21.5516	1.68117	0.0934236	0.438213
DHRS4		1	-0.0309755	0.0245569	0.207173							2	-0.0120498	0.0185851	0.516754	DHRS4	3812	3.01379e-45	1.21159e-45	0.697247	0.280283	0.0224707	DHRS4	3883.71	0.0278076	0.0353813	0.78594	0.431903	0.693925	0.100123	23.7789	1.50249	0.13367	0.364241	DHRS4	3965.1	0.0611662	0.0307408	1.98974	0.0466193	0.157121	0.00070639	23.7789	0.0133276	0.989372	0.995194
MTAP												2	0.0174716	0.027787	0.529499	MTAP	4029	1.14238e-08	1.75679e-09	0.860777	0.132366	0.00685654	MTAP	1330.87	0.0722567	0.0293525	2.46169	0.0138285	0.112998	0.046451	23.4958	1.08375	0.279055	0.538864	MTAP	1355.3	0.0374288	0.0239918	1.56006	0.118745	0.294797	0.0290864	23.4958	0.853207	0.393998	0.696852
CPVL		1	-0.142045	0.0669331	0.0338213							2	0.00806758	0.013025	0.535659	CPVL	4919	5.38269e-12	6.41527e-13	0.888455	0.105883	0.00566149	CPVL	1359.75	0.0199782	0.0918847	0.217427	0.827875	0.926562	-0.160529	21.4451	-2.56329	0.0106922	0.0940365	CPVL	1476.2	-0.15373	0.0732552	-2.09856	0.0358559	0.130689	-0.0198089	21.4451	-0.39768	0.691054	0.881216
APMAP		2	-0.0257705	0.0272852	0.344921							2	-0.0162096	0.0263598	0.538595	APMAP	4291	3.32751e-14	3.44506e-15	0.897361	0.0928964	0.0097429	APMAP	19261.4	0.0116727	0.0421291	0.277068	0.781728	0.903575	-0.00406099	24.0343	-0.11436	0.909003	0.961413	APMAP	20630.5	-0.101351	0.0334123	-3.03334	0.00241862	0.0182779	-0.0326973	24.0343	-1.15767	0.247612	0.594963
BCL2L13		2	0.027169	0.0502146	0.588468							2	0.0229697	0.0376093	0.541368	BCL2L13	2877	0.000140611	8.70711e-06	0.934621	0.0578675	0.00736233	BCL2L13	3316.38	0.0763576	0.0303745	2.51388	0.0119413	0.104165	-0.112677	21.486	-1.31409	0.189485	0.438403	BCL2L13	3398.25	0.0117165	0.0247238	0.473895	0.635575	0.805023	-0.0753207	21.486	-1.10442	0.270002	0.613823
SEC14L4		3	-0.000434683	0.0295648	0.988269							2	-0.0112164	0.0198635	0.572295	SEC14L4	3766	2.79032e-07	2.06243e-08	0.917577	0.0678069	0.0146157	SEC14L4	3321.73	-0.211208	0.0942674	-2.24052	0.0250572	0.159144	-0.0708772	21.2453	-0.728841	0.466478	0.699853	SEC14L4	3655.54	-0.0517356	0.0742556	-0.696723	0.485976	0.697481	-0.148436	21.2453	-1.9191	0.0556037	0.368146
NAGK		1	-0.0233811	0.0405458	0.564169							2	-0.0108622	0.0215666	0.6145	NAGK	4692	2.74795e-18	4.82388e-19	0.84649	0.148592	0.00491801	NAGK	2304.49	-0.00704243	0.0303338	-0.232164	0.81641	0.920322	-0.0534519	21.9155	-1.44463	0.149256	0.384035	NAGK	2466.52	-0.0862211	0.0240515	-3.58485	0.000337275	0.0041266	-0.00624836	21.9155	-0.21232	0.831954	0.939273
CYP3A5		1	-0.0190664	0.0189291	0.313813							2	-0.0115664	0.02305	0.61581	CYP3A5	2668	0.000463901	3.57812e-05	0.913866	0.0704723	0.0151618	CYP3A5	42546.7	0.0900359	0.07165	1.25661	0.208896	0.483265	0.318677	22.4836	1.68646	0.0924001	0.297589	CYP3A5	43496.2	0.00947953	0.0614956	0.15415	0.877492	0.942188	-0.00198957	22.4836	-0.0132377	0.989444	0.995194
LSS		1	-0.0633369	0.04395	0.149553							2	0.0248045	0.049991	0.619768	LSS	3583	1.13653e-07	1.08622e-08	0.903363	0.0863275	0.0103093	LSS	12401.7	-0.155768	0.0848306	-1.83623	0.0663239	0.268653	-0.0635606	23.4595	-0.881837	0.378335	0.631479	LSS	13530.3	-0.0559666	0.0704641	-0.794257	0.427046	0.649507	-0.0297108	23.4595	-0.518256	0.604534	0.833589
ENOSF1		1	-0.00303632	0.0187833	0.871581							2	0.00688907	0.0141166	0.625541	ENOSF1	3443	3.42329e-33	4.39971e-34	0.879123	0.11298	0.00789745	ENOSF1	5751.57	0.039529	0.0390595	1.01202	0.311528	0.589628	0.0239937	21.3236	0.277349	0.78164	0.899398	ENOSF1	5839.37	0.0729947	0.0308004	2.36993	0.0177915	0.0798142	0.0941667	21.3236	1.36854	0.171827	0.532759
CYP4F3		1	0.0162631	0.0428342	0.704186							2	-0.00642115	0.0138802	0.643642	CYP4F3	5074	2.02489e-83	2.7702e-84	0.874055	0.119571	0.0063738	CYP4F3	45272.8	0.032397	0.0386629	0.837935	0.402067	0.669388	0.0355458	23.2492	0.742798	0.457991	0.692412	CYP4F3	46229.4	0.0567243	0.0302862	1.87294	0.0610766	0.189331	0.0243504	23.2492	0.639762	0.522652	0.78123
PTGR1		2	-0.00440044	0.0189179	0.816067							2	-0.0103955	0.0249883	0.677398	PTGR1	4789	8.07407e-22	1.58443e-22	0.83021	0.162911	0.00687924	PTGR1	31811.9	-0.00156949	0.036601	-0.0428809	0.965796	0.986098	0.0354986	25.1077	0.614262	0.539353	0.750499	PTGR1	32889	0.0356601	0.0323455	1.10247	0.270255	0.498212	0.0254475	25.1077	0.553627	0.580109	0.81968
ABHD14B												2	-0.0137727	0.0333967	0.680049	ABHD14B	2139	0.0417836	0.00205147	0.89086	0.0437175	0.0215874	ABHD14B	11576	0.0610415	0.0277541	2.19937	0.0278518	0.168069	-0.0100114	24.9044	-0.24171	0.809115	0.91198	ABHD14B	11776.9	0.0496669	0.0232261	2.13841	0.0324835	0.121972	0.0290846	24.9044	0.882861	0.377782	0.69145
TXNRD2		1	-0.0300665	0.0294394	0.307111							2	-0.00866154	0.0243297	0.721835	TXNRD2	3913	1.25119e-07	2.52448e-08	0.829096	0.167281	0.00362286	TXNRD2	4032.05	0.0825703	0.0307389	2.68619	0.00722729	0.0788008	0.0562725	21.7898	1.01008	0.313001	0.57182	TXNRD2	4126.43	0.0116652	0.0234714	0.496999	0.61919	0.794408	0.0345273	21.7898	0.779203	0.436269	0.721832
NPEPL1		1	0.0092585	0.0260097	0.721868							2	-0.0057784	0.017106	0.735515	NPEPL1	4312	3.62145e-22	5.2514e-23	0.868837	0.125983	0.00517955	NPEPL1	2109.91	-0.142839	0.0526474	-2.71312	0.00666523	0.0750772	-0.350253	19.9729	-3.8888	0.000115916	0.00504878	NPEPL1	2315.16	-0.0848587	0.0384574	-2.20656	0.0273445	0.108169	-0.0621826	19.9729	-0.868024	0.385843	0.693733
NAPRT		3	-0.0140076	0.0219948	0.524216							2	0.0077502	0.0236146	0.742765	NAPRT	3468	6.42096e-07	5.37902e-08	0.916348	0.0767582	0.00689339	NAPRT	8794.97	0.0205534	0.0347069	0.592199	0.553717	0.776373	-0.0271473	24.096	-0.560848	0.57518	0.774849	NAPRT	9021.36	0.048864	0.0265734	1.83883	0.0659402	0.199554	0.0395614	24.096	1.02759	0.304694	0.638016
GCHFR		1	0.0115677	0.158453	0.941803							2	0.0103437	0.0425251	0.807822	GCHFR	3186	0.578037	0.0461659	0.341037	0.02723	0.00752983	GCHFR	4479.85	0.245817	0.0511807	4.80292	1.56372e-06	0.000378969	0.166328	23.4938	3.25426	0.00122249	0.0234383	GCHFR	4229.96	0.188584	0.0392749	4.80164	1.57369e-06	5.91435e-05	0.110048	23.4938	2.70707	0.00704589	0.157186
ADH1C		2	-0.0220001	0.0503938	0.662428							2	-0.0093608	0.0462655	0.839661	ADH1C	4813	3.11874e-08	0.00012285	0.000253758	0.999573	5.02598e-05	ADH1C	81143.7	0.0720625	0.0520772	1.38376	0.166431	0.430149	0.162458	29.5944	2.91433	0.0037421	0.046463	ADH1C	81304.4	0.0988763	0.042836	2.30825	0.0209851	0.0898288	0.0716507	29.5944	1.61602	0.106789	0.462193
HLA	1											2	0.00769729	0.0438309	0.860598	HLA	7244	9.46942e-06	1.45129e-05	0.389429	0.596826	0.0137219
VNN1		2	0.0165608	0.0389967	0.671075							2	0.00186855	0.01259	0.882015	VNN1	4267	1.04184e-45	1.53582e-46	0.867811	0.127924	0.00426458	VNN1	17908.7	0.0482093	0.0607931	0.793006	0.427774	0.691015	-0.303606	20.6732	-1.72891	0.0845099	0.283144	VNN1	18833	-0.0618243	0.0474702	-1.30238	0.192786	0.401608	-0.0763949	20.6732	-0.546961	0.584677	0.822745
LPA		2	0.00231683	0.0128515	0.856934							2	0.00101547	0.0143008	0.943392	LPA	4446	1.50555e-14	1.90809e-15	0.881254	0.11168	0.00706566	LPA	10340.2	0.2798	0.069948	4.00012	6.33093e-05	0.004633	0.136727	21.4901	1.23819	0.216289	0.47103	LPA	10004.3	0.0652265	0.0613006	1.06404	0.287309	0.517113	0.0998341	21.4901	1.13669	0.256271	0.600726
HEBP1		2	0.0462544	0.0263416	0.0790975							2	-0.0016131	0.0227888	0.943569	HEBP1	4442	2.17612e-31	8.93726e-32	0.697615	0.286493	0.0158914	HEBP1	5389.81	0.0459354	0.0245695	1.86961	0.0615377	0.257988	-0.104278	23.3369	-3.1892	0.00152619	0.0281064	HEBP1	5496.5	0.0520213	0.0201562	2.58091	0.00985388	0.0522361	0.0273481	23.3369	1.05159	0.29355	0.633317
BDH2		2	0.00291576	0.0356901	0.934888							2	0.00157651	0.0551969	0.977214	BDH2	3288	5.38241e-30	4.24378e-31	0.912402	0.0719231	0.0156749	BDH2	5270.91	0.0608434	0.037019	1.64357	0.100265	0.331657	0.0217181	23.1645	0.471173	0.637745	0.817362	BDH2	5328.81	0.0732127	0.028595	2.56034	0.0104571	0.05452	-0.0063043	23.1645	-0.171959	0.863547	0.945112
ABRACL		1	0.0229195	0.025515	0.36904							2	0.00033992	0.0226246	0.988013	ABRACL	4328	2.10309e-08	2.63735e-09	0.883712	0.110815	0.00547309	ABRACL	804.748	-0.10123	0.0752333	-1.34555	0.178446	0.445192	-0.105428	21.6165	-1.78809	0.0744335	0.264162	ABRACL	876.799	-0.0860575	0.0620546	-1.3868	0.165502	0.365058	-0.0262707	21.6165	-0.560192	0.575627	0.816712
APOH	1	1	0.213611	0.0775215	0.00586008	3050	2.31275e-09	0.470928	6.87817e-10	0.139665	0.389407	1	0.124991	0.0443145	0.00479415	APOH	4984	0.0189451	0.00326395	0.519452	0.0891245	0.369215	APOH	434747	0.113337	0.035823	3.16381	0.00155717	0.0316429	-0.0933127	22.942	-1.64166	0.101359	0.315697	APOH	437852	0.0479344	0.0276365	1.73446	0.0828369	0.232109	-0.0690931	22.942	-1.52829	0.127142	0.486442
C4B		3	0.00522729	0.0455235	0.908583							2	0.0685739	0.0183644	0.000188405	C4B	9765	1.61451e-06	3.41058e-06	0.3106	0.656096	0.0332989	C4B	39846.8	-0.00766589	0.076167	-0.100646	0.919832	0.968374	-0.078489	21.8963	-1.48763	0.137548	0.368586	C4B	40885.7	0.0688874	0.0625861	1.10068	0.271035	0.499005	-0.0795252	21.8963	-1.89505	0.058726	0.372157
C8B		1	0.0555076	0.0226724	0.0143552							2	0.0477933	0.0183967	0.00937898	C8B	4766	1.2155e-25	1.76095e-26	0.796534	0.115309	0.0881575	C8B	51924.4	0.216727	0.0434369	4.98947	6.05439e-07	0.000202684	-0.0813081	20.7436	-1.6926	0.0912232	0.295763	C8B	51056.8	0.0563014	0.0331779	1.69695	0.0897057	0.244707	-0.00756742	20.7436	-0.19806	0.843087	0.941951
CAD		1	-0.140911	0.0575409	0.0143299							1	0.116453	0.0417138	0.00524282	CAD	2766	4.34265e-20	0.0532709	7.65178e-19	0.93863	0.00809867	CAD	2143.05	0.0135803	0.0419691	0.323578	0.746257	0.885439	-0.0968639	19.0875	-1.62707	0.104422	0.321586	CAD	2235.93	-0.00915194	0.0334531	-0.273576	0.784411	0.893403	0.011189	19.0875	0.236301	0.813307	0.934162
CMPK1		1	-0.0718536	0.0555121	0.195535							1	-0.0729166	0.0279669	0.00912738	CMPK1	3561	2.70998e-27	3.68001e-28	0.775032	0.105126	0.119842	CMPK1	13233.8	-0.0260953	0.0473656	-0.550933	0.58168	0.795138	-0.122774	23.5314	-2.95964	0.0032424	0.0425909	CMPK1	13603.8	0.0748798	0.0366977	2.04045	0.0413055	0.144692	-0.0249341	23.5314	-0.755709	0.450218	0.733956
COMT		1	-0.0449181	0.023066	0.0514901							1	-0.048929	0.016451	0.00293723	COMT	4013	8.83494e-67	1.79197e-67	0.583965	0.118146	0.297889	COMT	10772.9	-0.03059	0.0448009	-0.682799	0.494734	0.739966	-0.15989	23.9384	-2.5686	0.0105322	0.092927	COMT	11427.5	-0.0380995	0.0367509	-1.03669	0.299878	0.5297	-0.0660922	23.9384	-1.33492	0.182577	0.53434
CPT1A		1	-0.114485	0.0610082	0.06058							1	-0.138925	0.0563729	0.0137243	CPT1A	3592	1.76267e-05	1.96435e-06	0.824287	0.091776	0.0839179	CPT1A	12970.3	-0.0283459	0.0785989	-0.360639	0.718369	0.870988	-0.179187	22.4114	-2.44077	0.0150403	0.110588	CPT1A	13973	-0.0946554	0.0620302	-1.52596	0.127021	0.307464	-0.0495425	22.4114	-0.848452	0.396637	0.697227
CRELD2		1	0.0810376	0.0419873	0.0536006							1	-0.0441977	0.0208367	0.0339098	CRELD2	5247	1.48109e-11	1.3165e-11	0.517234	0.459733	0.0230331	CRELD2	2254.09	-0.0655118	0.044205	-1.482	0.13834	0.392578	-0.267828	18.5807	-2.15538	0.0316615	0.1658	CRELD2	2476.96	-0.139105	0.0355594	-3.91191	9.15679e-05	0.00147595	0.0776273	18.5807	0.785436	0.432611	0.720424
CRK		1	-0.139356	0.062273	0.0252329							1	-0.11209	0.0500892	0.0252329	CRK	4057	8.29853e-05	1.85732e-05	0.763568	0.170831	0.0654996	CRK	4025.47	0.0178708	0.0330878	0.540102	0.589127	0.799267	-0.0992674	20.626	-0.983154	0.326059	0.584776	CRK	4230.57	-0.0380864	0.027444	-1.38779	0.165202	0.364753	-0.139227	20.626	-1.73367	0.0836609	0.418152
DARS2		1	0.0480192	0.0680981	0.480718							2	-0.099439	0.023799	2.93713e-05	DARS2	2865	3.28876e-07	3.01003e-08	0.903985	0.0827239	0.0132906	DARS2	848.369	0.00976789	0.0402433	0.242721	0.808222	0.916176	-0.0018751	20.0911	-0.039479	0.968526	0.984095	DARS2	896.208	-0.0508806	0.0322749	-1.57648	0.114916	0.288673	0.0131951	20.0911	0.349289	0.727035	0.895244
DDAH2		1	0.0933434	0.0392292	0.0173392							1	0.0974214	0.0409431	0.0173392	DDAH2	9236	8.19218e-11	1.80025e-10	0.303409	0.666717	0.0298746	DDAH2	1822.83	-0.00627237	0.0344481	-0.182082	0.855519	0.93975	-0.0539289	22.0051	-1.67232	0.0951556	0.304321	DDAH2	1923.54	-0.0361446	0.0270866	-1.33441	0.18207	0.387419	0.0314162	22.0051	1.22484	0.221274	0.572964
DDT		1	0.0307312	0.0100407	0.00220836							1	0.0328758	0.0107414	0.00220836	DDT	3451	0	0	0.471239	0.240307	0.288455	DDT	10984.6	0.127357	0.0830808	1.53293	0.125293	0.373666	0.143174	26.7979	1.42625	0.154489	0.39136	DDT	11236.9	-0.0205465	0.0687123	-0.299022	0.764923	0.883149	-0.00842472	26.7979	-0.105516	0.916013	0.967863
DUSP23		1	0.00184305	0.0496763	0.970404							1	0.0472151	0.0143814	0.00102683	DUSP23	3977	1.52496e-71	1.83781e-72	0.326689	0.0387364	0.634575	DUSP23	2617.52	0.165979	0.0507126	3.27294	0.00106437	0.0252965	-0.0329871	21.1655	-0.426763	0.669756	0.838964	DUSP23	2570.12	0.102656	0.038271	2.68233	0.00731104	0.0422968	-0.0237918	21.1655	-0.386991	0.698946	0.884644
ECHDC1		1	-0.144011	0.0620107	0.0202134							2	-0.11083	0.044916	0.0136064	ECHDC1	2575	0.553155	0.0757002	0.31564	0.0431836	0.0123213	ECHDC1	4404.4	-0.0401654	0.0491824	-0.816662	0.414122	0.678852	-0.0929339	21.7588	-1.29146	0.197207	0.448409	ECHDC1	4633.44	-0.00100793	0.0402016	-0.0250719	0.979998	0.991756	0.0452289	22.7049	0.811307	0.417618	0.710002
ENTPD5		2	-0.0403795	0.0198428	0.0418539							1	-0.0411757	0.0188118	0.0286093	ENTPD5	3726	3.52299e-41	5.32239e-42	0.802266	0.121126	0.0766072	ENTPD5	21799.6	0.0539717	0.0441938	1.22125	0.221991	0.500785	-0.0357163	23.1595	-0.95179	0.341714	0.601451	ENTPD5	22542	-0.00509573	0.0363718	-0.140101	0.88858	0.947698	-0.059932	23.1595	-2.008	0.0452402	0.351603
EPS8L2		1	0.0362798	0.0211129	0.0857287							1	0.0403768	0.0203199	0.0469163	EPS8L2	3837	4.27962e-45	3.77287e-46	0.885459	0.0780245	0.0365164	EPS8L2	11691.2	-0.0513278	0.0581876	-0.882109	0.377718	0.647246	-0.289542	21.963	-2.6593	0.00810928	0.0775458	EPS8L2	12227.8	0.0274765	0.0435058	0.631559	0.527675	0.729068	-0.0561853	21.963	-0.648795	0.516801	0.777905
ERLIN1	1	1	-0.080426	0.065867	0.222073	1825	3.61744e-09	0.425986	4.85066e-09	0.571206	0.00280853	1	0.187081	0.0392151	1.83631e-06	ERLIN1	3642	1.52822e-30	1.14327e-29	0.00231138	0.0163102	0.981378	ERLIN1	6442.26	0.143725	0.0357377	4.02167	5.77873e-05	0.00438141	0.070515	23.0107	1.2603	0.208213	0.463747	ERLIN1	6489.38	0.0238541	0.0287021	0.831094	0.405921	0.630735	-0.0665077	23.0107	-1.4945	0.135746	0.492782
EXOC3L4		1	-0.0039773	0.0249924	0.873559							1	-0.0916315	0.03153	0.00365886	EXOC3L4	3800	1.03827e-08	1.93291e-09	0.623675	0.115847	0.260479	EXOC3L4	7710.44	-0.0379019	0.0586194	-0.646577	0.517906	0.756121	-0.0541969	20.011	-0.474193	0.635592	0.816063	EXOC3L4	8212.86	-0.0481518	0.0460892	-1.04475	0.296138	0.526228	-0.238778	20.011	-2.62666	0.00891653	0.169059
EZR		1	-0.0791605	0.0237193	0.000845688							1	-0.101017	0.0302682	0.000845688	EZR	5238	6.95824e-16	5.64828e-16	0.310122	0.2513	0.438578	EZR	4313.54	0.040821	0.0431615	0.945774	0.344264	0.616768	-0.0701094	22.8561	-1.45057	0.147596	0.383526	EZR	4690.18	-0.173408	0.0374867	-4.62586	3.73053e-06	0.000118249	-0.0871557	22.8561	-2.26719	0.0238519	0.253681
GALM		1	-0.042392	0.06258	0.498149							1	0.0434918	0.0201133	0.0305924	GALM	4103	1.11738e-43	2.12614e-44	0.767048	0.145866	0.0870863	GALM	5748	0.106291	0.0289137	3.67613	0.000236801	0.0104934	-0.00274829	22.395	-0.0538836	0.957052	0.978482	GALM	5802.98	0.044173	0.0228684	1.93162	0.0534066	0.172504	-0.0235693	22.395	-0.580991	0.561537	0.806732
GALNT2		1	-0.0717194	0.0332204	0.0308584							1	-0.0940761	0.0435761	0.0308584	GALNT2	4477	0.00868689	0.00116276	0.83641	0.111913	0.0418267	GALNT2	12261.4	-0.0841735	0.0518092	-1.62468	0.10423	0.338813	-0.463127	19.7093	-3.67843	0.000263025	0.00810945	GALNT2	13374.6	-0.101164	0.0406025	-2.49158	0.0127178	0.062687	-0.0120025	19.7093	-0.119857	0.90465	0.963142
GBF1		1	9.65019e-05	0.00250875	0.969316							1	-0.119425	0.0536841	0.0261096	GBF1	2942	0.126882	0.0098713	0.759664	0.0590569	0.0445258	GBF1	3993.41	-0.0761117	0.0344536	-2.20911	0.0271671	0.165981	-0.037602	18.7314	-0.392448	0.694913	0.853173	GBF1	4289.94	-0.052524	0.0256618	-2.04678	0.0406798	0.14317	-0.0557893	18.7314	-0.732068	0.464508	0.742347
GCKR		1	0.402462	0.0580709	4.19258e-12							1	-0.110777	0.0106778	3.23839e-25	GCKR	2892	3.31453e-197	4.06591e-179	8.92406e-22	9.48034e-05	0.999905	GCKR	12538.4	-0.0126704	0.0395808	-0.320115	0.748881	0.88705	-0.0307735	20.131	-0.19318	0.846905	0.928078	GCKR	13105.8	0.00265948	0.03142	0.0846427	0.932545	0.969144	0.0236769	20.131	0.186871	0.851846	0.944049
GCLC												1	0.149	0.0479083	0.00187017	GCLC	4475	2.6714e-08	5.57968e-09	0.588565	0.122643	0.288792	GCLC	9147.24	0.0406214	0.0425815	0.953968	0.3401	0.61337	-0.147564	21.8329	-1.87743	0.0611055	0.24022	GCLC	9628.1	-0.0597506	0.0353213	-1.69163	0.0907161	0.24644	-0.028385	22.3645	-0.753924	0.451289	0.734046
GLS2												1	0.160163	0.0563345	0.00446809	GLS2	2279	0.00214087	0.000169277	0.743156	0.0585649	0.195969	GLS2	17218.6	0.17331	0.0604639	2.86634	0.00415248	0.0563534	0.17895	21.1515	1.01778	0.309329	0.568519	GLS2	17018.9	0.0717239	0.0511164	1.40315	0.160572	0.357951	-0.0541246	21.1515	-0.387031	0.698916	0.884644
GMPPB		1	0.0323151	0.0189937	0.0888753							2	0.0283239	0.0136168	0.0375194	GMPPB	1820	1.71538e-133	2.66713e-134	0.842403	0.130953	0.0266436	GMPPB	1665.16	-0.124553	0.054091	-2.30266	0.0212981	0.144646	-0.0132787	22.4207	-0.304417	0.760951	0.891186	GMPPB	1857.69	-0.153586	0.0431076	-3.56285	0.00036685	0.00438607	-0.026867	22.4207	-0.774391	0.439106	0.723233
GSR		1	0.144574	0.0711486	0.0421531							1	0.184199	0.069025	0.00761735	GSR	3807	0.000458988	4.36631e-05	0.741227	0.0703243	0.187946	GSR	3297.66	-0.0633999	0.0264343	-2.3984	0.016467	0.125386	-0.000304554	22.9886	-0.00909576	0.992747	0.99565	GSR	3510.01	-0.0278755	0.0221917	-1.25612	0.209072	0.423219	-0.0137272	22.9886	-0.51545	0.606491	0.834192
HSD17B13	1					2152	0.051697	0.00553575	0.83659	0.089566	0.0166116	1	0.0547871	0.0123843	9.69246e-06	HSD17B13	4489	2.52098e-103	9.26642e-102	0.00553214	0.202554	0.791914	HSD17B13	37379.2	-0.0394964	0.0506874	-0.779215	0.435853	0.696792	0.110954	25.1648	0.877392	0.380742	0.63362	HSD17B13	38173.9	0.109112	0.0434004	2.51407	0.0119346	0.0599443	-0.0509004	25.1648	-0.50606	0.613062	0.838188
HSD17B4		1	-0.306537	0.119771	0.0104864							1	-0.126864	0.0495685	0.0104864	HSD17B4	4553	0.000132139	2.17686e-05	0.791498	0.130314	0.0780349	HSD17B4	25596	0.00121416	0.0351581	0.0345344	0.972451	0.988765	-0.0853019	24.9976	-1.18199	0.237834	0.493659	HSD17B4	27226.7	-0.0697122	0.02883	-2.41805	0.015604	0.0726528	-0.0474844	24.9976	-0.827246	0.408536	0.70175
HSDL2		1	0.111581	0.0549107	0.042149							1	0.104753	0.0528966	0.0476654	HSDL2	4391	6.16709e-06	1.10811e-06	0.812978	0.146036	0.0409793	HSDL2	11676.4	0.059558	0.0406083	1.46665	0.142472	0.399015	-0.0959123	23.1476	-1.15735	0.247742	0.501701	HSDL2	11938.2	0.0324582	0.0311686	1.04138	0.297701	0.527569	0.00451425	23.1476	0.0684867	0.945429	0.98005
ITGA1		1	-0.0684171	0.0245956	0.00540778							1	-0.0693036	0.0249143	0.00540778	ITGA1	4688	8.03946e-21	1.09163e-21	0.630285	0.0852984	0.284416	ITGA1	8273.06	0.0282055	0.038257	0.737263	0.460962	0.716263	-0.0974478	22.3543	-2.39054	0.0172336	0.117812	ITGA1	8610.09	-0.0101142	0.0328703	-0.307699	0.758312	0.879553	0.0211856	22.3543	0.653422	0.513818	0.776813
ITIH2		1	0.117486	0.0575897	0.0413457							1	0.136357	0.0668401	0.0413457	ITIH2	5607	0.431148	0.0598763	0.423253	0.0587528	0.0269695	ITIH2	142538	0.130076	0.0489473	2.65747	0.00787303	0.0825968	-0.0681791	22.414	-1.22443	0.221431	0.476927	ITIH2	143761	0.0299774	0.0385539	0.777546	0.436837	0.658114	-0.0822569	22.414	-1.85731	0.0639197	0.387187
KHK		1	0.204854	0.0776951	0.00837331							1	0.0529776	0.0224285	0.0181732	KHK	2623	2.10816e-61	2.58607e-43	8.152e-19	1	7.95839e-20	KHK	31632.9	0.0602083	0.0386039	1.55964	0.118844	0.363637	0.0347435	24.4194	0.799617	0.424354	0.668443	KHK	32256	0.0417096	0.0307743	1.35534	0.17531	0.378316	0.0685734	24.4194	1.98424	0.0478355	0.351603
LGALS1		1	-0.0650525	0.0172116	0.000157106							1	-0.0753525	0.0199368	0.000157106	LGALS1	3598	1.12923e-47	3.03141e-48	0.0998824	0.0259391	0.874179	LGALS1	3412.59	-0.0587281	0.0586427	-1.00146	0.316606	0.594423	-0.206911	24.386	-3.13801	0.0018126	0.0303482	LGALS1	3606.4	-0.00499847	0.0456351	-0.109531	0.912781	0.959975	-0.0765529	24.386	-1.45969	0.145071	0.504531
LIPC		2	0.0385897	0.0158742	0.0150587							1	0.0529199	0.018066	0.00339768	LIPC	4351	2.19225e-19	4.0197e-20	0.624807	0.114303	0.26089	LIPC	16113.3	-0.00990526	0.0589127	-0.168135	0.866477	0.943584	-0.462647	19.7935	-2.67689	0.00770209	0.076298	LIPC	17078.2	-0.0488154	0.0496844	-0.98251	0.325848	0.557182	0.0101712	19.7935	0.0739911	0.94105	0.978393
MAVS		1	-0.0673104	0.0450345	0.135008							1	0.0543397	0.0224808	0.0156422	MAVS	4921	8.18088e-13	6.99031e-14	0.838215	0.0715327	0.0902525	MAVS	8171.02	0.0431263	0.0500466	0.861724	0.388839	0.657399	0.128939	21.0578	1.14873	0.251276	0.50713	MAVS	8349.38	0.0465397	0.0383098	1.21482	0.224433	0.443517	0.110726	21.0578	1.24027	0.215522	0.565034
MIF		2	0.0277995	0.00958737	0.00373638							1	0.0327114	0.0106876	0.00220836	MIF	3426	5.903e-220	3.00211e-220	0.47168	0.239595	0.288725	MIF	9625.18	-0.00633102	0.0818928	-0.0773086	0.938378	0.975186	-0.00638853	27.2173	-0.0704586	0.94386	0.9755	MIF	10173.9	-0.0422408	0.0665848	-0.634391	0.525826	0.72754	-0.0647597	27.2173	-0.897982	0.369675	0.689731
MMAA		2	-0.0817877	0.0424192	0.053845							1	-0.0907899	0.0408674	0.0263124	MMAA	2921	0.000161497	1.89869e-05	0.755207	0.0886323	0.15598	MMAA	1734.92	0.095181	0.0343672	2.76953	0.00561375	0.067835	-0.0483459	20.7278	-0.662481	0.508002	0.729462	MMAA	1773.72	0.00607807	0.0266074	0.228435	0.819308	0.911923	0.00570948	20.7278	0.0983649	0.921686	0.970901
MMAB		2	-0.0625703	0.0338649	0.0646539							1	-0.0307961	0.011221	0.00606018	MMAB	3426	9.5282e-215	1.27931e-215	0.682383	0.0913946	0.226222	MMAB	6522.31	-0.0354105	0.0488634	-0.724684	0.468646	0.721634	-0.157993	22.2151	-1.46393	0.14391	0.378247	MMAB	6855.97	-0.00175802	0.0395928	-0.0444026	0.964583	0.985018	-0.0164406	22.2151	-0.191527	0.848199	0.943508
MTARC1	1					2120	2.06173e-12	8.68759e-11	0.0231719	0.976403	0.000425192	1	0.231245	0.0280128	1.51901e-16	MTARC1	4336	1.36212e-45	2.02889e-35	2.92366e-13	0.00335815	0.996642	MTARC1	6720.38	-0.0239	0.0329935	-0.724385	0.468829	0.721667	-0.0496237	22.3288	-0.77966	0.436	0.677219	MTARC1	6959.61	0.0452104	0.0300839	1.50281	0.132888	0.316781	-0.00814522	22.3288	-0.160897	0.872246	0.946615
MTTP	1	1	-0.501008	0.0874995	1.02924e-08	2744	4.33739e-12	8.35656e-06	2.82038e-08	0.0533918	0.9466	2	-0.2184	0.0687917	0.00149937	MTTP	4983	4.07979e-09	1.60707e-05	4.14046e-05	0.162259	0.837684	MTTP	19638.2	0.0597967	0.0409629	1.45978	0.144351	0.40165	0.0296157	24.7981	0.887655	0.3752	0.6282	MTTP	19863.9	0.0723065	0.0321177	2.2513	0.0243665	0.0998056	0.0391884	24.7981	1.47676	0.140439	0.497415
NIPSNAP3A		1	-0.0982027	0.0365574	0.00722567							1	-0.0574202	0.0213755	0.00722567	NIPSNAP3A	4774	4.50164e-37	5.03284e-38	0.758425	0.0846352	0.156939	NIPSNAP3A	1873.71	-0.0781344	0.0501832	-1.55698	0.119474	0.364588	-0.00467873	22.1404	-0.0759136	0.939522	0.972408	NIPSNAP3A	2009.96	-0.0456168	0.0398389	-1.14503	0.252196	0.477578	-0.0701452	22.1404	-1.43093	0.153143	0.510602
NIT1		2	0.0942384	0.0505448	0.0622584							1	-0.0510441	0.025233	0.0430822	NIT1	3581	2.95296e-83	2.65815e-84	0.801437	0.0720159	0.126547	NIT1	5369.08	0.0302537	0.027957	1.08215	0.279185	0.560577	0.0477488	22.6614	1.17205	0.241796	0.495185	NIT1	5497.87	0.0479347	0.0227502	2.107	0.0351175	0.128895	0.029293	22.6614	0.904019	0.366469	0.688902
NLRX1												1	0.0901758	0.0338743	0.00776622	NLRX1	3698	9.4245e-07	8.24764e-08	0.770196	0.0672394	0.162564	NLRX1	1275.34	-0.0355696	0.0332252	-1.07056	0.284366	0.565748	-0.0827191	18.1847	-1.3304	0.184061	0.429841	NLRX1	1360.6	-0.0550116	0.0262649	-2.09449	0.0362166	0.131661	0.0181279	18.1847	0.366566	0.714115	0.890144
OPA1		1	-0.0416561	0.047653	0.382034							1	-0.104687	0.0498699	0.0357989	OPA1	4482	4.5469e-05	2.63145e-05	0.619141	0.358296	0.0224908	OPA1	3106.93	0.0623531	0.0417356	1.494	0.135175	0.388121	-0.103735	20.4636	-1.33402	0.182872	0.428157	OPA1	3219.37	-0.0187115	0.0331794	-0.563949	0.572789	0.76216	-0.0311185	20.4636	-0.503136	0.615114	0.840069
PNKD		1	-0.0675984	0.022622	0.00280652							1	-0.0627418	0.0233382	0.00718002	PNKD	3161	1.276e-20	1.69836e-21	0.738562	0.0981402	0.163297	PNKD	8029.7	-0.0684486	0.0390198	-1.7542	0.0793959	0.295967	0.0243171	19.6137	0.526627	0.598712	0.790841	PNKD	8486.48	0.00123861	0.0309068	0.0400756	0.968033	0.98645	0.0726744	19.6137	1.97881	0.0484465	0.352618
PON1		1	0.0516183	0.0143787	0.000330779							2	0.0515884	0.0190026	0.0066314	PON1	3420	4.38062e-36	1.29123e-36	0.206877	0.060246	0.732877	PON1	42135.4	0.0792097	0.040798	1.94151	0.0521966	0.236954	0.0374719	23.6734	0.757477	0.44916	0.685847	PON1	41980	0.115071	0.031612	3.64012	0.000272516	0.00349449	0.0404744	23.6734	1.02867	0.304189	0.638016
PPIF		1	-0.0341631	0.0144545	0.0181034							1	-0.0367263	0.0152973	0.0163576	PPIF	4684	2.20587e-98	8.15964e-99	0.678135	0.250775	0.0710904	PPIF	12288	-0.145233	0.063288	-2.29479	0.0217451	0.146605	-0.161698	22.306	-1.93935	0.0530823	0.220113	PPIF	13490.7	-0.0849813	0.0542951	-1.56517	0.117542	0.293027	-0.0837532	22.306	-1.26294	0.207264	0.558127
PRDX1		2	0.0555453	0.0243819	0.0227184							1	0.0744704	0.0343237	0.0300335	PRDX1	2935	8.23865e-16	2.22293e-16	0.745425	0.201075	0.0535002	PRDX1	18111	0.0293929	0.0311214	0.944458	0.344935	0.617386	0.0196527	25.36	0.746913	0.455506	0.690556	PRDX1	18776.2	0.00314239	0.0254777	0.123339	0.901839	0.954361	0.0298175	25.36	1.42478	0.154913	0.512171
PSMB4												1	0.128824	0.0589106	0.0287588	PSMB4	2627	6.85886e-06	3.95397e-07	0.885012	0.0509548	0.0640263	PSMB4	7525.76	0.0831705	0.0321876	2.58393	0.00976813	0.0937325	0.00814546	23.1204	0.252252	0.800962	0.908198	PSMB4	7624.46	0.048736	0.0236916	2.0571	0.0396769	0.140673	0.00195992	23.1204	0.0763106	0.939206	0.978057
RNPEP		1	0.0356218	0.0128535	0.00558212							1	0.0489864	0.0177977	0.00591608	RNPEP	4051	6.22007e-67	7.20246e-68	0.747512	0.0863913	0.166096	RNPEP	3205.47	-0.0152047	0.0356298	-0.42674	0.669569	0.845569	-0.0657568	22.4881	-1.05668	0.291223	0.551495	RNPEP	3370.22	-0.0166003	0.0292511	-0.567509	0.570368	0.760207	-0.0739073	22.4881	-1.49321	0.136083	0.492782
RRBP1		2	-0.0681491	0.0502467	0.175007							1	-0.121378	0.0578278	0.035821	RRBP1	5471	0.000487273	7.37283e-05	0.828102	0.125252	0.0460851	RRBP1	24215.8	0.00104783	0.0443047	0.0236504	0.981131	0.991969	-0.0759877	24.1931	-2.76419	0.00594046	0.0634266	RRBP1	25936.5	-0.0941279	0.0343535	-2.73998	0.0061443	0.0372757	0.0142205	24.1931	0.650383	0.515777	0.777905
SERPINA1	1					3106	0.585225	0.141836	0.181089	0.0438411	0.0480081	1	-0.380526	0.117799	0.00123664	SERPINA1	5342	0.0912397	0.0148031	0.285836	0.0458128	0.562308	SERPINA1	1.51474e+06	0.16782	0.0425104	3.94775	7.88896e-05	0.00528789	-0.0279985	25.3073	-0.393193	0.694363	0.852927	SERPINA1	1.49247e+06	0.0877844	0.0340934	2.57482	0.0100291	0.052906	-0.0494816	25.3073	-0.873662	0.382768	0.693733
SHTN1												1	0.0934275	0.0445468	0.035968	SHTN1	3652	8.44713e-06	9.77232e-06	0.441101	0.510253	0.0486272	SHTN1	3050.36	-0.0626194	0.034013	-1.84104	0.0656156	0.266799	-0.113683	21.1442	-2.69968	0.00720184	0.0725861	SHTN1	3304.14	-0.0909318	0.0265057	-3.43065	0.000602135	0.00641054	-0.0766081	21.1442	-2.28728	0.022642	0.247529
SIGMAR1												1	-0.107836	0.0460931	0.0193086	SIGMAR1	3343	1.72368e-05	2.09919e-05	0.425963	0.518706	0.0552927	SIGMAR1	12105	-0.00451851	0.0340425	-0.132731	0.894406	0.955915	-0.036493	20.8288	-0.378597	0.705166	0.860059	SIGMAR1	12311.7	0.0993988	0.028481	3.49	0.000483026	0.00541757	-0.040283	20.8288	-0.525434	0.59954	0.832323
SLC2A2	1	2	-0.161833	0.107795	0.133277	2001	6.33888e-30	0.152915	2.65492e-30	0.0632614	0.783824	1	-0.108497	0.0543838	0.0460398	SLC2A2	3890	2.40083e-05	7.83647e-06	0.734765	0.239806	0.0253965	SLC2A2	43567.7	0.128647	0.0554726	2.3191	0.0203895	0.141001	-0.0233728	23.6186	-0.571138	0.568191	0.769174	SLC2A2	44014.4	0.0249588	0.0431421	0.578525	0.56291	0.755143	-0.00360615	23.6186	-0.110791	0.911832	0.965493
SLCO1B1		1	0.0973747	0.06767	0.15016							1	-0.0337736	0.0152505	0.0267883	SLCO1B1	4783	8.37039e-56	1.38007e-56	0.787806	0.129807	0.0823871	SLCO1B1	27859.3	0.0606319	0.0639132	0.94866	0.342793	0.615543	-0.0841212	21.6374	-1.61334	0.10737	0.327359	SLCO1B1	28233.3	0.0649494	0.0520458	1.24793	0.212057	0.427699	0.0581338	21.6374	1.40178	0.161669	0.518616
SPRYD4		1	0.0860915	0.0403566	0.0329029							1	0.13908	0.0651959	0.0329029	SPRYD4	2283	0.000781969	6.18545e-05	0.825816	0.0652148	0.108125	SPRYD4	6708.8	0.0620509	0.0275676	2.25086	0.0243942	0.156786	0.0627817	22.6344	0.808208	0.419398	0.664213	SPRYD4	6899.81	0.0087028	0.0226414	0.384376	0.7007	0.845715	-0.0925812	22.6344	-1.49845	0.134717	0.492782
SUOX		1	0.090675	0.0261599	0.000527894							1	-0.128584	0.0466007	0.00579309	SUOX	2660	0.000163656	1.32678e-05	0.539836	0.0433487	0.416639	SUOX	5576.6	0.00125213	0.0375586	0.033338	0.973405	0.989318	-0.00167467	23.1767	-0.0411367	0.967205	0.984095	SUOX	5771.85	0.0292655	0.0311592	0.939225	0.347615	0.578085	0.0212132	23.1767	0.655143	0.51271	0.776665
THOP1		1	-0.0605056	0.0213968	0.00468712							1	-0.0250403	0.0110229	0.0231067	THOP1	4017	2.41659e-203	3.40029e-204	0.812833	0.114298	0.0728691	THOP1	3513.42	0.104348	0.0473715	2.20276	0.0276115	0.167414	-0.0252298	21.9694	-0.4696	0.638868	0.818037	THOP1	3539.99	0.0530873	0.0405139	1.31035	0.190078	0.398073	-0.0258164	21.9694	-0.604143	0.546053	0.798278
TMEM120A		1	0.146048	0.0581464	0.0120143							1	0.137504	0.0556241	0.0134354	TMEM120A	2241	5.13736e-06	3.17496e-07	0.798441	0.0491923	0.152361	TMEM120A	5273.94	0.178493	0.0367149	4.86158	1.16452e-06	0.000299217	0.231815	20.647	2.48829	0.0131962	0.103754	TMEM120A	5120.21	0.135852	0.0316183	4.29664	1.73406e-05	0.000402995	-0.00191576	20.647	-0.0258541	0.979385	0.990576
UGT1A1		1	-0.0803432	0.0256435	0.00172984							1	-0.0379045	0.0120982	0.00172984	UGT1A1	5199	9.97483e-126	1.14394e-125	0.322833	0.369926	0.307241	UGT1A1	60750.4	0.0790656	0.0423934	1.86505	0.0621751	0.259448	0.062495	23.3555	0.456711	0.648099	0.823657	UGT1A1	62181.1	0.0135444	0.0370545	0.365526	0.714719	0.853179	-0.162041	23.3555	-1.48885	0.137226	0.492782
UGT1A3		1	-0.127236	0.0406965	0.00176929							1	0.0750074	0.0292399	0.0103104	UGT1A3	5153	7.73747e-08	8.86435e-08	0.431363	0.494112	0.0745251	UGT1A3	54304.6	0.0927194	0.0425934	2.17685	0.0294919	0.173821	0.544346	17.8497	4.53346	7.44639e-06	0.000888387	UGT1A3	55007	0.0419009	0.03678	1.13923	0.254607	0.480546	0.171249	17.8497	1.79314	0.073622	0.403099
UGT1A4		2	-0.0942249	0.103575	0.362968							1	0.0956628	0.0277116	0.000556268	UGT1A4	5143	3.6825e-20	4.21835e-20	0.257785	0.294848	0.447367	UGT1A4	60693.6	0.0920546	0.0402964	2.28444	0.0223459	0.149134	0.0997395	23.0202	1.75607	0.0797556	0.275282	UGT1A4	61575.7	0.0365912	0.0348752	1.0492	0.294084	0.524016	0.0141575	23.0202	0.313394	0.754126	0.909713
UGT1A6		1	-0.126563	0.0404813	0.00176929							1	0.103033	0.0471419	0.0288449	UGT1A6	5113	1.14143e-05	1.30672e-05	0.450631	0.515853	0.0334918	UGT1A6	55510	0.0835593	0.0423282	1.97408	0.0483724	0.227037	-0.00833753	22.9557	-0.129381	0.897114	0.956411	UGT1A6	56428.6	0.0355585	0.0365925	0.971742	0.331179	0.562171	-0.0463999	22.9557	-0.905274	0.365804	0.688902
UGT1A9		1	-0.112786	0.0360747	0.00176929							1	-0.130401	0.0417088	0.00176929	UGT1A9	5095	3.27156e-08	3.75402e-08	0.259714	0.297571	0.442715	UGT1A9	56233.2	0.0770613	0.0417388	1.84627	0.0648524	0.264867	0.0381731	23.2857	0.553857	0.579952	0.777223	UGT1A9	57322.4	0.0301543	0.0360583	0.836266	0.403005	0.628155	-0.0661101	23.2857	-1.20597	0.228462	0.581
WARS1		1	0.0429653	0.0216083	0.0467709							1	-0.0702558	0.0267276	0.00857399	WARS1	3961	7.327e-15	1.28472e-15	0.70726	0.123843	0.168898	WARS1	2863.3	-0.00390176	0.0492654	-0.0791987	0.936875	0.974769	-0.0214072	23.0287	-0.598101	0.550073	0.758874	WARS1	3139.3	-0.171951	0.0373671	-4.60166	4.19144e-06	0.000130663	-0.0163405	23.0287	-0.573997	0.566256	0.811388
WDR91		1	-0.055246	0.0204965	0.00703084							1	-0.100782	0.0359115	0.00500968	WDR91	4608	6.20249e-06	1.77655e-06	0.617004	0.176519	0.206469	WDR91	1614.56	-0.0584358	0.0360142	-1.62258	0.104679	0.339833	-0.268414	18.8701	-2.44801	0.0147452	0.109948	WDR91	1727.71	-0.0510465	0.028795	-1.77276	0.0762693	0.220037	0.0303379	18.8701	0.347876	0.728096	0.895244
EHD4		1	0.1109	0.0573488	0.0531395							1	0.0882203	0.0456205	0.0531395	EHD4	3081	0.00288895	0.000546874	0.792677	0.149999	0.0538881	EHD4	995.239	-0.106688	0.0623462	-1.71122	0.0870407	0.308667	-0.294043	21.0693	-2.17917	0.0298367	0.160849	EHD4	1168.02	-0.332651	0.0540892	-6.15005	7.74575e-10	1.20293e-07	-0.154674	21.0693	-1.4412	0.150222	0.506729
CTSS		3	-0.0401261	0.0321205	0.211578							1	-0.0546145	0.0286772	0.056851	CTSS	1968	3.30109e-08	1.40224e-09	0.906557	0.0384538	0.054989	CTSS	5404.07	0.0218942	0.0695951	0.314594	0.75307	0.889233	-0.0785374	22.2088	-2.20278	0.0281162	0.15713	CTSS	5919.72	-0.185406	0.0551571	-3.36142	0.00077544	0.00782693	-0.0908487	22.2088	-3.20363	0.00145335	0.0639388
EFHD1	1	2	0.0252433	0.0118509	0.0331651	2316	9.88603e-198	0.953909	3.11981e-199	0.0300873	0.0160041	1	0.0236694	0.0124693	0.057667	EFHD1	3808	4.55251e-77	4.71753e-77	0.483101	0.500596	0.0163025	EFHD1	3643.11	0.103366	0.116196	0.889585	0.373689	0.643513	0.255991	20.8354	1.55661	0.120265	0.348002	EFHD1	3460.76	0.284895	0.108651	2.62212	0.00873854	0.0479147	0.379847	20.8354	2.90398	0.00386562	0.113343
PPID												1	-0.0309334	0.0162988	0.0577103	PPID	3614	7.6709e-26	8.57747e-27	0.872299	0.0975088	0.030192	PPID	1615.3	-0.00935053	0.0252059	-0.370967	0.710662	0.867462	-0.153188	19.8501	-0.83167	0.406036	0.651938	PPID	1689.42	-0.00100709	0.0209391	-0.0480962	0.96164	0.98352	-0.0641921	19.8501	-0.438165	0.661477	0.863507
PON2		1	0.00483809	0.0166467	0.771332							1	-0.03174	0.0167513	0.0581216	PON2	3370	6.34092e-33	1.85222e-33	0.748064	0.218481	0.0334553	PON2	7772.53	-0.0469365	0.0396846	-1.18274	0.236912	0.51826	-0.0911038	21.6908	-2.16521	0.0308958	0.163398	PON2	8165.13	0.00869632	0.0314984	0.276087	0.782481	0.892156	-0.0228364	21.6908	-0.682371	0.495355	0.764056
DTD1		2	0.00672872	0.0110099	0.541098							1	0.0573745	0.0303612	0.0587937	DTD1	5010	4.8265e-08	6.44752e-09	0.870894	0.116326	0.0127795	DTD1	455.81	-0.0297568	0.0414725	-0.717507	0.473061	0.724713	-0.132696	19.0025	-1.25646	0.209602	0.464954	DTD1	486.507	-0.06047	0.0328644	-1.83999	0.0657702	0.199204	0.0634095	19.0025	0.754874	0.450719	0.73399
CYB5R1		1	-0.00707024	0.0610479	0.907799							1	-0.0905859	0.0480008	0.059137	CYB5R1	3588	0.102074	0.0208542	0.721783	0.147456	0.00783262	CYB5R1	2738.47	0.02971	0.0234578	1.26653	0.205325	0.478546	-0.0245823	21.8599	-0.546663	0.584881	0.7806	CYB5R1	2834.9	0.00821185	0.0192111	0.427455	0.669048	0.826337	0.0460511	21.8599	1.28756	0.198561	0.550508
PKLR		1	-0.0995206	0.0527661	0.0592855							1	-0.102538	0.0543658	0.0592855	PKLR	2535	0.00570571	0.000531754	0.816244	0.0759699	0.101548	PKLR	15941.2	-0.132255	0.0489824	-2.70005	0.00693289	0.0770043	-0.148662	24.9412	-3.08885	0.00213357	0.0332867	PKLR	17151.6	-0.02092	0.0397817	-0.52587	0.598979	0.781077	3.89057e-05	24.9412	0.00101634	0.99919	0.999989
RBP1		1	0.0512452	0.0272236	0.0597847							1	0.0658779	0.0349972	0.0597847	RBP1	3681	1.03269e-10	7.082e-12	0.901182	0.0617642	0.0370539	RBP1	2737.68	-0.00173533	0.0484032	-0.0358516	0.971401	0.988481	-0.0807605	22.668	-1.73461	0.0834944	0.281115	RBP1	2859.68	-0.00239432	0.0386553	-0.0619405	0.95061	0.978122	-0.0425572	22.668	-1.14922	0.251073	0.59649
NQO2		2	-0.0121759	0.0147369	0.408681							1	-0.0276718	0.0148403	0.0622317	NQO2	4488	3.46566e-55	4.76079e-56	0.854827	0.1174	0.0277733	NQO2	4345.84	0.0411113	0.0519312	0.791648	0.428566	0.691646	0.0321507	23.3197	0.414182	0.678938	0.844925	NQO2	4517.06	-0.0147031	0.0437095	-0.336383	0.736582	0.866818	0.0436659	23.3197	0.707251	0.479776	0.752289
GLYCTK		1	0.194844	0.100702	0.0530071							1	-0.0983809	0.0531715	0.0642768	GLYCTK	2410	5.15858e-06	2.74202e-07	0.920357	0.0488904	0.0307473	GLYCTK	28741.9	0.186811	0.0394981	4.72961	2.2495e-06	0.000462481	0.233698	22.1189	3.52771	0.000462183	0.011599	GLYCTK	27794.6	0.144151	0.0346522	4.15994	3.18328e-05	0.000652483	0.0731136	22.1189	1.38761	0.165943	0.522292
DHTKD1		2	-0.0334274	0.0802364	0.676963							1	-0.0283876	0.0156969	0.0705307	DHTKD1	5073	2.31186e-57	7.7878e-58	0.729744	0.2458	0.0244559	DHTKD1	19973.7	0.0599933	0.0394563	1.5205	0.128385	0.378661	0.227503	21.4604	2.11252	0.0351918	0.17368	DHTKD1	20315.8	0.0513108	0.032252	1.59094	0.111624	0.282959	-0.0733462	21.4604	-0.856289	0.392293	0.696574
C8A		1	-0.171753	0.0952391	0.0713279							1	-0.0965705	0.0535496	0.0713279	C8A	4752	1.9444e-05	2.8573e-06	0.85932	0.126263	0.0143947	C8A	48000.9	0.178712	0.0418371	4.27162	1.9406e-05	0.00213697	-0.0507458	20.8737	-1.19276	0.233593	0.488912	C8A	47746.8	0.0435411	0.0321443	1.35455	0.17556	0.378722	-0.00713022	20.8737	-0.210709	0.833209	0.939273
HDGF		1	-0.139759	0.0803311	0.0818955							1	-0.122308	0.0678921	0.0716223	HDGF	3743	7.13709e-05	6.74887e-06	0.888334	0.0839737	0.027614	HDGF	18798.2	0.0153744	0.0222621	0.690605	0.489814	0.736185	-0.0112577	22.7336	-0.313027	0.754405	0.888001	HDGF	19456.2	0.019203	0.0186791	1.02805	0.303927	0.533928	0.0458639	22.7336	1.60336	0.109555	0.468712
ACMSD												1	-0.0417929	0.0232111	0.071773	ACMSD	3159	5.32035e-22	6.80566e-23	0.865322	0.110666	0.0240123	ACMSD	5865.78	0.210642	0.0485582	4.33793	1.43834e-05	0.00175061	0.0357141	20.9502	0.258015	0.796513	0.907585	ACMSD	5731.12	0.0853639	0.0377488	2.26137	0.0237366	0.0980047	0.160762	20.9502	1.46022	0.144928	0.504531
ACADS		1	0.142593	0.0687231	0.0379968							1	-0.0266613	0.0150675	0.0768181	ACADS	3866	9.93211e-67	1.25604e-67	0.864986	0.109363	0.0256512	ACADS	19486.9	0.0311969	0.0403113	0.773899	0.438991	0.698835	0.0937921	24.138	1.75046	0.0807194	0.277214	ACADS	19946	0.0491643	0.0304602	1.61405	0.106516	0.274227	0.0565785	24.138	1.3276	0.184983	0.53434
TARS1		1	-0.0154712	0.0536725	0.773154							1	0.0592194	0.0335088	0.0771815	TARS1	3992	2.4455e-06	3.52164e-07	0.84564	0.121744	0.0326135	TARS1	3157.49	0.0233565	0.0362024	0.645163	0.518822	0.756479	-0.0363658	22.7314	-1.25112	0.211539	0.466817	TARS1	3323.03	-0.0470116	0.0288362	-1.6303	0.103038	0.26781	-0.0419595	22.7314	-1.81496	0.0701945	0.398104
HACL1		1	0.0491286	0.0702621	0.484415							1	-0.0245658	0.0139177	0.0775517	HACL1	4244	1.24796e-47	1.40105e-48	0.858622	0.0963507	0.0450275	HACL1	2483.01	0.0498459	0.0414275	1.20321	0.228895	0.509451	-0.0403644	21.9548	-0.83612	0.403531	0.650739	HACL1	2601.43	-0.0494996	0.0312128	-1.58587	0.112768	0.285023	0.0386656	21.9548	1.00699	0.314481	0.646877
IMPA1		1	-0.118582	0.0661454	0.0730128							1	-0.031213	0.0177332	0.0783827	IMPA1	3954	2.4369e-58	2.42863e-59	0.886418	0.0883156	0.0252667	IMPA1	4042.08	0.00373088	0.0639978	0.058297	0.953512	0.981548	-0.00429905	21.1121	-0.0766626	0.938926	0.972408	IMPA1	4085.48	0.116654	0.0496892	2.34767	0.0188914	0.0832581	-0.0262052	21.1121	-0.587528	0.557144	0.805056
AK1		1	-0.0605126	0.0343935	0.0785059							1	-0.0546156	0.0310418	0.0785059	AK1	2512	8.68473e-23	7.57967e-24	0.896253	0.0781957	0.0255508	AK1	1623.89	-0.0275887	0.037785	-0.730149	0.465299	0.719334	-0.081325	22.3981	-2.25909	0.0243552	0.14159	AK1	1715.88	-0.0261173	0.0299962	-0.870688	0.383925	0.612111	-0.0257168	22.3981	-0.898164	0.369578	0.689731
TMEM176B		2	-0.0254725	0.0160905	0.113404							1	-0.0539451	0.0307638	0.0795121	TMEM176B	3810	4.71026e-09	4.20199e-10	0.885489	0.0789583	0.0355531	TMEM176B	73690.3	0.0879381	0.0309058	2.84536	0.00443606	0.0589562	-0.114225	20.7853	-1.61412	0.107202	0.327211	TMEM176B	74731.1	0.0413851	0.0254505	1.6261	0.103929	0.269552	0.0510973	20.7853	0.907821	0.364458	0.688755
PEPD		2	-0.090172	0.0362674	0.0129077							1	-0.0663692	0.0378584	0.0795867	PEPD	4816	5.27035e-06	7.0533e-07	0.85927	0.11497	0.025754	PEPD	11357	-0.108506	0.0477642	-2.27171	0.023104	0.151844	-0.196098	22.8249	-4.42397	1.21657e-05	0.00128395	PEPD	12471.6	-0.109101	0.0386768	-2.82083	0.00478992	0.0308252	-0.141256	22.8249	-4.0066	7.20583e-05	0.00786752
PFKL		1	-0.0641657	0.036738	0.0807115							1	-0.063197	0.0361834	0.0807115	PFKL	3770	2.82058e-15	5.66322e-16	0.81145	0.162899	0.0256506	PFKL	10347.7	-0.101384	0.0349831	-2.89809	0.00375444	0.0531018	-0.0799018	23.9529	-2.75843	0.00604429	0.0637709	PFKL	11316.9	-0.0993015	0.0263783	-3.76452	0.000166872	0.00238347	-0.00613506	23.9529	-0.26629	0.790138	0.925368
ASPG												1	0.0192938	0.0110816	0.081672	ASPG	4333	1.43117e-80	2.53072e-81	0.829786	0.146707	0.0235075	ASPG	18804	-0.0571584	0.0548504	-1.04208	0.297375	0.57635	-0.00584296	20.466	-0.0392938	0.968674	0.984095	ASPG	19862.2	-0.00453551	0.04485	-0.101126	0.91945	0.96312	-0.0341291	20.466	-0.288565	0.773047	0.916698
NLN		1	-0.0547421	0.0318814	0.0859696							1	-0.060811	0.0354159	0.0859696	NLN	3741	3.73321e-06	3.81053e-07	0.88433	0.0902392	0.025427	NLN	1970.08	0.0415878	0.0461215	0.901702	0.367215	0.637287	-0.0187554	21.0041	-0.23477	0.814494	0.91198	NLN	2093.21	-0.0934948	0.0373374	-2.50405	0.0122779	0.0611437	-0.018205	21.0041	-0.286506	0.774622	0.916785
GDA												1	0.0713291	0.0419116	0.0887753	GDA	3805	3.0039e-07	6.23199e-08	0.805841	0.167155	0.0270029	GDA	5162.59	0.0108952	0.0463401	0.235113	0.814121	0.918816	-0.030156	23.5176	-0.791034	0.429341	0.673206	GDA	5561.59	-0.121335	0.0402572	-3.014	0.00257825	0.0191534	0.0162295	23.5176	0.535249	0.592742	0.826747
ALG2												1	-0.0547823	0.0322487	0.0893676	ALG2	3799	3.89745e-07	4.03382e-08	0.869347	0.0899358	0.0407163	ALG2	2492.79	-0.0320105	0.0293363	-1.09116	0.275203	0.556049	0.0769149	20.64	0.434856	0.663875	0.836397	ALG2	2603.92	0.0190949	0.0237097	0.805365	0.420609	0.644415	-0.036002	20.64	-0.255913	0.798135	0.927241
CYP2A6		1	0.0433221	0.0241061	0.0723126							1	0.0434715	0.0256596	0.0902346	CYP2A6	3268	3.23207e-12	7.87288e-13	0.789031	0.192178	0.0187908	CYP2A6	140609	-0.00242849	0.0600372	-0.0404497	0.967735	0.986766	-0.00834146	25.007	-0.0805246	0.935856	0.972135	CYP2A6	147786	-0.0245403	0.0500693	-0.490127	0.624044	0.797558	-0.0704098	25.007	-0.854574	0.393242	0.696852
ADI1		3	0.0128128	0.0158757	0.419624							1	0.0831639	0.0491897	0.0908988	ADI1	4986	0.000809225	0.00011259	0.859698	0.119593	0.0197869	ADI1	58326.1	0.174523	0.0345387	5.05298	4.3497e-07	0.000159662	0.0329337	22.1653	0.619051	0.536196	0.747622	ADI1	56791.7	0.12778	0.0294907	4.33291	1.4715e-05	0.000351151	0.0365727	22.1653	0.864316	0.387874	0.693733
VARS1												1	-0.106417	0.0630483	0.0914385	VARS1	9456	0.000160943	0.000359111	0.306897	0.684768	0.00781516	VARS1	2743.85	-0.0271863	0.0312967	-0.868664	0.385031	0.653685	-0.113541	21.6329	-2.04911	0.0410296	0.191181	VARS1	2942.9	-0.0797898	0.0244086	-3.26892	0.00107958	0.0100601	-0.035703	21.6329	-0.810118	0.4183	0.710282
FAM114A1		2	0.0332813	0.0180906	0.0658122							1	0.0776974	0.0460435	0.0915113	FAM114A1	4768	6.09668e-06	5.94947e-07	0.886103	0.0864432	0.0274471	FAM114A1	4784.46	-0.00416923	0.0260255	-0.160198	0.872725	0.946523	-0.112531	20.8595	-1.95027	0.0517643	0.216197	FAM114A1	4999	-0.00152114	0.0225777	-0.0673734	0.946284	0.975716	0.0621962	20.8595	1.35523	0.176023	0.53434
PNP		1	-0.0550768	0.0396259	0.164554							1	-0.0815448	0.048628	0.0935597	PNP	3371	1.84551e-13	7.90691e-14	0.685775	0.293793	0.0204321	PNP	3566.02	0.0950685	0.0483766	1.96517	0.049394	0.229642	0.0415187	23.3997	0.897935	0.3697	0.624146	PNP	3610.57	0.0418759	0.0398938	1.04968	0.293863	0.523937	0.0095147	23.3997	0.258717	0.795972	0.927241
STEAP3		1	0.0473785	0.0284128	0.0954144							1	0.07763	0.0463729	0.094123	STEAP3	4095	0.000458673	0.000243622	0.631978	0.335641	0.0316795	STEAP3	17995.6	0.0570521	0.0420012	1.35834	0.174355	0.439438	-0.179065	22.4676	-2.50809	0.0124892	0.10222	STEAP3	18529.4	0.00803347	0.0353081	0.227525	0.820016	0.912371	-0.0643159	22.4676	-1.13261	0.257981	0.601955
NUDT8		1	0.0190728	0.0118768	0.108299							1	0.0213861	0.0128722	0.0966289	NUDT8	2355	3.96263e-72	3.30235e-73	0.905452	0.0754387	0.0191093	NUDT8	1302.21	0.009249	0.0796025	0.11619	0.907502	0.962792	0.211018	19.6276	1.27283	0.203736	0.457864	NUDT8	1318.81	0.105644	0.0629489	1.67826	0.093297	0.250935	0.188486	19.6276	1.42942	0.153578	0.511429
GPHN		1	-0.0563116	0.0340514	0.0981839							1	-0.047311	0.0286088	0.0981839	GPHN	4126	5.14943e-16	1.47159e-16	0.763228	0.218094	0.0186773	GPHN	2601	0.0820275	0.0380816	2.15399	0.0312409	0.179802	0.064513	22.0534	1.47504	0.1409	0.373194	GPHN	2627.28	0.0607531	0.0315656	1.92466	0.0542713	0.174344	0.111832	22.0534	3.21478	0.0013993	0.0639388
PITRM1		2	0.00749963	0.0178334	0.674092							1	0.0372553	0.0226027	0.0992982	PITRM1	5849	3.12633e-13	1.62238e-13	0.652126	0.338405	0.00946933	PITRM1	3386.72	-0.00567604	0.0295227	-0.19226	0.847539	0.9358	0.033443	20.8596	0.212905	0.831497	0.921522	PITRM1	3565.61	-0.0280595	0.0245639	-1.14231	0.253326	0.478853	-0.0460079	20.8596	-0.36825	0.71286	0.88994
CNDP2		1	-0.0582965	0.0469713	0.214565							1	-0.045072	0.0274097	0.100098	CNDP2	4187	7.32083e-28	5.98255e-29	0.909491	0.074307	0.0162019	CNDP2	13508.1	0.00857902	0.0273536	0.313634	0.753799	0.889685	-0.00898191	25.0903	-0.238968	0.811239	0.91198	CNDP2	14368.9	-0.0749407	0.0226399	-3.31012	0.000932572	0.00901312	-0.0123837	25.0903	-0.414238	0.678897	0.872958
ACADSB		1	0.0734854	0.0450497	0.102846							1	0.0802471	0.0491949	0.102846	ACADSB	5196	7.05695e-12	9.60477e-13	0.861279	0.117202	0.0215188	ACADSB	40995.8	0.323682	0.0553093	5.85221	4.85077e-09	7.01087e-06	0.305012	24.866	5.85887	9.00541e-09	4.11848e-06	ACADSB	37952.9	0.197748	0.0461001	4.28954	1.79047e-05	0.000413809	0.207656	24.866	5.01499	7.64168e-07	0.000419375
SULT2A1		1	0.0351172	0.0194162	0.0705043							1	0.0284474	0.017448	0.103015	SULT2A1	3798	1.11814e-37	3.40582e-38	0.749076	0.228142	0.0227821	SULT2A1	38146.9	0.111276	0.0550236	2.02234	0.0431417	0.213173	-0.00693927	25.6654	-0.093781	0.925325	0.966169	SULT2A1	38591.4	0.0324827	0.0453399	0.716426	0.473728	0.687373	0.0342392	25.6654	0.581774	0.56101	0.806732
AASS												1	-0.108813	0.0670309	0.104519	AASS	3873	3.11174e-05	3.59933e-05	0.455831	0.527239	0.0168622	AASS	12425.6	0.215225	0.0767755	2.80331	0.00505818	0.0637788	0.249223	22.6347	1.77027	0.0773582	0.271446	AASS	12342.1	0.0193182	0.0668313	0.289059	0.772536	0.88707	0.105119	22.6347	0.93878	0.348347	0.677918
ACBD5		1	-0.0907748	0.055498	0.101915							1	-0.0658342	0.0407432	0.10613	ACBD5	4844	8.95169e-05	1.0765e-05	0.873344	0.105004	0.0215518	ACBD5	5557.09	0.0803715	0.0399418	2.01222	0.0441972	0.216003	-0.096674	21.0506	-1.64237	0.101212	0.315697	ACBD5	5598.46	0.0719997	0.0321038	2.24272	0.0249151	0.10143	-0.0327835	21.0506	-0.700236	0.484141	0.755895
WDR1												1	-0.0748354	0.046536	0.107809	WDR1	3929	4.4016e-11	3.52417e-12	0.904	0.0723558	0.0236444	WDR1	6490.97	-0.0490712	0.0311949	-1.57305	0.115707	0.358867	-0.100839	24.2127	-3.09257	0.00210757	0.0332367	WDR1	7149.72	-0.158026	0.0265984	-5.94119	2.82957e-09	3.28275e-07	-0.0603289	24.2127	-2.3262	0.020451	0.240049
TNXB												1	0.0150739	0.00943657	0.110178	TNXB	9739	0.0016977	0.00357459	0.318782	0.671208	0.00473778	TNXB	2035.62	-0.131804	0.0874713	-1.50683	0.131855	0.384108	-0.0792663	20.8199	-0.956715	0.339224	0.598606	TNXB	2127.77	0.0856475	0.0641875	1.33433	0.182094	0.387419	-0.0465522	21.4512	-1.13873	0.255422	0.599554
PARK7		1	-0.31989	0.119102	0.00723479							1	-0.0523039	0.0330448	0.113463	PARK7	3587	7.53787e-20	1.84875e-20	0.786122	0.192784	0.0210934	PARK7	9341.41	0.0970878	0.0409331	2.37187	0.0176985	0.131053	-0.00513113	25.3944	-0.160604	0.872477	0.943293	PARK7	9586.12	-0.00902882	0.02923	-0.308889	0.757406	0.878886	0.0684992	25.3944	2.69562	0.00728868	0.158297
MYO1B		1	-0.135687	0.08859	0.125614							1	-0.0837598	0.0529813	0.113893	MYO1B	3092	2.30314e-05	2.1482e-06	0.896189	0.0835699	0.0202155	MYO1B	22769.5	0.141742	0.052545	2.69753	0.00698553	0.077366	-0.00894156	25.9331	-0.201975	0.840027	0.925717	MYO1B	23193.3	-0.0154492	0.0434703	-0.355398	0.722292	0.858363	-0.0755543	25.9331	-2.14572	0.0324291	0.293681
DMGDH		1	0.208951	0.0774153	0.00695296							1	0.0571658	0.0361751	0.114049	DMGDH	3657	2.606e-08	7.33729e-08	0.260567	0.733631	0.00580205	DMGDH	17427.2	0.146096	0.0482944	3.02511	0.00248541	0.0420848	0.189094	23.6547	2.0164	0.0443512	0.197886	DMGDH	17628.4	0.00684397	0.0401342	0.170527	0.864596	0.936029	0.0408199	23.6547	0.547269	0.584465	0.822745
APOL3	1	1	-0.0563641	0.0480738	0.241017	1970	5.26906e-15	0.877524	5.22573e-16	0.0869952	0.0354803	1	0.0373465	0.0236925	0.114958	APOL3	4115	1.45543e-13	2.19027e-14	0.84784	0.127566	0.0245939	APOL3	3621.92	-0.203912	0.0843553	-2.4173	0.0156361	0.121544	-0.505689	19.5398	-2.89909	0.00392528	0.0474492	APOL3	4144.91	-0.192203	0.068313	-2.81356	0.00489961	0.0313456	-0.212984	19.5398	-1.53516	0.125445	0.486166
DPYSL2		1	0.0110913	0.0618408	0.857661							1	-0.0730484	0.0463917	0.115349	DPYSL2	5696	3.56496e-06	1.46841e-06	0.696775	0.286986	0.0162337	DPYSL2	2713.41	-0.278726	0.051883	-5.37221	7.77791e-08	4.78473e-05	-0.223905	22.8503	-5.55293	4.80795e-08	1.3193e-05	DPYSL2	3009.31	-0.038184	0.0449688	-0.849123	0.395813	0.62191	-0.0321819	22.8503	-1.00346	0.316179	0.648911
TRAP1		1	-0.0263459	0.035205	0.454245							1	-0.0525666	0.0335135	0.11676	TRAP1	3557	1.70245e-12	4.85744e-13	0.77097	0.219964	0.0090667	TRAP1	7653.27	0.0548641	0.029469	1.86176	0.0626375	0.260286	-0.0187685	23.2582	-0.221025	0.825173	0.918197	TRAP1	7812.68	0.0415994	0.0227368	1.8296	0.0673094	0.202206	0.00565315	23.2582	0.0837013	0.933331	0.974899
FBP1		1	-0.100016	0.0637802	0.116849							1	-0.0933201	0.0595101	0.116849	FBP1	3842	0.00400424	0.000586645	0.847255	0.124104	0.0240501	FBP1	61328.2	-7.74499e-05	0.0426767	-0.0018148	0.998552	0.9992	-0.065353	27.5102	-1.36252	0.173715	0.417034	FBP1	63999.4	-1.0643e-05	0.0336381	-0.000316399	0.999748	0.999985	0.00988875	27.5102	0.259208	0.795594	0.927241
PGM2												1	-0.0779713	0.049805	0.117458	PGM2	5805	0.358878	0.0753853	0.45208	0.0949444	0.0187116	PGM2	987.663	-0.0441511	0.0682919	-0.646505	0.517952	0.756121	0.0173449	22.1316	0.456256	0.648426	0.823657	PGM2	1109.12	-0.226864	0.0621036	-3.65299	0.000259203	0.00336048	-0.0317492	22.1316	-1.05002	0.29427	0.633472
C11orf54		1	0.0337775	0.0227025	0.136796							1	0.0268117	0.0172144	0.119349	C11orf54	4144	9.17651e-89	1.32875e-89	0.859392	0.124423	0.016185	C11orf54	11932.2	0.00993271	0.0486291	0.204255	0.838155	0.931798	-0.030123	24.2569	-0.778321	0.436789	0.677219	C11orf54	12256.2	0.0515194	0.0391833	1.31483	0.188568	0.396024	0.0383265	24.2569	1.24506	0.213758	0.562445
KYNU		1	0.0994837	0.0848813	0.241184							1	-0.036997	0.0239211	0.121954	KYNU	3931	1.52434e-65	1.96962e-65	0.431786	0.557909	0.0103051	KYNU	3244.39	0.106322	0.0321588	3.30616	0.000945831	0.0234922	0.0387662	22.503	0.949389	0.342932	0.602822	KYNU	3269.03	0.0516516	0.0267415	1.93152	0.0534192	0.172512	0.0858794	22.503	2.64429	0.00847196	0.169059
BHMT2		1	0.0659404	0.0375365	0.0789686							1	0.0418636	0.0271368	0.122907	BHMT2	3724	9.90758e-33	2.79018e-32	0.260581	0.733844	0.00557527	BHMT2	40904	0.0288803	0.0277783	1.03967	0.298492	0.577047	0.0186057	23.9868	0.34235	0.732247	0.877035	BHMT2	42459.2	-0.00135947	0.0228696	-0.0594443	0.952598	0.978878	-0.0111619	23.9868	-0.25822	0.796355	0.927241
DECR1		1	-0.0212845	0.0138503	0.124354							1	-0.0208101	0.0135416	0.124354	DECR1	3691	2.11815e-89	1.96383e-90	0.901249	0.0835437	0.0152077	DECR1	19403.7	-0.0404414	0.0371524	-1.08853	0.276363	0.55728	0.000307251	26.038	0.00644269	0.994862	0.996484	DECR1	20658	-0.0442593	0.030423	-1.4548	0.145725	0.335529	-0.014098	26.038	-0.371674	0.71031	0.889568
DDAH1		1	0.0170592	0.0114351	0.135745							1	0.0165784	0.0111128	0.135745	DDAH1	4703	0	0	0.90507	0.0780148	0.0169147	DDAH1	7191.92	0.00377288	0.0570817	0.0660962	0.947301	0.979061	0.0469439	24.8882	0.880447	0.379087	0.632349	DDAH1	7372.99	0.0634516	0.0476975	1.33029	0.183422	0.389172	-0.00559014	24.8882	-0.131818	0.895187	0.959903
CYP2C18		1	-0.0510865	0.0376146	0.174415							1	-0.0633537	0.0428049	0.138858	CYP2C18	4000	0.00055756	8.31237e-05	0.856487	0.127674	0.0151988	CYP2C18	9383.45	0.0292428	0.0377156	0.775352	0.438132	0.698119	0.0624991	21.9597	0.929107	0.353331	0.611143	CYP2C18	9753.91	-0.00652994	0.0307467	-0.212379	0.831812	0.918411	0.0622178	21.9597	1.16288	0.245493	0.59336
ATIC		2	0.00739766	0.017843	0.678437							1	0.0388303	0.0262548	0.139147	ATIC	4304	1.73538e-37	2.2695e-38	0.869994	0.11376	0.0162464	ATIC	1914.91	0.049573	0.0294625	1.68258	0.0924572	0.31855	-0.0277571	22.6441	-0.703368	0.48219	0.709149	ATIC	2014.76	-0.0649251	0.0233649	-2.77875	0.00545693	0.0340222	-0.0455603	22.6441	-1.45153	0.14733	0.506349
GFUS		1	-0.0748152	0.0506051	0.139298							1	-0.0619941	0.0419329	0.139298	GFUS	3384	9.69936e-07	8.17409e-08	0.904428	0.0762009	0.0193699	GFUS	2785.94	0.0326602	0.0427491	0.763997	0.444869	0.703666	-0.0146142	22.9984	-0.364455	0.715689	0.867203	GFUS	2917.76	-0.0361428	0.0325807	-1.10933	0.267287	0.494449	-0.0245506	22.9984	-0.769767	0.441841	0.725561
SAT2		1	-0.0641449	0.0371527	0.0842537							1	-0.0236281	0.0160444	0.14084	SAT2	3738	7.30544e-51	7.9288e-52	0.877176	0.0951747	0.0276496	SAT2	12907.7	0.22088	0.0501882	4.40104	1.07734e-05	0.00141553	0.0794915	21.7954	0.859152	0.390714	0.640453	SAT2	12282.5	0.178603	0.0401425	4.44923	8.61801e-06	0.000229127	0.110764	21.7954	1.50514	0.132989	0.492782
TGOLN2		2	-0.025151	0.0203419	0.216305							1	-0.0565812	0.0388951	0.145749	TGOLN2	4014	1.34841e-14	2.56647e-15	0.829347	0.157839	0.0128139	TGOLN2	16627.2	0.0143759	0.0392463	0.366299	0.714142	0.869216	-0.11046	18.8763	-1.63491	0.102766	0.318272	TGOLN2	17467.3	-0.0341164	0.0329416	-1.03567	0.300358	0.530165	-0.0208765	18.8763	-0.388488	0.697839	0.884466
GLB1		1	-0.0328632	0.0580964	0.571621							1	0.0565883	0.0392251	0.149117	GLB1	4316	0.000731037	0.000128294	0.775135	0.135945	0.0880612	GLB1	3274.44	-0.0209514	0.0385637	-0.543293	0.586928	0.798161	-0.171052	23.0212	-5.39807	1.09156e-07	2.30402e-05	GLB1	3481.14	-0.0523691	0.0304532	-1.71966	0.0854942	0.237074	-0.0143791	23.0212	-0.570524	0.568607	0.812779
ACOT12		2	-0.0621416	0.026724	0.0200553							1	-0.0375084	0.0260032	0.149174	ACOT12	3674	2.36737e-08	1.89633e-09	0.909295	0.0728192	0.0178858	ACOT12	7866.22	-0.0482569	0.0521596	-0.925178	0.354873	0.626494	-0.457423	19.9793	-2.61443	0.00923713	0.0847715	ACOT12	8538.67	-0.108021	0.0407309	-2.65206	0.00800032	0.0450202	-0.115889	19.9793	-0.832779	0.405411	0.701344
ALDH8A1		1	0.108912	0.0757119	0.150291							1	0.042107	0.0292714	0.150291	ALDH8A1	3562	4.71556e-11	4.12359e-12	0.884101	0.0772728	0.038626	ALDH8A1	18929.7	0.041923	0.0266526	1.57294	0.115733	0.3589	-0.0487808	24.1472	-0.976372	0.329404	0.587732	ALDH8A1	19673.7	-0.0149964	0.0220345	-0.680587	0.496133	0.70492	0.0609551	24.1472	1.53393	0.125749	0.486166
CFL2		1	0.0191586	0.042744	0.653997							1	0.0447985	0.031557	0.155723	CFL2	4397	7.20866e-14	5.68507e-15	0.914096	0.0720759	0.0138285	CFL2	5699.33	0.0428615	0.0466607	0.918579	0.358316	0.629646	-0.0380034	23.7624	-1.49837	0.134738	0.365922	CFL2	5807.98	0.0568737	0.0385988	1.47346	0.140628	0.328404	0.0142853	23.7624	0.708135	0.479227	0.752287
GCAT		2	-0.0469521	0.043355	0.278822							1	0.0258249	0.0182859	0.157865	GCAT	3550	1.72561e-33	4.39819e-34	0.788295	0.200908	0.0107971	GCAT	3334.46	0.263811	0.0475739	5.5453	2.93451e-08	2.34002e-05	0.219516	21.0136	2.26178	0.0241869	0.14121	GCAT	3169.45	0.146524	0.0405432	3.61402	0.000301491	0.00377619	0.174588	21.0136	2.26166	0.0241945	0.256331
ETHE1		1	-0.0193281	0.0138241	0.162069							1	-0.0191152	0.0136718	0.162069	ETHE1	2468	8.4763e-58	7.85938e-59	0.901457	0.0835697	0.0149731	ETHE1	1613.03	0.0207696	0.0441159	0.470796	0.637786	0.825812	-0.0055383	23.4279	-0.138526	0.889886	0.951899	ETHE1	1653.13	0.0520736	0.0353198	1.47434	0.140389	0.328111	0.0406212	23.4279	1.27743	0.202108	0.554835
CYP2C8												1	-0.0496771	0.0355952	0.162831	CYP2C8	4096	2.26213e-05	3.54646e-06	0.85403	0.133879	0.0120644	CYP2C8	138040	0.108966	0.0383705	2.83983	0.00451376	0.0596246	0.0454862	23.0655	0.732797	0.464064	0.697771	CYP2C8	137464	0.0934833	0.0321495	2.90777	0.00364021	0.0250346	0.0290736	23.0655	0.588888	0.556232	0.804162
ENPEP		2	-0.0202381	0.0246506	0.411648							1	-0.0385632	0.0276777	0.16353	ENPEP	3786	3.41132e-08	2.62745e-09	0.91327	0.0703252	0.0164045	ENPEP	4546.35	0.129752	0.0518758	2.50121	0.0123771	0.106074	-0.102525	21.1742	-1.20488	0.228882	0.486304	ENPEP	4592.98	0.0239685	0.041481	0.577818	0.563387	0.755432	-0.011806	21.1742	-0.174441	0.861597	0.945112
AK3		1	0.0460677	0.0332781	0.16626							1	0.059048	0.0426548	0.16626	AK3	5033	0.000551251	5.34154e-05	0.889334	0.0861512	0.0239103	AK3	14483.3	-0.0751266	0.0400571	-1.87549	0.0607259	0.256055	-0.0543966	23.8305	-1.16971	0.242735	0.495584	AK3	15173.6	0.0383628	0.0317097	1.20981	0.226352	0.446047	-0.0183875	23.8305	-0.497118	0.619349	0.841798
GLRX5		1	-0.0539125	0.0337157	0.109814							1	-0.0624222	0.0451414	0.166721	GLRX5	5715	1.71955e-06	2.38186e-07	0.866319	0.119986	0.013693	GLRX5	4476.79	0.103778	0.0337223	3.07744	0.00208784	0.0375731	0.0804465	22.3538	1.90099	0.0579409	0.23249	GLRX5	4459.07	0.0969709	0.0263469	3.68054	0.000232737	0.00308828	0.016049	22.3538	0.476817	0.633724	0.847798
MTHFS		1	0.105849	0.0768718	0.168527							1	0.0424049	0.030923	0.170279	MTHFS	4877	2.39476e-05	3.08736e-06	0.866034	0.111628	0.0223108	MTHFS	9171.72	0.0725692	0.0417228	1.73932	0.0819789	0.300724	-0.0444616	22.5921	-0.896587	0.370418	0.624409	MTHFS	9235.08	0.0799064	0.0304232	2.6265	0.0086268	0.0474992	0.000149225	22.5921	0.00378336	0.996983	0.998733
LTA4H		1	0.0514	0.0375187	0.170692							1	0.0583001	0.0425553	0.170692	LTA4H	4681	2.51369e-06	2.43524e-07	0.891714	0.0863664	0.0219173	LTA4H	2475.17	0.0745763	0.0240722	3.09802	0.00194815	0.0357831	-0.0349558	22.2113	-0.998575	0.318536	0.578085	LTA4H	2564.09	-0.0267301	0.0188462	-1.41833	0.156096	0.350982	-0.0504106	22.2113	-1.81056	0.0708755	0.39853
UMPS		1	-0.0172851	0.031628	0.584714							1	0.0553578	0.0404509	0.171149	UMPS	4227	4.83678e-05	4.5265e-06	0.902208	0.0844197	0.0133194	UMPS	1638.45	0.0801234	0.032418	2.47158	0.0134519	0.110861	-0.0620243	21.4588	-1.70134	0.0895693	0.292245	UMPS	1702.16	-0.041183	0.0269221	-1.52971	0.126088	0.306065	0.0293166	21.4588	1.01105	0.312536	0.645036
ASL												1	0.0590903	0.0434707	0.174047	ASL	2664	0.00100213	0.000231233	0.793236	0.18301	0.02252	ASL	21715.4	0.0833112	0.047469	1.75507	0.079248	0.295535	0.0764962	25.1056	1.97984	0.0483296	0.207863	ASL	22735.5	-0.0715211	0.0408221	-1.75202	0.0797706	0.226685	0.0689529	25.1056	2.24374	0.0253342	0.263323
DPYS		2	-0.174359	0.0920098	0.058092							1	-0.0469254	0.0346516	0.175671	DPYS	4451	3.82484e-10	3.00157e-11	0.902842	0.0708248	0.0263331	DPYS	39901.1	0.00521879	0.0401798	0.129886	0.896657	0.9571	-0.0686918	24.7869	-1.74797	0.0811505	0.277749	DPYS	41856.9	-0.0224951	0.0299035	-0.752255	0.451898	0.66948	0.024455	24.7869	0.782397	0.434392	0.721348
PABPC4		1	-0.0485278	0.036145	0.179406							1	-0.0501619	0.0373621	0.179406	PABPC4	3647	4.43845e-07	4.01341e-08	0.90238	0.0815804	0.0160394	PABPC4	6284.71	0.040612	0.029116	1.39484	0.163066	0.426041	-0.0570314	21.8838	-0.589507	0.555817	0.76258	PABPC4	6486.55	0.0112402	0.0240452	0.467462	0.640169	0.807905	-0.108192	21.8838	-1.40604	0.160401	0.518616
GAA		1	0.049674	0.0446497	0.265912							1	0.0522536	0.0389396	0.179624	GAA	4688	3.60246e-06	4.31098e-07	0.876612	0.104884	0.0184999	GAA	8756.06	0.0366248	0.0303733	1.20582	0.227887	0.50804	-0.047081	23.6738	-1.03218	0.30254	0.561777	GAA	9116.52	-0.0176686	0.0234257	-0.75424	0.450705	0.668879	0.00068564	23.6738	0.0188989	0.98493	0.992891
SULT1A2		1	0.0285804	0.0535176	0.593315							1	0.0298026	0.0223554	0.182489	SULT1A2	2059	1.46205e-13	7.27792e-15	0.941991	0.0468801	0.0111292	SULT1A2	2516.98	0.171991	0.0641837	2.67967	0.00736941	0.0798995	0.16578	21.3358	0.931548	0.352069	0.611054	SULT1A2	2439.45	0.148064	0.054967	2.69369	0.00706652	0.0412513	0.0802028	21.3358	0.566621	0.571254	0.813029
COQ3												1	0.0446281	0.0336966	0.185367	COQ3	3969	2.09185e-11	3.2658e-12	0.854504	0.133393	0.0121035	COQ3	508.804	0.0530028	0.0363336	1.45878	0.144625	0.401881	0.0485281	21.1889	0.913765	0.361329	0.619122	COQ3	520.546	0.0350507	0.028515	1.2292	0.218995	0.436504	0.0326033	21.1889	0.771849	0.440608	0.724404
GSDMD		1	0.00380795	0.0198212	0.847652							1	0.0398397	0.0305599	0.19235	GSDMD	3489	1.96487e-09	1.65105e-10	0.909899	0.0764441	0.0136564	GSDMD	5531.21	0.0162547	0.0343132	0.473717	0.635702	0.825244	-0.215126	22.4238	-2.02489	0.0434681	0.197389	GSDMD	5803.62	-0.0311794	0.0262086	-1.18966	0.23418	0.455601	-0.151655	22.4238	-1.79472	0.073369	0.403099
NAXE		1	-0.0031544	0.0448932	0.943983							1	0.0838462	0.0645581	0.194022	NAXE	3478	0.000751349	7.07589e-05	0.869017	0.081792	0.0483687	NAXE	3466.04	0.0698462	0.034583	2.01967	0.0434179	0.214035	0.0319597	21.9926	0.881945	0.378277	0.631479	NAXE	3522.45	0.0472077	0.0266224	1.77323	0.0761906	0.219853	0.0774522	21.9926	2.68722	0.00747166	0.158932
D2HGDH												1	0.0474987	0.0367689	0.19642	D2HGDH	2233	0.077897	0.00948491	0.798127	0.0971643	0.017327	D2HGDH	7775.58	0.0396136	0.0656314	0.603577	0.546125	0.771757	-0.462175	20.2792	-2.55522	0.0109397	0.0956	D2HGDH	8113.25	-0.028242	0.0468332	-0.603035	0.546486	0.743434	0.0217714	20.7391	0.315774	0.752321	0.909713
TWF2		1	-0.0360094	0.0304274	0.23663							1	-0.0387166	0.0301111	0.198515	TWF2	2342	4.186e-20	2.20196e-21	0.932926	0.0490566	0.0180173	TWF2	1710.46	0.0458478	0.0417676	1.09769	0.272341	0.553233	-0.195926	21.2623	-3.58315	0.000376486	0.0101445	TWF2	1815.87	-0.0939196	0.0350715	-2.67795	0.00740752	0.0426659	-0.0778897	21.2623	-1.79095	0.0739725	0.403099
CFB		2	0.0705213	0.0483599	0.144769							1	0.0645732	0.0502982	0.199209	CFB	9720	3.45579e-07	7.36186e-07	0.316761	0.674787	0.00845086	CFB	265670	0.132805	0.0459488	2.89028	0.00384901	0.053814	-0.116702	22.3607	-2.33431	0.0200181	0.126858	CFB	270402	-0.00573419	0.0357991	-0.160177	0.872742	0.939876	-0.0790457	22.3607	-1.98787	0.0474313	0.351603
SERPINF1		2	0.017024	0.0369392	0.644895							1	0.0634551	0.049909	0.203581	SERPINF1	3934	1.08724e-05	2.32424e-06	0.815846	0.174396	0.00974402	SERPINF1	75298.1	-0.0294077	0.0353363	-0.832222	0.405284	0.672179	-0.18915	21.5513	-4.44305	1.11763e-05	0.00122671	SERPINF1	79952.9	-0.0422955	0.0279664	-1.51237	0.13044	0.312825	-0.0982975	21.5513	-2.90299	0.0038776	0.113343
ALDH6A1		1	0.0488141	0.0396575	0.218364							1	0.0475129	0.0374277	0.204278	ALDH6A1	3558	1.18226e-19	1.75295e-20	0.861906	0.127785	0.0103086	ALDH6A1	31662	0.176264	0.0477404	3.69213	0.000222385	0.0101233	0.261192	25.601	2.27126	0.0236022	0.13988	ALDH6A1	31016.8	0.103252	0.0398374	2.59185	0.00954623	0.051082	0.0373282	25.601	0.408108	0.683388	0.876775
NAAA		2	-0.00211461	0.0315685	0.946594							1	0.0250663	0.0197463	0.204293	NAAA	4738	9.63803e-29	9.71492e-30	0.897511	0.0904552	0.0120336	NAAA	3060.38	0.195443	0.0398677	4.90228	9.47306e-07	0.000273623	0.0367906	21.1797	0.60025	0.548641	0.757661	NAAA	2956.59	0.140927	0.0341743	4.12376	3.72737e-05	0.000737734	0.0987709	21.1797	2.02607	0.0433466	0.343796
TGM2		1	0.0293061	0.0527644	0.578611							1	0.042789	0.0337513	0.204879	TGM2	3695	2.95976e-07	2.49462e-08	0.90859	0.0765652	0.0148443	TGM2	11738.2	-0.00136992	0.0680836	-0.0201211	0.983947	0.992729	-0.0609622	23.6365	-0.966022	0.334552	0.594566	TGM2	12668.4	-0.11923	0.0554012	-2.15211	0.0313884	0.119094	-0.0675565	23.6365	-1.34593	0.179001	0.53434
TBCA		1	0.00386473	0.00798111	0.628219							1	0.097575	0.0769791	0.204958	TBCA	4197	0.00240204	0.000238445	0.894062	0.0887369	0.0145606	TBCA	5057.87	0.0983671	0.0368745	2.66762	0.00763912	0.0812579	0.0125493	23.3759	0.209911	0.833832	0.922595	TBCA	5043.78	0.0966291	0.0273884	3.5281	0.000418547	0.00485197	0.0394503	23.3759	0.82965	0.407176	0.70175
RMDN1		1	0.0399101	0.0323552	0.21739							1	-0.0159398	0.0129225	0.21739	RMDN1	3440	5.30616e-137	2.81911e-138	0.937838	0.049814	0.0123484	RMDN1	2913.85	0.0728589	0.0253416	2.87507	0.00403935	0.055619	-0.10295	21.0865	-1.89041	0.0593452	0.237035	RMDN1	2951.16	0.0577216	0.0196867	2.932	0.00336783	0.0235923	-0.110819	21.0865	-2.55842	0.010841	0.178129
ADH1A		1	0.0265126	0.0215577	0.218755							1	0.0255448	0.0207707	0.218755	ADH1A	4721	1.55825e-13	6.13809e-10	0.000253768	0.999611	0.000134893	ADH1A	120880	0.0632409	0.0443195	1.42693	0.1536	0.414275	0.176863	28.5485	3.47345	0.000563473	0.013445	ADH1A	122476	0.0634663	0.0367559	1.7267	0.0842224	0.234743	0.071669	28.5485	1.76964	0.0774638	0.406829
ACOX1												1	-0.0352419	0.0287111	0.219648	ACOX1	3923	3.3668e-15	3.60266e-16	0.893242	0.0955704	0.0111876	ACOX1	24962.4	-0.00734342	0.0284695	-0.25794	0.796453	0.910294	-0.148344	23.5979	-3.59419	0.00036131	0.0101167	ACOX1	25767.8	0.0454134	0.0237676	1.91073	0.0560398	0.178287	0.0157634	23.5979	0.480187	0.631328	0.847798
CA5A		2	-0.0140169	0.0106389	0.187669							1	-0.0117067	0.00954888	0.220208	CA5A	5899	6.50588e-78	1.03619e-78	0.857793	0.136615	0.00559231	CA5A	1940.3	0.0181463	0.0478017	0.379616	0.70423	0.86449	0.228254	19.6483	1.14629	0.252282	0.507921	CA5A	2030.84	-0.0238312	0.0412854	-0.577231	0.563784	0.75555	0.130036	19.6483	0.82105	0.412052	0.706669
OXNAD1												1	0.0257026	0.0215451	0.232883	OXNAD1	4389	3.83271e-15	4.51397e-16	0.880103	0.103638	0.0162593	OXNAD1	1068.95	0.0766056	0.0355029	2.15773	0.0309489	0.178951	0.139003	19.6225	0.648553	0.516958	0.73385	OXNAD1	1102.31	-0.0116482	0.0285268	-0.408324	0.683036	0.835005	-0.0668069	19.6225	-0.391898	0.695319	0.883722
ACOX2		2	-0.0213906	0.0240485	0.373747							1	-0.0393757	0.0330975	0.234169	ACOX2	3787	6.36348e-06	2.96934e-06	0.670357	0.312787	0.0168474	ACOX2	21110.1	0.119402	0.0330345	3.61445	0.000300982	0.0120419	0.0525809	23.5683	1.38472	0.166823	0.40956	ACOX2	20849.6	0.117086	0.0288857	4.05342	5.04745e-05	0.000938269	0.074735	23.5683	2.47451	0.0137092	0.19701
NNT		1	-0.0475871	0.0390117	0.222534							1	-0.0496545	0.0418476	0.235403	NNT	3639	1.27987e-13	9.33273e-15	0.914324	0.0666531	0.0190233	NNT	9632.41	0.0349097	0.0524401	0.665706	0.505599	0.747215	0.0368971	23.3722	0.438035	0.661571	0.83426	NNT	10029	-0.016292	0.0418575	-0.389225	0.69711	0.843846	-0.150443	23.3722	-2.24553	0.0252181	0.263112
ORM1		1	-0.0499612	0.0421123	0.235472							1	-0.0625023	0.0526831	0.235472	ORM1	4742	0.00038605	0.00193891	0.165097	0.829184	0.00339387	ORM1	383887	0.146909	0.0579503	2.53509	0.0112417	0.101154	-0.00167822	23.86	-0.0199064	0.984127	0.992445	ORM1	380081	0.086069	0.0459666	1.87242	0.0611479	0.189473	-0.0435713	23.86	-0.64979	0.516159	0.777905
ORM2		1	0.0328486	0.0276881	0.235472							1	0.0539613	0.0454839	0.235472	ORM2	4748	1.09549e-06	5.50227e-06	0.146455	0.735479	0.11806	ORM2	118469	0.107152	0.0535362	2.00149	0.0453398	0.219381	-0.044978	22.7711	-0.517813	0.604843	0.793843	ORM2	117952	0.0961538	0.0423471	2.27061	0.0231704	0.0963311	-0.0922454	22.7711	-1.3352	0.182485	0.53434
TYMP		1	-0.0414838	0.0350956	0.237196							1	-0.0301918	0.0255425	0.237196	TYMP	3058	1.18151e-44	1.11275e-45	0.902444	0.0849796	0.0125768	TYMP	5305.59	-0.128034	0.0650378	-1.9686	0.048999	0.228494	-0.165534	23.3536	-3.47037	0.000569806	0.0134789	TYMP	5969.38	-0.180414	0.0504153	-3.57856	0.000345493	0.00419392	-0.0279246	23.3536	-0.736046	0.462086	0.740633
GNPNAT1		2	-0.0394749	0.0153551	0.0101463							1	-0.0211543	0.0179009	0.237306	GNPNAT1	4623	1.56421e-85	2.08202e-86	0.873547	0.116262	0.0101905	GNPNAT1	6068.89	0.0641211	0.0431615	1.48561	0.137382	0.391204	0.0565463	21.8333	0.900241	0.368473	0.62336	GNPNAT1	6125.45	0.0771528	0.0338753	2.27755	0.0227534	0.095245	0.0473865	21.8333	0.948503	0.343382	0.676411
CTSB		2	0.0357827	0.0350076	0.306713							1	0.0372167	0.0315907	0.238761	CTSB	3557	2.0561e-12	2.56529e-13	0.878854	0.109639	0.0115079	CTSB	71027.1	0.165834	0.0399634	4.14964	3.33005e-05	0.00311771	0.0562469	25.1151	1.52398	0.128215	0.357543	CTSB	71785.5	-0.0052584	0.0317323	-0.165711	0.868384	0.938049	0.0394459	25.1151	1.34373	0.179711	0.53434
HNMT		1	0.0637572	0.0513958	0.214786							1	0.0215294	0.0183223	0.23998	HNMT	4309	1.23722e-45	9.84264e-47	0.912594	0.072586	0.0148197	HNMT	8758.03	0.120451	0.0314373	3.83147	0.000127378	0.00701339	-0.0457369	23.3478	-0.834773	0.404288	0.650944	HNMT	8647.98	0.117312	0.0248276	4.72504	2.30067e-06	7.9446e-05	-0.00014879	23.3478	-0.00341432	0.997277	0.998733
LGALS4		1	0.0392108	0.0337371	0.245136							1	0.0481196	0.0414022	0.245136	LGALS4	4266	2.95809e-05	2.24771e-06	0.914444	0.0694681	0.016056	LGALS4	4923.04	-0.524125	0.12172	-4.30599	1.66244e-05	0.00190316	-0.652398	22.6513	-5.2298	2.6037e-07	4.76304e-05	LGALS4	6034.99	-0.250013	0.108552	-2.30317	0.0212692	0.0907402	-0.138483	22.6513	-1.39572	0.163487	0.519223
PCBD1		1	0.0306833	0.0264447	0.245933							1	0.0417625	0.0359933	0.245933	PCBD1	5492	1.55667e-20	2.38222e-21	0.83465	0.127692	0.0376581	PCBD1	15097.5	0.145409	0.0339001	4.28934	1.79203e-05	0.00201169	0.0162759	26.2658	0.30263	0.762311	0.892018	PCBD1	14826.4	0.118313	0.0291311	4.0614	4.87788e-05	0.00091486	0.0703194	26.2658	1.64389	0.100897	0.449449
CP		1	0.108483	0.0905744	0.231024							1	0.0871354	0.0758319	0.250531	CP	4501	0.00309711	0.000484807	0.852121	0.133376	0.0109209	CP	153903	0.198478	0.0580851	3.41702	0.000633102	0.0186266	-0.0122765	23.4587	-0.224294	0.82263	0.916294	CP	155011	-0.0178252	0.0474212	-0.37589	0.706998	0.848606	-0.0546695	23.4587	-1.25579	0.209842	0.559434
NDRG1		1	0.0654607	0.0649257	0.313339							1	0.0393791	0.0343847	0.252106	NDRG1	5422	8.22232e-05	1.80096e-05	0.811559	0.177748	0.0105928	NDRG1	8570.33	0.0959952	0.0700283	1.37081	0.170436	0.434206	-0.100821	21.2969	-2.7779	0.00569963	0.0622335	NDRG1	8757.32	0.00698092	0.0569199	0.122645	0.902389	0.954586	0.0118261	21.2969	0.409676	0.682239	0.876024
PPL		1	-0.0780365	0.0635144	0.219206							1	0.0631683	0.0553488	0.253755	PPL	5527	0.00500318	0.000714485	0.856021	0.122229	0.0160325	PPL	3234.65	-0.105583	0.0550155	-1.91915	0.0549652	0.241947	-0.102209	20.9313	-2.03736	0.0421974	0.193803	PPL	3525.99	-0.0850359	0.0457532	-1.85858	0.0630868	0.193817	-0.0795098	20.9313	-1.99264	0.0469035	0.351603
FMO5		1	0.0236243	0.0685454	0.730356							1	-0.0649377	0.0569079	0.253827	FMO5	1504	1.24008e-05	4.64245e-06	0.722347	0.270416	0.00722086	FMO5	16303.9	0.18827	0.052871	3.56093	0.000369538	0.0133245	0.161345	23.6923	1.87206	0.0618455	0.242781	FMO5	15892.8	0.112271	0.0436403	2.57264	0.0100927	0.0530899	0.0412536	23.6923	0.601805	0.547606	0.798847
IGLL5		1	-0.0566716	0.0497306	0.254464							1	-0.0517819	0.0454398	0.254464	IGLL5	2341	0.0100802	0.000584021	0.924275	0.0535386	0.0115217	IGLL5	3427.39	-0.305818	0.124572	-2.45496	0.0140902	0.11457	-0.255229	21.5287	-1.60176	0.10991	0.332486	IGLL5	3629.34	0.151342	0.099682	1.51825	0.128952	0.3105	-0.0730787	21.5287	-0.576618	0.564485	0.810119
ACAD8												1	-0.0392149	0.0344254	0.254651	ACAD8	4745	0.299463	0.0370926	0.574108	0.0710927	0.0182435	ACAD8	2513.28	0.0121766	0.0202329	0.601824	0.547291	0.772613	-0.0739631	21.3659	-1.91623	0.0559685	0.228022	ACAD8	2620.22	-0.00520565	0.0157246	-0.33105	0.740607	0.869198	0.0775516	21.3659	2.52611	0.011875	0.185142
C3		1	-0.0945481	0.0830879	0.25515							1	-0.106299	0.0934148	0.25515	C3	4191	0.00123224	0.000329384	0.778753	0.208153	0.0115324	C3	1.03753e+06	0.0872127	0.0466266	1.87045	0.0614216	0.257781	-0.136205	24.0709	-2.43938	0.0150973	0.110588	C3	1.06866e+06	-0.0149136	0.0370781	-0.40222	0.687522	0.837559	-0.133668	24.0709	-3.00984	0.00276059	0.0946883
CLEC4M		1	-0.0107722	0.0165119	0.51415							1	-0.0408217	0.0359074	0.255596	CLEC4M	4196	0.000708847	0.000190218	0.780876	0.209538	0.00868768	CLEC4M	4757.88	0.0735169	0.0719619	1.02161	0.306966	0.58545	0.0597666	21.9376	0.988889	0.323248	0.582714	CLEC4M	4971.51	-0.0569165	0.0601292	-0.94657	0.343858	0.5748	0.0144071	21.9376	0.299706	0.764539	0.915618
VSNL1		3	-0.0273915	0.0154183	0.0756412							1	-0.0272214	0.0240703	0.258093	VSNL1	4965	1.66257e-09	2.65254e-10	0.854072	0.136253	0.00967532	VSNL1	1356.71	0.119555	0.0510555	2.34166	0.0191983	0.136561	0.189147	20.5322	1.04265	0.297668	0.556477	VSNL1	1329.88	0.146402	0.0433213	3.37945	0.00072632	0.00743597	-0.00178829	20.5322	-0.0123939	0.990117	0.995194
UBE2K		1	-0.0261655	0.0223154	0.240984							1	-0.0272575	0.0242682	0.261362	UBE2K	4548	8.84581e-10	8.17063e-11	0.908256	0.0838851	0.00785929	UBE2K	4489.89	-0.00158375	0.0367994	-0.0430374	0.965672	0.986097	-0.102712	21.4743	-2.33762	0.019844	0.126858	UBE2K	4688.49	-0.00112439	0.0295873	-0.0380024	0.969686	0.987083	-0.0292743	21.4743	-0.837664	0.402663	0.699087
AGMAT		1	-0.0400301	0.0397406	0.313797							1	-0.0280628	0.0249943	0.261536	AGMAT	4454	1.94974e-17	6.9455e-18	0.7316	0.260607	0.00779274	AGMAT	10710.6	-0.0107609	0.0521281	-0.206432	0.836453	0.93111	0.128639	23.2793	2.47116	0.0138363	0.10721	AGMAT	11179.4	0.00710011	0.0389449	0.182312	0.855338	0.93148	-0.0439991	23.2793	-1.06268	0.288496	0.62924
SLCO1B3		2	-0.0625152	0.0297926	0.0358747							1	-0.0391593	0.0353415	0.26785	SLCO1B3	5198	0.000219474	3.37535e-05	0.834092	0.12824	0.0374151	SLCO1B3	12252.2	0.155563	0.0725944	2.1429	0.0321208	0.182819	0.0745814	20.6976	0.703969	0.481816	0.709149	SLCO1B3	12130.7	0.0790113	0.0621599	1.2711	0.203694	0.416294	0.11785	20.6976	1.39856	0.162632	0.518616
EEF1E1												1	-0.0464989	0.0422162	0.270702	EEF1E1	4939	0.00143184	0.000307179	0.818773	0.175651	0.00383692	EEF1E1	297.891	-0.00735546	0.0432415	-0.170102	0.86493	0.94298	-0.184369	20.7858	-1.13897	0.255322	0.512137	EEF1E1	314.566	-0.0376012	0.0386564	-0.972704	0.3307	0.561796	-0.283652	20.7858	-2.20312	0.0280918	0.273347
CLYBL		2	0.0253291	0.0160129	0.113695							1	-0.0244997	0.0222943	0.271802	CLYBL	4225	1.775e-18	2.0814e-19	0.886077	0.103893	0.0100301	CLYBL	4073.97	0.0572844	0.0345686	1.65712	0.0974944	0.327079	-0.0102849	22.1425	-0.180426	0.856899	0.932328	CLYBL	4178.59	0.0220923	0.0293075	0.75381	0.450963	0.669121	0.0626572	22.1425	1.38197	0.167666	0.526402
PIK3AP1		1	0.0597682	0.0545971	0.273642							1	0.0646663	0.0590715	0.273642	PIK3AP1	3903	0.0172563	0.0016711	0.878021	0.0850098	0.0180414	PIK3AP1	5355.79	0.0961226	0.0592312	1.62284	0.104624	0.339761	0.00520969	20.6377	0.0429749	0.965741	0.98403	PIK3AP1	5430.69	0.0359078	0.0469069	0.765513	0.443966	0.664286	-0.0869251	20.6377	-0.901524	0.367792	0.689265
PARP1		1	-0.057953	0.0532758	0.276687							1	-0.0672642	0.0618354	0.276687	PARP1	4384	0.0159455	0.00170028	0.879649	0.0937887	0.0089168	PARP1	3494.89	-0.00711856	0.038881	-0.183086	0.854731	0.939298	-0.0601265	21.266	-0.888877	0.374543	0.628199	PARP1	3753.87	-0.0983142	0.0323504	-3.03904	0.0023733	0.0180142	-0.0260047	21.266	-0.483345	0.629086	0.847428
FIS1		1	-0.0365361	0.0428484	0.393835							1	-0.050365	0.0464915	0.278668	FIS1	3871	0.00797368	0.000583602	0.909003	0.0665149	0.0159247	FIS1	6483.73	0.142674	0.0412637	3.45763	0.000544956	0.0172146	-0.00906069	22.6416	-0.283309	0.77707	0.897193	FIS1	6429.45	0.0835363	0.029745	2.80842	0.00497856	0.0317469	-0.00700425	22.6416	-0.275353	0.783171	0.922076
PECR		1	0.0305685	0.0284185	0.282082							1	0.0323721	0.0300953	0.282082	PECR	4038	1.77217e-10	2.45943e-11	0.865312	0.120074	0.0146135	PECR	9828.99	0.106362	0.0359981	2.95465	0.00313029	0.0481944	0.0436783	22.9083	0.608249	0.543329	0.753358	PECR	9870.45	0.0642578	0.0282834	2.27192	0.0230911	0.096109	0.040752	22.9083	0.713499	0.475907	0.752287
PAPSS2		2	-0.0019477	0.0475407	0.96732							1	-0.0304581	0.0283641	0.282901	PAPSS2	3078	7.2805e-07	1.21282e-07	0.849786	0.141553	0.00865987	PAPSS2	6435.9	0.074952	0.0436414	1.71745	0.0858968	0.307308	-0.115918	21.4369	-1.73839	0.0828246	0.280361	PAPSS2	6628.69	-0.0059714	0.0350281	-0.170475	0.864637	0.936039	-0.0607202	21.4369	-1.14488	0.252866	0.596767
IVD		1	-0.0098655	0.0309361	0.749803							1	0.0371732	0.0346419	0.283239	IVD	3350	8.45046e-10	6.48724e-11	0.92074	0.0706746	0.00858566	IVD	21443.2	0.0771432	0.0294051	2.62347	0.00870403	0.0876658	0.0502508	23.4589	1.53053	0.126587	0.356262	IVD	21935.8	0.0173219	0.0239823	0.722279	0.470123	0.684511	0.0419057	23.4589	1.60473	0.109255	0.468429
HMGCL		1	0.0349623	0.0328121	0.286636							1	0.0419862	0.0393324	0.285759	HMGCL	3129	5.38323e-13	5.22631e-14	0.904202	0.0877765	0.00802132	HMGCL	16610	0.106108	0.0323049	3.28457	0.00102138	0.0245964	0.0495642	23.7237	1.14811	0.251532	0.50713	HMGCL	16830.3	0.0308273	0.0246088	1.2527	0.210316	0.425207	0.0333179	23.7237	0.970337	0.332399	0.664518
BPHL		2	-0.0127676	0.0134566	0.342723							1	-0.0195818	0.018425	0.287881	BPHL	4583	3.49547e-40	4.96212e-41	0.858866	0.121904	0.01923	BPHL	7723.64	0.0145653	0.0354082	0.411353	0.680814	0.851725	0.0501919	23.0576	0.385575	0.699994	0.856345	BPHL	7995.52	0.0191908	0.0308298	0.622476	0.533629	0.733806	-0.0475842	23.0576	-0.459586	0.646035	0.854275
SMIM20		1	0.0226763	0.0213591	0.288386							1	0.0220353	0.0207554	0.288386	SMIM20	3745	1.14105e-35	1.05939e-36	0.906673	0.0841696	0.00915709	SMIM20	1221.72	0.109337	0.0347244	3.14871	0.00163995	0.0326087	-0.0748619	20.7112	-0.517073	0.605359	0.794027	SMIM20	1213.15	0.104809	0.0273767	3.82839	0.000128986	0.00192966	0.0500448	20.7112	0.43459	0.664068	0.864268
GNMT		1	-0.019466	0.018387	0.289746							1	-0.0154972	0.0146382	0.289746	GNMT	3436	3.69807e-92	5.85776e-93	0.853099	0.13512	0.011781	GNMT	16015.7	0.298449	0.0786305	3.79559	0.000147294	0.00768886	0.40822	24.1321	4.1438	4.08117e-05	0.00298697	GNMT	14860.9	0.211285	0.0677296	3.11955	0.0018113	0.0148839	0.222929	24.1321	2.84512	0.00464185	0.126578
ARHGAP1		1	-0.0136898	0.035782	0.702024							1	-0.0572789	0.0541676	0.290311	ARHGAP1	2489	0.00045692	5.12567e-05	0.887296	0.099523	0.0126729	ARHGAP1	3826.04	-0.0467044	0.0522173	-0.894424	0.371095	0.640876	-0.128083	21.1213	-1.80183	0.0722402	0.260825	ARHGAP1	3964.03	0.0596372	0.0384937	1.54927	0.121316	0.29901	-0.0425235	21.1213	-0.752107	0.452379	0.734949
UGDH		1	-0.024409	0.0220534	0.268373							1	-0.0138921	0.0132972	0.296142	UGDH	4647	6.60626e-115	6.11273e-116	0.906258	0.0838456	0.00989616	UGDH	5361.82	-0.12588	0.0582358	-2.16155	0.0306525	0.178011	-0.0842642	24.3345	-1.75804	0.0794203	0.27487	UGDH	5641.96	0.0569662	0.0491175	1.1598	0.246132	0.470269	0.0756334	24.3345	1.98394	0.0478691	0.351603
DPYD		2	0.0780999	0.0380804	0.0402747							1	0.0354153	0.0340254	0.297946	DPYD	3680	1.05309e-06	1.50481e-07	0.865692	0.123692	0.0106148	DPYD	5091.39	0.128678	0.0568924	2.26178	0.023711	0.154195	-0.0769508	22.118	-1.56009	0.119441	0.347556	DPYD	5180.81	-0.00148796	0.0459096	-0.0324105	0.974145	0.988901	0.00202324	22.118	0.0515719	0.958893	0.984515
CISD1		1	0.0230648	0.0209238	0.27032							1	0.0327064	0.0314905	0.298985	CISD1	4506	6.88261e-18	1.43894e-18	0.817417	0.170885	0.0116978	CISD1	1301.31	-0.00160627	0.0409347	-0.0392398	0.968699	0.987314	-0.0505833	21.1567	-0.973789	0.330684	0.589219	CISD1	1335.51	0.0631432	0.0317308	1.98996	0.046595	0.157111	-0.00674953	21.1567	-0.163366	0.870304	0.946488
TPMT		1	0.036598	0.0889395	0.680711							1	0.0152086	0.0147708	0.303181	TPMT	4951	1.39282e-80	2.34245e-81	0.84253	0.141681	0.0157892	TPMT	4980.05	0.022581	0.0327415	0.689674	0.490399	0.736538	-0.0977252	21.1591	-1.41446	0.157918	0.395733	TPMT	5114.98	0.042696	0.0244926	1.74322	0.0812947	0.229417	0.0665024	21.1591	1.21018	0.226844	0.57742
PDLIM1												1	0.0754159	0.0733197	0.303672	PDLIM1	4158	0.00737868	0.00112833	0.85283	0.130404	0.00825842	PDLIM1	5986.23	-0.0187281	0.0387368	-0.483471	0.628761	0.821847	-0.0763121	22.8238	-1.70399	0.0890716	0.291758	PDLIM1	6479.32	-0.117672	0.0349862	-3.36338	0.000769952	0.00779298	-0.0044377	22.8238	-0.124584	0.900909	0.96153
RHOT2												1	0.0151707	0.0147691	0.304328	RHOT2	3518	2.96412e-44	2.34203e-45	0.918699	0.0725801	0.00872109	RHOT2	4960.58	-0.0151709	0.0340254	-0.44587	0.655691	0.836941	-0.149887	19.2572	-1.12123	0.262786	0.519514	RHOT2	5196.61	-0.00360017	0.0258633	-0.1392	0.889292	0.948035	-0.11083	19.2572	-1.04236	0.297804	0.63544
MCEE		1	-0.0211904	0.0437548	0.628173							1	-0.0164524	0.0160671	0.305845	MCEE	4718	1.20304e-60	1.88363e-61	0.856674	0.134122	0.00920375	MCEE	1581.53	0.104286	0.0368766	2.82797	0.00468439	0.0608646	0.0653895	21.5521	0.925828	0.355031	0.611554	MCEE	1560.45	0.133384	0.027637	4.82628	1.39104e-06	5.37234e-05	0.0872889	21.5521	1.55386	0.120921	0.481616
RDH13		1	0.00326916	0.0195454	0.867166							1	0.0220067	0.0215691	0.307593	RDH13	3856	5.39824e-37	4.26217e-37	0.555013	0.438202	0.00678477	RDH13	783.063	-0.0325695	0.0525111	-0.620241	0.535099	0.765776	-0.00741606	20.1211	-0.054286	0.956731	0.978482	RDH13	819.569	0.0119289	0.0403259	0.295812	0.767374	0.884671	0.0890031	20.1211	0.819122	0.41315	0.707364
MCCC1		1	-0.0223455	0.0427741	0.601387							1	-0.0471026	0.0463241	0.309247	MCCC1	3229	4.71678e-06	4.14543e-07	0.911015	0.0800573	0.00892285	MCCC1	4040.22	0.0478487	0.0356096	1.3437	0.179044	0.446019	0.0384316	22.0604	0.325093	0.745262	0.883884	MCCC1	4185.88	-0.00762327	0.0289377	-0.263437	0.792214	0.897836	-0.0557065	22.0604	-0.592454	0.553844	0.80336
CYP8B1		1	-0.0276505	0.0809871	0.732789							1	-0.0465433	0.0458214	0.309746	CYP8B1	3860	8.53096e-07	1.83857e-07	0.816853	0.176038	0.00710772	CYP8B1	51981.2	-0.109048	0.053423	-2.04122	0.0412294	0.208355	-0.089754	22.9907	-1.17682	0.239887	0.495185	CYP8B1	54796.8	0.0385948	0.0435131	0.88697	0.375095	0.603563	-0.0279028	22.9907	-0.459977	0.645755	0.854275
SCO2		1	-0.101414	0.105602	0.336886							1	-0.0392197	0.0387425	0.311387	SCO2	3063	0.000670263	6.33015e-05	0.902311	0.085205	0.0117504	SCO2	2209.82	-0.0260055	0.0484414	-0.536845	0.591375	0.800207	0.0473781	17.9457	0.548329	0.583738	0.779832	SCO2	2388.66	-0.107965	0.0396785	-2.72099	0.00650872	0.0389546	0.0177056	17.9457	0.257634	0.796807	0.927241
ALDH9A1		1	0.0420515	0.0415995	0.312081							1	0.0230231	0.0227757	0.312081	ALDH9A1	4498	2.8056e-28	2.7496e-29	0.902393	0.0884291	0.00917821	ALDH9A1	13886.8	0.0447193	0.0327281	1.36639	0.171817	0.435809	0.0651162	24.8457	1.85519	0.0642223	0.247161	ALDH9A1	14361.5	0.00106731	0.0263234	0.0405462	0.967658	0.986273	0.00396254	24.8457	0.141939	0.887191	0.955965
DBT		1	-0.0608386	0.0603554	0.313451							1	-0.0577212	0.0572627	0.313451	DBT	3709	0.00141366	0.000163719	0.884418	0.102415	0.0115896	DBT	3977.38	0.139229	0.0484082	2.87615	0.00402562	0.0555444	0.0678231	23.4254	1.02078	0.307906	0.567424	DBT	3987.06	0.0456337	0.036961	1.23465	0.216963	0.434187	0.0106791	23.4254	0.202078	0.839947	0.940296
PRODH2												1	-0.0418741	0.0415675	0.313754	PRODH2	3733	0.00298213	0.000288605	0.889359	0.086049	0.0213211	PRODH2	11278.9	0.0769301	0.0400011	1.9232	0.0544548	0.241251	0.0073437	21.2191	0.0538394	0.957087	0.978482	PRODH2	11590.3	0.000742805	0.031628	0.0234857	0.981263	0.992325	-0.106771	21.2191	-0.984166	0.325562	0.659437
DCPS		1	0.0193288	0.0617203	0.754153							1	0.0248545	0.0247645	0.315554	DCPS	4896	2.88117e-18	4.67478e-19	0.847479	0.137491	0.01503	DCPS	6003.82	-0.000928519	0.0916684	-0.0101291	0.991918	0.996301	-0.0600575	20.3144	-1.37019	0.171309	0.415455	DCPS	6336.53	-0.0411422	0.075512	-0.544843	0.585861	0.771788	0.0541246	20.3144	1.55252	0.121239	0.481616
ECH1		1	0.00425302	0.0455293	0.925576							1	0.0289321	0.0290195	0.318772	ECH1	4279	8.39703e-22	6.40319e-23	0.917391	0.0699434	0.0126656	ECH1	27200.4	-0.00667263	0.0342761	-0.194673	0.845649	0.934676	-0.0215029	25.6386	-0.299346	0.764814	0.893043	ECH1	28103.4	0.0415771	0.0279657	1.48672	0.13709	0.323409	0.0299848	25.6386	0.524815	0.59997	0.832323
UGT2B7		1	-0.018286	0.0769767	0.812229							1	0.0190047	0.019068	0.318922	UGT2B7	4491	1.01454e-65	1.04928e-66	0.899643	0.0930376	0.00731895	UGT2B7	71118.9	0.00544127	0.0416239	0.130725	0.895993	0.956748	-0.0379396	25.2642	-0.618335	0.536667	0.747899	UGT2B7	74031.3	0.00558349	0.0332715	0.167816	0.866728	0.937093	0.00100055	25.2642	0.0205022	0.983652	0.991966
DHRS7		1	0.0159691	0.0160298	0.319147							1	0.0151621	0.0152197	0.319147	DHRS7	3198	1.13287e-98	8.33584e-100	0.920333	0.0677074	0.0119591	DHRS7	5533.82	-0.0628045	0.0495685	-1.26702	0.205146	0.478275	-0.0794056	23.1445	-1.71058	0.0878475	0.288856	DHRS7	6014.32	-0.102503	0.0399309	-2.56701	0.010258	0.0537092	-0.0529082	23.1445	-1.43299	0.152553	0.510602
PHKG2		1	-0.0346255	0.0348351	0.320232							1	-0.0303232	0.0305068	0.320232	PHKG2	1603	1.4455e-06	3.21934e-08	0.964224	0.0214604	0.0143136	PHKG2	1623.03	0.087965	0.0395642	2.22335	0.0261924	0.162647	0.00352114	21.3523	0.0556875	0.955615	0.978482	PHKG2	1648.96	0.0346151	0.0329051	1.05196	0.292816	0.522984	-0.0499147	21.3523	-0.992504	0.321485	0.655036
RABGGTA												1	0.0647123	0.0659715	0.326636	RABGGTA	4051	0.0044036	0.00175813	0.704985	0.281457	0.00739594	RABGGTA	1151.16	-0.0117231	0.0266211	-0.440369	0.65967	0.83924	-0.0983538	20.8685	-1.21432	0.225261	0.48238	RABGGTA	1207.39	-0.0103932	0.0209217	-0.496769	0.619352	0.794469	0.0499141	20.8685	0.774809	0.438859	0.723233
S100A11		1	-0.166931	0.102434	0.103175							1	-0.0523502	0.0535123	0.327934	S100A11	2812	1.11535e-05	6.6865e-07	0.931857	0.0558522	0.0122791	S100A11	1107.35	-0.0978877	0.0709471	-1.37973	0.16767	0.431219	-0.138017	22.0739	-2.83734	0.00475434	0.0541324	S100A11	1260.8	-0.239144	0.0632814	-3.77906	0.000157421	0.00228066	-0.085334	22.0739	-2.20562	0.0279149	0.272823
ANG		2	-0.00940602	0.0212541	0.658091							1	-0.0241224	0.0246916	0.328596	ANG	3796	1.25181e-05	5.53685e-06	0.687719	0.304175	0.00808768	ANG	45765.2	0.0723586	0.0476338	1.51906	0.128747	0.37925	-0.142296	19.7677	-0.894526	0.371518	0.625044	ANG	46202.5	0.0701187	0.0381364	1.83863	0.06597	0.199624	0.19101	19.7677	1.50969	0.131824	0.492782
CYP2B6		1	-0.0442232	0.0453581	0.329571							1	-0.0213194	0.0218665	0.329571	CYP2B6	3062	2.91566e-17	6.97555e-18	0.801057	0.191641	0.00730221	CYP2B6	53378.5	0.062013	0.127228	0.487417	0.625963	0.820514	-0.0899496	21.7083	-1.16056	0.246437	0.499796	CYP2B6	56763.9	-0.111947	0.104301	-1.07331	0.283131	0.512864	-0.0242619	21.7083	-0.393569	0.694085	0.883381
AKR7A2		2	0.0351095	0.0300778	0.243093							1	0.0404719	0.0416441	0.331125	AKR7A2	5101	7.8424e-10	9.12599e-11	0.887736	0.103294	0.00897008	AKR7A2	3471.38	0.0567225	0.0327036	1.73444	0.0828398	0.302384	0.00926263	23.2989	0.182621	0.855178	0.93174	AKR7A2	3546.72	0.0372451	0.0258053	1.44331	0.148933	0.340434	-0.0101835	23.2989	-0.25243	0.800824	0.928127
CYP4V2		1	-0.011232	0.0328053	0.732063							1	-0.0125136	0.0128761	0.331127	CYP4V2	5332	1.29191e-97	3.91085e-98	0.762217	0.230731	0.00705198	CYP4V2	19006.5	0.00390531	0.0336333	0.116114	0.907562	0.962812	0.0213509	21.5152	0.254655	0.799106	0.90775	CYP4V2	19434.1	0.0729288	0.028649	2.5456	0.010909	0.056136	0.0370166	21.5152	0.555088	0.57911	0.819112
ECI2		1	0.00408896	0.0556805	0.941459							1	0.036977	0.0380545	0.331207	ECI2	4684	0.000561118	7.49825e-05	0.876338	0.1171	0.00592681	ECI2	14404.3	0.0841758	0.0335314	2.51035	0.012061	0.104657	-0.00188927	23.155	-0.0450415	0.964094	0.982717	ECI2	14610.9	0.0435331	0.0247077	1.76193	0.0780812	0.223616	0.0695685	23.155	2.08526	0.0376079	0.315502
MBL2		1	0.0133102	0.0159045	0.402659							1	0.0144788	0.0149857	0.333958	MBL2	5134	7.84082e-38	8.47372e-39	0.893858	0.0965913	0.00955104	MBL2	9738.07	0.282683	0.103781	2.72384	0.00645274	0.0737981	-0.049812	21.3628	-0.334062	0.738488	0.881307	MBL2	9631.47	-0.018218	0.0843122	-0.216078	0.828927	0.916789	0.0398698	21.3628	0.336176	0.736895	0.899884
NADK2		1	0.0792283	0.0675087	0.240555							1	0.0453595	0.0469907	0.334401	NADK2	3987	0.0787492	0.00718438	0.81575	0.0743979	0.0239188	NADK2	23102.5	0.0524986	0.0410243	1.27969	0.200653	0.472804	0.0858001	24.5919	1.74496	0.0816746	0.277749	NADK2	23698.2	0.0252983	0.0333055	0.759585	0.447503	0.666592	0.208739	19.8089	1.47388	0.141212	0.497415
ASGR1		1	-0.0651129	0.0675663	0.335202							1	-0.0395006	0.0409889	0.335202	ASGR1	4185	0.000154443	2.34827e-05	0.860055	0.13076	0.00900678	ASGR1	55351	0.0590419	0.0325398	1.81445	0.069608	0.275851	-0.153703	22.787	-3.82032	0.000151977	0.00563645	ASGR1	56416.8	0.0439262	0.0259172	1.69487	0.0901009	0.245436	0.016052	22.787	0.501622	0.616179	0.840773
PSMF1		1	-0.0508172	0.0374592	0.174908							1	-0.0271595	0.0284636	0.33999	PSMF1	4909	2.42822e-17	2.20221e-18	0.90465	0.0820314	0.0133182	PSMF1	6798.78	0.021225	0.0193308	1.09799	0.272209	0.553233	-0.025498	20.7223	-0.543367	0.587146	0.782812	PSMF1	7046.21	0.0101419	0.0158209	0.641045	0.521493	0.723958	-0.0849959	20.7223	-2.27727	0.023238	0.250805
ALDH18A1		1	-0.012376	0.0183495	0.50002							1	-0.0124056	0.0131634	0.34597	ALDH18A1	4425	3.51721e-88	5.44785e-89	0.8589	0.133028	0.00807236	ALDH18A1	2186.6	-0.133581	0.0548436	-2.43567	0.0148641	0.118243	-0.0754411	20.4533	-0.663114	0.507597	0.729462	ALDH18A1	2404	-0.0970836	0.0452816	-2.144	0.032033	0.120837	-0.030719	20.4533	-0.339482	0.734405	0.898442
CBR4		1	-0.0669225	0.0436679	0.125391							1	0.0439924	0.0467441	0.346637	CBR4	3905	1.76457e-07	1.97358e-08	0.890169	0.0995505	0.0102799	CBR4	4870.79	0.029298	0.036622	0.800012	0.423704	0.687638	0.123344	23.2791	3.45947	0.000592745	0.0137838	CBR4	4915.99	0.103733	0.0292643	3.54469	0.000393079	0.00462431	0.0834503	23.2791	2.94271	0.00342148	0.107914
ALDH1L1		1	0.0169157	0.0180114	0.347644							1	0.0175714	0.0187095	0.347644	ALDH1L1	5023	6.43255e-50	2.523e-50	0.714148	0.2801	0.00575139	ALDH1L1	57324.6	0.123463	0.0581244	2.12411	0.0336606	0.187206	0.109731	25.7989	1.48281	0.138825	0.370561	ALDH1L1	58568.5	-0.0132584	0.0487579	-0.271922	0.785682	0.894046	0.034238	25.7989	0.58169	0.561066	0.806732
C5		1	-0.0984778	0.0609891	0.106381							1	-0.0656169	0.0699019	0.347885	C5	3038	0.00648035	0.000719226	0.86298	0.0957444	0.0340765	C5	46199.3	0.190173	0.047596	3.99556	6.45418e-05	0.00469349	-0.11739	20.9722	-2.18697	0.0292581	0.159024	C5	46649.8	-0.0206139	0.0394646	-0.522339	0.601434	0.782504	-0.0768744	20.9722	-1.80063	0.0724307	0.400913
PGM3												1	-0.0354919	0.0378164	0.34797	PGM3	3496	4.41014e-09	6.10124e-10	0.87068	0.120446	0.00887415	PGM3	2824.91	0.00644022	0.0454829	0.141596	0.887399	0.953049	-0.109631	21.6913	-1.73614	0.0832231	0.280619	PGM3	3045.16	-0.120318	0.0367619	-3.2729	0.00106449	0.00996966	-0.0443231	21.6913	-0.882496	0.377979	0.69145
SQOR												1	0.0134193	0.0144105	0.351739	SQOR	3416	5.49155e-56	1.03163e-56	0.834238	0.156709	0.0090533	SQOR	3081.11	0.0967556	0.0338657	2.85704	0.00427614	0.0575417	-0.0374051	23.0743	-0.854198	0.393449	0.643017	SQOR	3182.86	-0.0328442	0.0266809	-1.231	0.218323	0.435607	0.0125392	23.0743	0.36002	0.719001	0.891119
CYB5R3		2	0.0463159	0.0492593	0.347091							1	0.037999	0.0408127	0.351824	CYB5R3	4166	3.52061e-06	1.05264e-06	0.764472	0.228565	0.00695874	CYB5R3	13451.6	-0.00948171	0.0378568	-0.250462	0.80223	0.912762	0.00803987	22.2934	0.254164	0.799485	0.90775	CYB5R3	13914.4	0.039347	0.0304753	1.29111	0.196666	0.407148	0.0335381	22.2934	1.33301	0.183203	0.53434
HDDC3												1	0.0401091	0.0431086	0.352154	HDDC3	4166	0.000486337	4.93857e-05	0.9008	0.0914658	0.00719813	HDDC3	970.19	0.0528663	0.036455	1.45018	0.147009	0.405091	0.00716091	20.8911	0.146467	0.883619	0.949354	HDDC3	979.959	0.0833992	0.0278137	2.99849	0.00271318	0.0199492	0.102541	20.8911	2.63693	0.00865522	0.169059
ACADL		1	0.0206139	0.048482	0.6707							1	0.0100896	0.0108731	0.353437	ACADL	3922	7.8667e-151	5.64441e-152	0.925402	0.06639	0.00820853	ACADL	2891.75	-0.0185996	0.0330365	-0.563002	0.573433	0.789747	-0.0648407	19.8584	-0.304814	0.760648	0.891186	ACADL	2997.52	0.0377494	0.0283474	1.33167	0.182969	0.388718	2.35631e-06	19.8584	1.39267e-05	0.999989	0.999989
FDXR		1	-0.0090612	0.0393877	0.818052							1	-0.0395297	0.0427536	0.355177	FDXR	3703	3.50055e-07	2.14407e-08	0.933579	0.057172	0.00924816	FDXR	934.882	-0.0901262	0.0441102	-2.04321	0.041032	0.207674	-0.108258	22.0776	-1.06332	0.288207	0.547295	FDXR	1023.42	-0.109692	0.0382376	-2.86869	0.00412169	0.0275017	-0.00732354	22.0776	-0.0904387	0.927979	0.972691
CASP7		2	-0.0156079	0.0214474	0.466781							1	0.0207225	0.0224939	0.356921	CASP7	3892	9.78113e-13	2.73527e-13	0.776405	0.217113	0.00648126	CASP7	1492.61	-0.0137175	0.0330662	-0.41485	0.678252	0.850251	-0.471024	19.811	-2.8525	0.00453725	0.0527551	CASP7	1573.39	-0.0269119	0.027601	-0.975034	0.329543	0.56048	0.0569744	19.811	0.433803	0.664639	0.864268
SFXN2		1	-0.0142887	0.0155399	0.357842							1	-0.0182144	0.0198094	0.357842	SFXN2	2902	3.91245e-20	3.21742e-21	0.914496	0.0751938	0.0103106	SFXN2	2628.93	0.122518	0.0342986	3.5721	0.000354127	0.01307	0.157482	20.3522	0.837094	0.402984	0.650739	SFXN2	2611.46	0.0927529	0.0276888	3.34983	0.000808602	0.00809485	-0.0186601	20.3522	-0.124706	0.900812	0.96153
SERPINA3		1	-0.0487919	0.0535414	0.36214							1	-0.0662427	0.0732413	0.36576	SERPINA3	5801	0.00140742	0.000249779	0.835686	0.148298	0.0143592	SERPINA3	204795	0.159631	0.0517217	3.08634	0.00202635	0.0368971	0.00251436	23.0104	0.032825	0.973829	0.985683	SERPINA3	205339	0.0286565	0.0412499	0.694706	0.48724	0.698586	-0.0257278	23.0104	-0.422289	0.673016	0.868652
GGH		2	-0.0210043	0.0286015	0.462719							1	-0.0346205	0.0386141	0.369945	GGH	4290	0.0017107	0.000280743	0.847542	0.139079	0.0113882	GGH	6658.89	0.0861418	0.0544984	1.58063	0.113963	0.356391	-1.37668e-05	22.1757	-0.000331216	0.999736	0.999736	GGH	6683.61	0.0817809	0.0409417	1.99749	0.0457716	0.155263	0.0450824	22.1757	1.36369	0.173345	0.534068
SCLY		2	0.0163572	0.0249053	0.511323							1	-0.0201355	0.0224668	0.370128	SCLY	4934	1.35319e-27	2.26832e-28	0.84939	0.142372	0.00823769	SCLY	2744.76	0.124706	0.0372881	3.34438	0.000824663	0.021745	0.0482924	22.8326	1.41781	0.156937	0.394839	SCLY	2726.22	0.0914725	0.0323745	2.82545	0.00472147	0.0304984	0.0792412	22.8326	2.92496	0.00361887	0.110335
PALM3		1	-0.0276983	0.0309352	0.370593							1	-0.0278832	0.0311418	0.370593	PALM3	3820	3.78146e-16	3.46721e-17	0.909386	0.0833741	0.00724024	PALM3	5285.33	0.0192657	0.0698418	0.275848	0.782665	0.904052	-0.0770453	21.7677	-2.49884	0.0128151	0.102674	PALM3	5535.54	-0.0272858	0.0547697	-0.498192	0.618349	0.793959	0.151131	19.0264	1.84135	0.0662276	0.392034
VKORC1		1	0.00805019	0.0110366	0.465752							1	0.0136558	0.0154072	0.375442	VKORC1	1376	4.23656e-131	8.5319e-133	0.971932	0.019565	0.00850283	VKORC1	11769.6	0.111962	0.0579673	1.93147	0.0534252	0.238784	0.0530502	22.2202	0.61285	0.540285	0.751034	VKORC1	11847	0.0507849	0.0489743	1.03697	0.29975	0.529537	0.0762935	22.2202	1.10811	0.268405	0.61273
BDH1												1	-0.0406332	0.0459886	0.37694	BDH1	3115	1.076e-06	5.81404e-08	0.94406	0.051006	0.00493312	BDH1	29447.3	0.00589759	0.0292765	0.201445	0.840351	0.932998	0.0443886	24.5037	0.495564	0.620444	0.807253	BDH1	30543.1	0.0181423	0.0232019	0.781929	0.434256	0.656105	-0.0101402	24.5037	-0.142333	0.886881	0.955965
TXNRD1												1	-0.0471762	0.0534855	0.377756	TXNRD1	4889	0.0020391	0.000272622	0.874303	0.116885	0.00649999	TXNRD1	2482.42	0.0200612	0.0448176	0.447618	0.654429	0.835976	-0.0456818	20.8732	-0.985856	0.324733	0.582956	TXNRD1	2662.93	-0.11225	0.0374631	-2.99628	0.00273298	0.0200446	-0.0527628	20.8732	-1.43162	0.152946	0.510602
LGALS9		1	-0.0710719	0.0671635	0.289967							1	-0.0306851	0.0348715	0.378888	LGALS9	2455	2.89005e-05	2.30081e-06	0.916943	0.0729892	0.0100369	LGALS9	1036.46	-0.0514895	0.0627507	-0.820541	0.411908	0.677223	-0.259561	18.8882	-1.79363	0.0735435	0.263451	LGALS9	1150.1	-0.18162	0.0485258	-3.74276	0.000182013	0.00254524	0.0362774	18.8882	0.31518	0.752771	0.909713
ANXA9		1	-0.0694446	0.0272239	0.0107455							1	-0.0199714	0.0227282	0.379561	ANXA9	2416	6.02565e-18	3.19992e-19	0.938945	0.0498515	0.0112031	ANXA9	2041.38	0.0861095	0.035989	2.39266	0.0167265	0.126667	-0.196062	19.5528	-1.09167	0.275561	0.535509	ANXA9	2058.37	0.0645263	0.0297521	2.1688	0.0300978	0.115517	-0.218618	19.5528	-1.53043	0.126612	0.486442
KYAT1		1	0.0249168	0.0338205	0.461281							1	0.0250346	0.0286336	0.38195	KYAT1	2784	8.24629e-15	2.22188e-15	0.782291	0.210773	0.00693587	KYAT1	1034.47	-0.0643117	0.0398844	-1.61245	0.106863	0.343654	-0.0353385	20.2429	-0.732329	0.464349	0.697795	KYAT1	1085.26	0.0254101	0.0326189	0.778999	0.43598	0.657512	0.00376497	20.2429	0.0980955	0.9219	0.970901
UBA6												1	0.0487333	0.0557574	0.382105	UBA6	4005	6.84968e-06	1.67847e-06	0.797537	0.195424	0.00703052	UBA6	1638.81	-0.0374743	0.0466206	-0.803816	0.421503	0.685703	-0.172408	21.6	-1.90866	0.0569409	0.22981	UBA6	1762.33	-0.0822979	0.0386204	-2.13094	0.0330937	0.123599	-0.089406	21.6	-1.24442	0.213992	0.562445
GALK1		1	-0.0138653	0.0159106	0.383511							1	-0.010874	0.0124781	0.383511	GALK1	3635	1.39754e-204	1.43396e-205	0.900004	0.0923379	0.00765808	GALK1	9009.21	0.0554046	0.057912	0.956703	0.338717	0.612181	0.00453748	24.6511	0.0783853	0.937556	0.972189	GALK1	9153.35	0.0590541	0.0455042	1.29777	0.194366	0.403896	0.0262447	24.6511	0.570022	0.568947	0.812779
MVD												1	-0.0503482	0.0582275	0.387214	MVD	5326	4.97702e-06	2.37468e-06	0.673596	0.321387	0.00501004	MVD	3407.19	-0.228055	0.126293	-1.80576	0.0709553	0.278228	-0.176143	23.364	-2.31901	0.0208411	0.129678	MVD	3929.86	-0.205381	0.100346	-2.04673	0.040685	0.143171	-0.0118088	23.364	-0.195467	0.845115	0.942298
ACSM3		2	0.0206116	0.0398244	0.604764							1	0.0313692	0.0363269	0.387849	ACSM3	2959	1.61758e-17	9.15492e-19	0.937227	0.053034	0.00973937	ACSM3	9654.85	0.103332	0.0436209	2.36886	0.017843	0.131419	0.102262	22.1405	0.685973	0.493083	0.714749	ACSM3	9763.43	0.0404529	0.0344237	1.17515	0.239936	0.462718	-0.0112869	22.1405	-0.0951914	0.924205	0.971611
LHPP		1	0.093307	0.0581807	0.10877							1	0.0268865	0.0312017	0.388851	LHPP	4845	1.3951e-08	2.19325e-09	0.856882	0.134703	0.00841465	LHPP	4482.98	-0.0520018	0.0359332	-1.44718	0.147846	0.406292	-0.0559265	22.9751	-1.52968	0.126797	0.356277	LHPP	4818.36	-0.0704392	0.02882	-2.44411	0.0145212	0.0691138	-0.0228868	22.9751	-0.787043	0.431671	0.719626
AKR7A3		1	0.0170061	0.0197502	0.389206							1	0.019975	0.0231982	0.389206	AKR7A3	5062	1.0473e-14	1.1635e-15	0.887848	0.098622	0.0135299	AKR7A3	11313.9	0.134247	0.0497901	2.69626	0.00701237	0.077407	0.031114	23.9913	0.408132	0.683371	0.848261	AKR7A3	11038.7	0.152373	0.0405214	3.76032	0.000169699	0.00241562	0.0294105	23.9913	0.485037	0.627886	0.846243
TFG		1	-0.0345857	0.0578121	0.549677							1	-0.0397327	0.0463436	0.391252	TFG	3332	2.42348e-06	2.63261e-07	0.895217	0.0972394	0.00754138	TFG	5484.8	-0.151427	0.0304959	-4.96547	6.8536e-07	0.000223224	-0.0643466	23.1135	-2.12294	0.0343032	0.173029	TFG	5935.38	-0.0293072	0.0249143	-1.17632	0.239466	0.462086	-0.0267634	23.1135	-1.11016	0.267524	0.611272
FAM162A		2	0.0333419	0.0276164	0.227308							1	0.034231	0.0399846	0.39194	FAM162A	4181	4.20838e-19	9.13136e-20	0.815183	0.176871	0.00794556	FAM162A	5546.82	0.141044	0.0382945	3.68314	0.000230375	0.0103265	0.0296743	22.6365	0.592273	0.553965	0.761182	FAM162A	5490.83	0.0913073	0.0316966	2.88066	0.00396839	0.0267771	0.00724042	22.6365	0.181692	0.855906	0.944733
ADHFE1		1	-0.0196469	0.0166774	0.238773							1	-0.0130953	0.0153112	0.392397	ADHFE1	2967	3.44069e-84	3.48657e-85	0.900661	0.091259	0.00807959	ADHFE1	6661.27	0.114465	0.0438121	2.61263	0.00898484	0.0893269	0.221959	21.9533	4.10096	4.88216e-05	0.00304469	ADHFE1	6596.19	0.110617	0.0360767	3.06616	0.00216826	0.0169777	0.101166	21.9533	2.35005	0.0192017	0.233471
S100A4												1	-0.0472667	0.0557524	0.396551	S100A4	2979	0.0175094	0.00122939	0.905354	0.0635555	0.012352	S100A4	562.695	-0.00738606	0.0748382	-0.0986936	0.921382	0.968672	-0.135171	20.9645	-2.50181	0.0127096	0.102674	S100A4	620.691	-0.190345	0.0600805	-3.16816	0.00153405	0.013097	-0.156605	20.9645	-3.64422	0.000299444	0.0228243
QPRT		1	-0.0178888	0.0241544	0.458934							1	-0.0339719	0.0402779	0.398983	QPRT	1383	2.57178e-14	8.49937e-16	0.959295	0.0316943	0.00901053	QPRT	19152.2	-0.0359508	0.0365207	-0.984394	0.324922	0.600961	-0.127146	24.9679	-2.08314	0.0378015	0.181978	QPRT	19996	0.0237262	0.0315227	0.752671	0.451648	0.669449	0.0543368	24.9679	1.11928	0.263617	0.608121
FDPS												1	-0.0653383	0.0776172	0.399899	FDPS	2538	7.47054e-08	6.95784e-09	0.907815	0.0845435	0.0076414	FDPS	12012.6	-0.143153	0.0797001	-1.79614	0.0724723	0.281384	-0.167008	23.8175	-1.83393	0.0673241	0.250825	FDPS	13046.1	-0.0476504	0.0670202	-0.710986	0.477093	0.690072	-0.0718285	23.8175	-0.991681	0.321885	0.655233
THY1		1	-0.0295252	0.0429569	0.491881							1	-0.031577	0.0377354	0.402704	THY1	3606	2.73464e-11	2.35546e-12	0.914046	0.0787232	0.00723064	THY1	532.097	-0.297027	0.111933	-2.6536	0.00796372	0.083081	-0.219464	22.3443	-2.49912	0.0128053	0.102674	THY1	608.024	-0.133274	0.089266	-1.493	0.135438	0.320977	-0.101636	22.3443	-1.45512	0.146332	0.506349
MPST		1	0.0119457	0.0230319	0.603998							1	0.0209234	0.0250608	0.403771	MPST	4088	1.17172e-36	3.61405e-37	0.757685	0.233691	0.00862418	MPST	19230.4	0.119128	0.0368382	3.23382	0.00122146	0.0275491	0.0292485	24.5034	0.426706	0.669798	0.838964	MPST	19166.5	0.0826552	0.030497	2.71027	0.00672281	0.0397794	-0.0131957	24.5034	-0.24204	0.808859	0.931784
ISOC2		1	-0.0256601	0.0307612	0.404185							1	-0.0269634	0.0323236	0.404185	ISOC2	4111	2.80534e-09	5.20971e-10	0.838578	0.155724	0.0056977	ISOC2	6774.81	0.095507	0.0364216	2.62227	0.00873473	0.087822	0.0748175	22.8294	2.27338	0.0234735	0.139418	ISOC2	6863.01	0.0398743	0.0285857	1.3949	0.163046	0.361631	0.0385949	22.8294	1.47444	0.141062	0.497415
GSN		1	0.055648	0.0773055	0.47162							1	0.0400129	0.0480279	0.404779	GSN	3339	1.7009e-12	1.95766e-13	0.890085	0.102437	0.00747751	GSN	5098.28	-0.0822191	0.0696441	-1.18056	0.237777	0.519255	-0.0818573	22.7357	-1.60213	0.109827	0.332486	GSN	5408.96	-0.00373829	0.0572835	-0.0652594	0.947967	0.976752	-0.225725	22.7357	-5.55456	4.76628e-08	0.000130787
PGM1		1	0.0447112	0.0384477	0.244867							1	0.0137493	0.0166308	0.408387	PGM1	3988	4.62518e-60	9.73263e-61	0.817925	0.172104	0.00997105	PGM1	22760.2	0.0606989	0.0416462	1.45749	0.144981	0.4025	0.0144624	25.968	0.36519	0.715141	0.867203	PGM1	23448.2	0.00357349	0.0337928	0.105747	0.915783	0.961481	0.0625379	25.968	1.98541	0.0477045	0.351603
GSTA1		1	-0.0310357	0.0183013	0.0899197							1	-0.0334054	0.040742	0.412259	GSTA1	4889	4.7053e-08	9.75392e-09	0.822772	0.170551	0.00667706	GSTA1	89477.7	0.0570054	0.0476848	1.19546	0.231906	0.512748	-0.0342778	24.9607	-0.21652	0.82868	0.920607	GSTA1	91044.4	0.0522983	0.0359073	1.45648	0.145259	0.334877	0.0767536	24.9607	0.609557	0.542462	0.79656
GSTA2		1	0.00872275	0.0106385	0.412259							1	0.00921828	0.0112428	0.412259	GSTA2	5006	5.29376e-131	1.06485e-131	0.827028	0.166351	0.00662132	GSTA2	45166.8	0.0726594	0.110588	0.657026	0.511164	0.751328	0.0674867	25.7282	0.480611	0.631026	0.815608	GSTA2	43914	0.216771	0.090952	2.38335	0.0171558	0.0779137	0.129344	25.7282	1.15812	0.24743	0.594963
SLC22A9		1	-0.0142983	0.0477237	0.764478							1	-0.0313869	0.0383168	0.412706	SLC22A9	2868	0.000252259	1.66257e-05	0.931763	0.0614033	0.00656467	SLC22A9	2816.46	0.049817	0.0381803	1.30478	0.191967	0.462324	-0.135298	20.1095	-1.99026	0.0471658	0.206416	SLC22A9	2972.45	-0.0757576	0.0319672	-2.36985	0.0177952	0.0798142	-0.145802	20.1095	-2.69658	0.0072681	0.158297
BLVRA		2	0.0043865	0.0487179	0.928256							1	0.0397254	0.0486539	0.414221	BLVRA	3782	3.62356e-05	2.79794e-06	0.92162	0.071156	0.00718536	BLVRA	383.317	-0.00420463	0.0568572	-0.0739507	0.94105	0.976127	-0.121743	20.9078	-2.94322	0.00341597	0.043801	BLVRA	422.921	-0.192996	0.0466568	-4.13651	3.52628e-05	0.000707474	-0.0618559	20.9078	-1.88013	0.0607349	0.378765
CD44		1	-0.0350675	0.0430457	0.415269							1	-0.0234172	0.0287449	0.415269	CD44	4700	9.41072e-23	1.2768e-23	0.874437	0.118632	0.00693152	CD44	1432.42	-0.0727556	0.0664973	-1.09411	0.273905	0.55448	-0.163672	20.9548	-2.18116	0.0296876	0.160676	CD44	1604.39	-0.199912	0.0548165	-3.64694	0.000265386	0.00342853	-0.0179847	20.9548	-0.301332	0.763301	0.915618
APIP		2	-0.0219165	0.012375	0.076556							1	0.0108305	0.0132949	0.415279	APIP	4532	1.49515e-49	2.02547e-50	0.873072	0.118266	0.00866123	APIP	1073.74	-0.00555289	0.0419806	-0.132273	0.894768	0.955949	-0.044003	19.623	-0.252331	0.8009	0.908198	APIP	1112.42	0.0305184	0.0341203	0.894436	0.371089	0.599875	-0.0127203	19.623	-0.09171	0.926969	0.972691
ALDH5A1		2	0.018397	0.0178952	0.303931							1	0.00936521	0.0115222	0.416336	ALDH5A1	6072	6.17021e-121	4.45439e-121	0.578636	0.417725	0.00363889	ALDH5A1	13281	0.0384694	0.0407011	0.945168	0.344573	0.61712	0.0588935	24.8111	1.07628	0.28238	0.543373	ALDH5A1	13518.3	0.0647041	0.0339096	1.90814	0.0563735	0.179019	0.0786917	24.8111	1.80807	0.0712623	0.399563
LYPLAL1		1	-0.074768	0.0566659	0.187018							1	-0.0202781	0.0249723	0.416778	LYPLAL1	4500	2.12777e-20	6.14824e-19	0.0334379	0.966194	0.000368295	LYPLAL1	1368.67	-0.00218729	0.0488566	-0.0447695	0.964291	0.985707	0.0248938	21.9144	0.424282	0.671563	0.839618	LYPLAL1	1418.71	0.0264442	0.0382946	0.690546	0.489851	0.700677	-0.0626516	21.9144	-1.34253	0.180099	0.53434
TF		1	0.00146502	0.0156874	0.925595							1	-0.0313683	0.0386847	0.417439	TF	4405	1.55988e-12	1.21543e-13	0.924504	0.0720319	0.00346438	TF	899637	0.0233206	0.0470065	0.496114	0.619814	0.817325	-0.0947264	25.0053	-1.81559	0.070098	0.257221	TF	953785	-0.0731388	0.0380216	-1.92361	0.0544031	0.174594	-0.0522033	25.0053	-1.25798	0.20905	0.559434
GSTM2		3	-0.0195786	0.0169445	0.247904							1	-0.0220157	0.0272072	0.418408	GSTM2	3711	0.000266181	2.25094e-05	0.91459	0.0773337	0.00778771	GSTM2	1959.1	-0.068995	0.108574	-0.635463	0.525127	0.759485	0.102581	18.9859	0.784136	0.433372	0.6749	GSTM2	2001.19	0.129121	0.0849143	1.5206	0.128359	0.30953	0.109141	18.9859	1.04892	0.294778	0.633472
GSTM3		3	-0.0188768	0.0112842	0.0943555							1	-0.0121347	0.0149962	0.418408	GSTM3	3760	1.36057e-34	1.19999e-35	0.911523	0.0803866	0.00809033	GSTM3	753.922	0.162495	0.127466	1.27481	0.202377	0.474905	0.0696344	20.9661	0.619412	0.535958	0.747622	GSTM3	745.97	0.0763205	0.104693	0.728992	0.466007	0.680881	0.0553329	20.9661	0.618825	0.536344	0.79467
FBP2												1	0.0171761	0.0212344	0.418585	FBP2	3828	2.38187e-34	3.44702e-35	0.860552	0.124523	0.0149245	FBP2	4.50921	0.457118	0.187575	2.437	0.0148098		-0.0502688	24.8617	-0.878538	0.38012	0.633302	FBP2	4.44295	-0.148228	0.148923	-0.995337	0.319573	0.550808	0.00141001	24.8617	0.0309823	0.975297	0.989507
NUCB2		2	-0.0160118	0.024407	0.511803							1	-0.0098389	0.0121865	0.419458	NUCB2	3742	1.69742e-73	1.3119e-74	0.923404	0.0713626	0.0052329	NUCB2	2746.98	-0.136012	0.05794	-2.34746	0.0189019	0.135453	-0.071227	20.4803	-0.958408	0.338371	0.597869	NUCB2	2967.81	-0.0333834	0.045933	-0.726784	0.467358	0.682071	0.0362872	20.4803	0.613887	0.5396	0.796171
ECHDC3		2	-0.00400807	0.0206656	0.846216							1	0.011846	0.0148353	0.424578	ECHDC3	4759	1.31731e-33	4.35201e-34	0.743596	0.245651	0.0107529	ECHDC3	8481.58	-0.0178905	0.0545578	-0.327918	0.742974	0.88348	-0.0281877	21.9405	-0.243085	0.80805	0.91198	ECHDC3	8878.37	0.00163709	0.042218	0.0387771	0.969068	0.986836	0.0486387	21.9405	0.527364	0.5982	0.831154
HMGN1		1	0.0109379	0.0433317	0.800714							1	0.0203697	0.0255525	0.425352	HMGN1	5213	1.05202e-14	1.01116e-15	0.89993	0.086484	0.0135863	HMGN1	4127.24	0.00331437	0.03085	0.107435	0.914444	0.965462	-0.124086	17.5675	-1.42585	0.154604	0.39136	HMGN1	4278.59	0.0220091	0.0228075	0.964996	0.334547	0.565679	0.0257814	17.5675	0.372467	0.70972	0.889568
CBR1		1	0.0176636	0.0223314	0.428958							1	0.0174976	0.0221215	0.428958	CBR1	4833	3.1661e-46	2.5546e-47	0.91869	0.0741183	0.00719134	CBR1	11859.8	0.0442875	0.0506234	0.874843	0.381659	0.650588	0.0380338	25.9034	0.69272	0.488842	0.712375	CBR1	11988.4	0.0864264	0.0425416	2.03157	0.0421969	0.146871	0.0363853	25.9034	0.833188	0.40518	0.701344
GSTZ1		1	-0.011346	0.0144239	0.431512							1	-0.0129104	0.0164127	0.431512	GSTZ1	5237	8.47435e-49	1.07232e-49	0.881152	0.111491	0.00735719	GSTZ1	8998.95	0.147218	0.0536285	2.74514	0.00604859	0.0709658	0.0848312	23.7522	1.2142	0.225309	0.48238	GSTZ1	9004.11	0.0460792	0.0468075	0.984442	0.324898	0.556092	0.0269524	23.7522	0.48502	0.627898	0.846243
PTGR3		2	-0.0182896	0.017365	0.292227							1	-0.0206942	0.0263862	0.432876	PTGR3	4542	6.68904e-30	5.14993e-31	0.92239	0.0710087	0.00660103	PTGR3	2996.47	0.0601499	0.0299256	2.00999	0.0444327	0.216873	0.0585394	21.1735	1.276	0.202611	0.4566	PTGR3	3054.68	0.0426194	0.0236139	1.80484	0.0710995	0.210014	0.0739151	21.1735	2.02566	0.0433885	0.343796
MGST1		2	0.00173513	0.0689322	0.979918							1	-0.0550269	0.0703759	0.434273	MGST1	2849	0.00258345	0.000222958	0.908932	0.0784331	0.00982869	MGST1	58544.5	-0.0389066	0.0371247	-1.048	0.294641	0.574112	0.0463355	24.615	0.864172	0.387953	0.638599	MGST1	60482	0.0651747	0.0307898	2.11676	0.0342799	0.126659	-0.00725318	24.615	-0.170076	0.865026	0.945112
PPIL3		2	-0.00510786	0.00987083	0.604828							1	-0.00986089	0.0126199	0.434583	PPIL3	3387	2.90322e-63	1.95282e-64	0.928732	0.0624613	0.00880674	PPIL3	964.587	-0.00111743	0.0418009	-0.0267322	0.978673	0.990871	-0.0465937	20.5759	-0.399058	0.69004	0.851532	PPIL3	989.654	0.0634331	0.034273	1.85082	0.0641957	0.195993	0.000767789	20.5759	0.00826761	0.993407	0.997041
STARD10		1	0.0240808	0.0310683	0.438284							1	-0.0130369	0.0168198	0.438284	STARD10	2922	4.83393e-94	2.34915e-95	0.946209	0.0459752	0.00781592	STARD10	26415	0.0366347	0.0401393	0.91269	0.361406	0.632309	-0.112955	23.1831	-1.98177	0.0481125	0.207863	STARD10	26989.6	0.0517245	0.0318909	1.62192	0.10482	0.271193	-0.0305238	23.1831	-0.673313	0.501094	0.768052
GPX2		1	-0.0183258	0.0240998	0.447008							1	-0.0167342	0.0218108	0.442936	GPX2	4140	1.09832e-25	9.18991e-27	0.915233	0.0765715	0.00819592	GPX2	3628.21	-0.0570238	0.11208	-0.508777	0.610909	0.811775	-0.128278	21.4892	-1.1902	0.234596	0.490275	GPX2	4031.43	-0.182451	0.0922872	-1.97699	0.0480425	0.160426	-0.0890166	21.4892	-1.0384	0.299639	0.637372
ABHD10		1	-0.00162683	0.0186343	0.930431							1	0.0310871	0.0405334	0.44311	ABHD10	4777	5.36489e-05	8.66956e-06	0.854375	0.138058	0.00750475	ABHD10	2534.7	0.0766345	0.0296945	2.58077	0.00985806	0.0942405	0.049879	21.7917	1.14835	0.251435	0.50713	ABHD10	2521.6	0.123027	0.0230296	5.34211	9.18696e-08	5.58293e-06	0.0265218	21.7917	0.767693	0.443072	0.726712
FN1												1	-0.0348209	0.0454531	0.443627	FN1	4294	5.96087e-08	7.70989e-09	0.87935	0.11373	0.00691972	FN1	246491	0.0730645	0.0485352	1.50539	0.132223	0.384562	-0.128173	22.6908	-2.34362	0.0195313	0.1264	FN1	256228	-0.037829	0.0408188	-0.926754	0.354054	0.584258	-0.158586	22.6908	-3.64572	0.00029775	0.0228243
UBE2L3		1	-0.0335052	0.0591269	0.570941							1	-0.0380064	0.0499725	0.446928	UBE2L3	1842	7.46336e-10	2.43451e-11	0.960362	0.0313182	0.00831937	UBE2L3	2963.55	-0.0141814	0.0222056	-0.638639	0.523058	0.758678	-0.0571034	22.5312	-1.52718	0.127419	0.356532	UBE2L3	3087.32	0.0164765	0.0186396	0.883951	0.376723	0.605198	0.00364573	22.5312	0.122586	0.902489	0.962398
TTLL12		1	0.0264675	0.0310041	0.393284							1	-0.0313624	0.0412579	0.447162	TTLL12	4752	4.30771e-180	0.000282516	1.52429e-176	0.999685	3.2834e-05	TTLL12	2131.69	-0.0551456	0.0373934	-1.47474	0.140282	0.395563	-0.147708	21.0996	-1.00873	0.313644	0.571853	TTLL12	2234.24	0.0230475	0.0303245	0.760027	0.447238	0.666592	-0.0483891	21.0996	-0.41548	0.677988	0.872199
PRXL2A		1	0.0180862	0.0238472	0.4482							1	0.0254501	0.0335568	0.4482	PRXL2A	4944	1.4115e-32	5.33924e-33	0.721857	0.273049	0.0050942	PRXL2A	13946.9	-0.0709879	0.036772	-1.93049	0.0535462	0.238929	-0.0975096	22.404	-2.03719	0.0422153	0.193803	PRXL2A	14636.4	0.0292254	0.0296395	0.986029	0.324119	0.555613	-0.00787723	22.404	-0.206912	0.836172	0.939273
AGXT		1	0.00789832	0.0254266	0.75608							1	0.0159062	0.0210187	0.44919	AGXT	4723	5.30682e-24	9.01305e-25	0.848979	0.144183	0.00683807	AGXT	160648	0.0837288	0.037633	2.22488	0.0260895	0.162383	0.0546635	27.3049	0.996509	0.319538	0.579136	AGXT	160877	0.0918553	0.0318866	2.88069	0.00396807	0.0267771	0.0777636	27.3049	1.78233	0.075368	0.406829
GSTO1		1	0.0295899	0.0392161	0.450529							1	-0.0167599	0.0221929	0.450133	GSTO1	3739	3.58897e-70	3.18247e-71	0.899316	0.0797246	0.0209594	GSTO1	11588.6	0.12993	0.0414708	3.13305	0.00173002	0.0332835	0.0546476	27.0154	1.05338	0.292732	0.552291	GSTO1	11615	0.0533773	0.0320165	1.66718	0.0954785	0.254632	0.0817149	27.0154	1.98036	0.0482708	0.352275
CYP2C19												1	-0.0206163	0.0273679	0.451269	CYP2C19	3987	1.23748e-05	1.88161e-06	0.86054	0.130838	0.00860802	CYP2C19	16808.5	0.412294	0.132366	3.1148	0.0018407	0.0346282	1.05051	20.4687	3.83576	0.000143022	0.00563645	CYP2C19	14896.6	0.291077	0.10872	2.67729	0.00742194	0.042704	0.435201	20.4687	1.99789	0.0463295	0.351603
AKR1C1		1	-0.0155405	0.0340699	0.648291							1	-0.047431	0.0630668	0.452006	AKR1C1	5773	0.00092007	0.000443814	0.66282	0.319708	0.0161076	AKR1C1	24815.9	0.0448465	0.0555232	0.807708	0.419259	0.683494	-0.0635356	22.522	-0.66204	0.508284	0.729462	AKR1C1	26621.7	-0.129868	0.0500816	-2.59312	0.00951093	0.0509512	0.0123202	22.522	0.161403	0.871848	0.946615
SOD2		1	-0.0700672	0.0750074	0.350233							1	-0.0536458	0.0717091	0.454398	SOD2	4833	0.000283646	0.000175665	0.614132	0.380333	0.00507574	SOD2	27911.7	0.0844907	0.0584911	1.44451	0.148597	0.407435	0.154112	25.7525	2.19686	0.0285394	0.158309	SOD2	30100	-0.175038	0.0528615	-3.31125	0.000928809	0.00898563	-0.0205959	25.7525	-0.369126	0.712207	0.889934
NUDT6												1	-0.00930999	0.0124536	0.454716	NUDT6	4126	9.58437e-155	8.20199e-156	0.913732	0.0781861	0.00808143	NUDT6	1073.99	0.0416978	0.0356268	1.17041	0.241838	0.523304	-0.0664177	20.1547	-0.645677	0.518817	0.73524	NUDT6	1097.31	0.0484291	0.027856	1.73855	0.0821136	0.231093	0.0354251	20.1547	0.432984	0.665233	0.864268
ABCC2												1	-0.020688	0.0277033	0.455203	ABCC2	3520	8.9983e-14	6.72543e-13	0.117743	0.880024	0.00223283	ABCC2	16808.2	0.0815845	0.0425423	1.91773	0.0551455	0.242349	-0.192075	19.7113	-1.96735	0.0497554	0.210693	ABCC2	17626.4	-0.0760845	0.0369959	-2.05657	0.0397277	0.140764	-0.0436944	19.7113	-0.562686	0.573929	0.815145
THEM6		1	0.0178699	0.0239367	0.455337							1	0.0114071	0.0152798	0.455337	THEM6	4722	0.000131671	1.35973e-05	0.899068	0.0928368	0.0079502	THEM6	3107.01	0.0301515	0.0392472	0.768245	0.442341	0.701602	0.0346887	21.92	0.93954	0.347957	0.607762	THEM6	3195.36	0.0324352	0.0302951	1.07064	0.284329	0.51421	0.0608717	21.92	2.07287	0.0387523	0.317422
INF2		1	-0.0220289	0.0249606	0.377482							1	-0.0201549	0.0270916	0.456904	INF2	3414	8.00301e-17	6.45335e-18	0.918382	0.0740476	0.00757012	INF2	6707.19	-0.152259	0.0537072	-2.83499	0.00458274	0.0602478	-0.137945	20.2455	-1.83241	0.0675509	0.250825	INF2	7364.53	-0.0809553	0.0416291	-1.94468	0.0518138	0.168907	-0.0348035	20.2455	-0.581255	0.561359	0.806732
GLUD1		1	0.0371909	0.0454882	0.413589							1	0.0267107	0.0361581	0.460076	GLUD1	3531	8.28124e-06	8.05883e-07	0.897175	0.0872925	0.0155234	GLUD1	61199.3	-0.0156694	0.0380119	-0.412222	0.680177	0.851417	0.0704978	27.3502	1.47726	0.140304	0.372334	GLUD1	63867.2	0.0112803	0.0319967	0.352545	0.72443	0.859571	0.0483902	27.3502	1.27488	0.203008	0.554835
ENDOG		2	-0.0105512	0.0138823	0.447228							1	-0.0141623	0.019223	0.461281	ENDOG	2755	1.1511e-20	3.10063e-21	0.78262	0.210801	0.00657922	ENDOG	2118.67	0.194036	0.0566201	3.42698	0.000610331	0.0181413	0.0660707	19.4611	0.447887	0.65445	0.827563	ENDOG	2076.36	0.0871041	0.0433612	2.0088	0.0445579	0.152389	0.10155	19.4611	0.865506	0.387222	0.693733
MOGS		2	0.0118592	0.0441634	0.788291							1	-0.032235	0.0437936	0.461691	MOGS	3185	1.46287e-08	1.01193e-09	0.924288	0.0639251	0.0117865	MOGS	4870.69	-0.0383338	0.0272132	-1.40864	0.15894	0.421547	-0.0197846	22.3881	-0.553006	0.580534	0.777223	MOGS	5153.28	-0.0233815	0.0191471	-1.22115	0.222028	0.440403	0.000429944	22.3881	0.0151093	0.987952	0.995194
MYDGF		1	0.0557102	0.057879	0.335784							1	0.0328391	0.0446449	0.461998	MYDGF	4078	0.36857	0.0781498	0.442762	0.0938645	0.0166541	MYDGF	4492.78	0.0504099	0.0463745	1.08702	0.277029	0.558075	0.0744682	22.8886	1.84267	0.0660347	0.249586	MYDGF	4701.46	-0.0456601	0.0336589	-1.35655	0.174924	0.37786	0.0398425	22.8886	1.23952	0.2158	0.565034
SUCLA2		2	0.0871473	0.043343	0.0443628							1	0.0353704	0.0481354	0.462455	SUCLA2	4346	6.9455e-07	1.0025e-07	0.865164	0.124866	0.00996872	SUCLA2	1375.04	0.0215082	0.0395026	0.544477	0.586113	0.797964	0.0288236	21.0304	0.277432	0.781576	0.899398	SUCLA2	1428.21	0.00231699	0.0310215	0.0746899	0.940461	0.973091	-0.0572129	21.0304	-0.692361	0.489067	0.75948
RIDA		1	0.062764	0.0535086	0.240808							1	0.0378067	0.0522421	0.469261	RIDA	3266	6.07355e-07	7.56951e-08	0.883735	0.110134	0.00612998	RIDA	41123.6	0.0728909	0.04752	1.5339	0.125055	0.373147	0.0805353	28.7811	1.43952	0.150697	0.386099	RIDA	40694.1	0.146266	0.0368091	3.97363	7.07862e-05	0.00120997	0.0696337	28.7811	1.56488	0.118313	0.481323
ATP5IF1		1	0.0213039	0.0273585	0.43616							1	0.024059	0.0332544	0.469382	ATP5IF1	2540	5.64879e-20	3.95179e-21	0.927528	0.0648807	0.00759132	ATP5IF1	7855.31	0.0628499	0.0330376	1.90238	0.057122	0.247281	-0.0173122	23.1915	-0.23326	0.815665	0.912428	ATP5IF1	7838.51	0.121797	0.0267146	4.55919	5.13514e-06	0.000153022	0.0185494	23.1915	0.31423	0.753492	0.909713
F12		1	0.00976461	0.010866	0.368847							1	0.00913053	0.0126313	0.469771	F12	3066	1.09963e-144	8.35378e-146	0.92227	0.0700562	0.00767381	F12	79634.2	0.0424541	0.045095	0.941438	0.346481	0.618833	-0.137271	20.7253	-2.64481	0.00845913	0.079602	F12	81929.4	0.021494	0.0368531	0.583235	0.559735	0.752727	-0.0181487	20.7253	-0.439633	0.660413	0.862529
FMO4		2	0.0042888	0.0114886	0.708918							1	0.0170891	0.0237296	0.471426	FMO4	4318	4.88115e-10	4.13101e-11	0.91575	0.0774949	0.00675552	FMO4	2488.47	0.107426	0.044214	2.42968	0.0151123	0.119418	-0.054909	19.8031	-0.420575	0.674266	0.841759	FMO4	2487.3	0.0808045	0.0395397	2.04363	0.0409905	0.143935	0.0363726	19.8031	0.35027	0.7263	0.895244
GCDH		1	-0.0119485	0.0166124	0.471985							1	-0.0112635	0.01566	0.471985	GCDH	3122	5.51277e-126	3.44144e-127	0.934528	0.0583324	0.00713956	GCDH	7678.9	0.290574	0.0528477	5.49832	3.83417e-08	2.86017e-05	0.318084	23.7452	5.74137	1.72837e-08	6.48602e-06	GCDH	7499.07	0.021408	0.0425604	0.503003	0.614962	0.792199	0.077388	23.7452	1.75621	0.0797323	0.410507
VDAC1		1	-0.00856155	0.0318223	0.787897							1	-0.0583298	0.0813027	0.473102	VDAC1	3469	1.12072e-07	4.21625e-08	0.722495	0.271803	0.00570195	VDAC1	8452.54	0.0261172	0.0274072	0.952929	0.340626	0.613854	0.0434699	23.7368	0.576504	0.564563	0.766975	VDAC1	8774.25	0.000623893	0.0225543	0.0276619	0.977932	0.990485	-0.174076	23.7368	-2.90257	0.00388274	0.113343
DHFR		1	-0.0119477	0.0241308	0.620513							1	0.0205186	0.02877	0.475725	DHFR	4288	9.12497e-08	6.58853e-09	0.926653	0.066901	0.00644604	DHFR	3022.65	0.00981931	0.045959	0.213654	0.830817	0.927475	-0.2413	19.6425	-1.13129	0.258536	0.516699	DHFR	3081.48	0.0801191	0.03609	2.21998	0.0264201	0.105689	0.282607	19.6425	1.66582	0.0964437	0.442919
CES1		1	0.0426667	0.0602515	0.478856							1	0.0309268	0.0436731	0.478856	CES1	4688	0.0824574	0.012647	0.775236	0.118892	0.0107677	CES1	158341	-0.0366065	0.0486456	-0.752513	0.451743	0.709058	0.0116117	28.6074	0.275445	0.783101	0.899987	CES1	171554	-0.10902	0.0402177	-2.71076	0.00671297	0.0397416	-0.0241819	28.6074	-0.721208	0.471156	0.749045
AHSG		1	0.020988	0.0280355	0.454085							1	-0.0293585	0.0417513	0.481946	AHSG	4142	1.12769e-15	1.69934e-16	0.859421	0.129497	0.0110818	AHSG	356364	0.0482035	0.0351223	1.37245	0.169925	0.433721	-0.134945	22.6526	-2.03623	0.0423113	0.193827	AHSG	363948	0.044894	0.0274109	1.63782	0.10146	0.265352	-0.0927495	22.6526	-1.75959	0.0791563	0.410507
CFI		1	0.0142618	0.0318928	0.654746							1	0.0250679	0.0356619	0.482097	CFI	3988	1.37135e-13	1.23691e-14	0.911669	0.0822232	0.00610747	CFI	56262.3	0.0583751	0.0338387	1.7251	0.0845094	0.305499	-0.137497	21.096	-3.06333	0.00232008	0.0347885	CFI	57893.8	0.00951113	0.0269096	0.353448	0.723753	0.859314	-0.0565171	21.096	-1.58311	0.114098	0.475813
POR												1	-0.0274189	0.03904	0.482474	POR	2199	9.73427e-08	5.81253e-09	0.936487	0.0559119	0.00760114	POR	31264.4	0.0620981	0.0570356	1.08876	0.276259	0.557279	-0.00209343	23.9621	-0.0377034	0.969941	0.984289	POR	33485.9	-0.136328	0.0456156	-2.98863	0.00280236	0.0204614	-0.0766177	23.9621	-1.73492	0.0834385	0.417801
ARSA		2	-0.00453924	0.0145267	0.75468							1	-0.0111335	0.0158711	0.482993	ARSA	2815	1.00885e-26	9.04276e-28	0.906465	0.0812381	0.0122965	ARSA	4296.03	-0.0770022	0.0362034	-2.12693	0.0334256	0.186392	-0.0767226	21.079	-1.08522	0.278404	0.538241	ARSA	4658.19	-0.0851132	0.0277539	-3.06671	0.0021643	0.0169777	-0.113954	21.079	-2.02654	0.0432978	0.343796
PSMB3		1	0.0322928	0.0414419	0.435844							1	0.0283596	0.0409369	0.488458	PSMB3	2283	0.00333074	0.000122486	0.951123	0.0349665	0.0104576	PSMB3	4473.77	0.0789819	0.0355205	2.22356	0.0261783	0.162604	0.0249778	22.2535	0.746066	0.456016	0.690949	PSMB3	4576.46	0.0160276	0.0263763	0.607651	0.543419	0.741226	-0.00395798	22.2535	-0.148636	0.881907	0.953369
CSTB		1	0.0109532	0.0160191	0.494128							1	0.0109563	0.0160237	0.494128	CSTB	3333	3.60109e-52	5.5472e-53	0.861348	0.132678	0.00597385	CSTB	3363.79	-0.0722806	0.045202	-1.59906	0.109808	0.348951	-0.115179	24.1715	-2.52974	0.0117547	0.0983378	CSTB	3605.83	-0.0473159	0.0368393	-1.28439	0.199007	0.41015	-0.089606	24.1715	-2.4744	0.0137132	0.19701
PEX14		1	-0.00585047	0.0189948	0.75808							1	-0.0334852	0.049533	0.49903	PEX14	2797	2.0032e-05	1.75613e-06	0.913851	0.0801079	0.00601884	PEX14	2373.45	-0.000841417	0.0337855	-0.0249047	0.980131	0.991327	-0.167827	19.3595	-1.98723	0.047502	0.207227	PEX14	2447.49	0.0445523	0.0283013	1.57421	0.115438	0.289496	-0.02665	19.3595	-0.396747	0.691742	0.881216
ASPDH		1	-0.00467502	0.0773731	0.95182							1	0.0225413	0.0334562	0.500467	ASPDH	3824	1.76762e-24	1.8531e-25	0.898833	0.094223	0.00694418	ASPDH	7260.77	0.0582594	0.0391037	1.48987	0.136259	0.389588	0.021763	23.4022	0.454885	0.649411	0.823657	ASPDH	7340.29	0.0753417	0.0341367	2.20706	0.02731	0.108135	0.0187331	23.4022	0.492292	0.622753	0.842949
IGHV1												1	0.0355593	0.0532471	0.50425	IGHV1	778	0.00059294	5.68355e-06	0.983309	0.0094187	0.0066737
CRYZ		1	0.0139626	0.0265113	0.598426							1	0.0171323	0.0257144	0.505249	CRYZ	3323	1.71983e-12	9.82512e-14	0.931048	0.0531736	0.0157782	CRYZ	10180.9	-0.0339572	0.0455079	-0.746183	0.455557	0.711808	-0.0185283	24.6257	-0.428354	0.668598	0.838964	CRYZ	10701.6	-0.00239314	0.0372488	-0.0642476	0.948773	0.977202	0.0107754	24.6257	0.313206	0.754269	0.909713
CFHR5		1	-0.0462969	0.0421391	0.271912							1	-0.0216213	0.0325765	0.506877	CFHR5	2556	0.000144865	6.33397e-06	0.952031	0.0416195	0.00619817	CFHR5	10731.9	0.167103	0.0538341	3.10403	0.00190903	0.035317	0.105363	19.3556	0.85175	0.394805	0.643753	CFHR5	10618	0.0728938	0.0441602	1.65067	0.0988063	0.260829	0.0930646	19.3556	0.945889	0.344712	0.67655
SRI		1	0.0171526	0.0255851	0.502595							1	0.0189588	0.028925	0.51218	SRI	3490	4.33065e-17	3.77577e-16	0.102806	0.896341	0.000852337	SRI	1351.62	0.0258458	0.0379592	0.680883	0.495946	0.740636	-0.0539109	21.6546	-1.19367	0.233234	0.488545	SRI	1415.68	-0.0316634	0.0291437	-1.08646	0.277278	0.506104	-0.0828564	21.6546	-2.30656	0.0215323	0.245316
DGLUCY		1	-0.0178692	0.0758865	0.813842							1	-0.00676605	0.0103392	0.512848	DGLUCY	4217	2.61602e-222	4.49615e-223	0.847914	0.145724	0.00636153	DGLUCY	2923.01	-0.0138354	0.032198	-0.429698	0.667415	0.844286	0.0842857	18.8915	0.657074	0.511469	0.730974	DGLUCY	3109.61	-0.0600233	0.025009	-2.40007	0.0163918	0.0753182	0.0111898	18.8915	0.109676	0.912715	0.965493
TALDO1		1	0.00428328	0.00654965	0.513131							1	0.00388616	0.00594242	0.513131	TALDO1	3985	0.00408928	0.000371298	0.910348	0.0826551	0.00253649	TALDO1	6642.72	0.0469273	0.023447	2.00142	0.0453476	0.219381	0.0291558	24.3187	1.31159	0.190327	0.439611	TALDO1	6834.86	0.0181434	0.020369	0.890737	0.37307	0.601701	0.000808998	24.3187	0.0457562	0.963525	0.985228
ACSL1		2	0.0125484	0.0531418	0.813331							1	0.0346886	0.0531586	0.514047	ACSL1	4899	0.000559239	4.99396e-05	0.911098	0.0813535	0.00693892	ACSL1	111650	0.0202353	0.0471105	0.429527	0.66754	0.844286	-0.0714703	26.101	-1.43473	0.152057	0.387412	ACSL1	117846	-0.0553054	0.0398722	-1.38707	0.165421	0.364989	0.0114346	26.101	0.2886	0.77302	0.916698
LXN												1	0.0205577	0.0315536	0.514713	LXN	3990	5.02646e-07	3.5774e-08	0.927275	0.0659886	0.00673631	LXN	127.177	-0.105274	0.0665548	-1.58176	0.113704	0.355903	-0.385205	19.4384	-1.98029	0.0482787	0.207863	LXN	137.397	-0.0532495	0.0539732	-0.986591	0.323843	0.555387	-0.389036	19.4384	-2.51453	0.0122664	0.188885
PBLD		1	-0.0101611	0.0156943	0.517347							1	-0.00851554	0.0131526	0.517347	PBLD	4053	4.18564e-71	1.27235e-71	0.762626	0.231818	0.00555673	PBLD	22184	0.0361435	0.0323679	1.11665	0.264145	0.546514	0.0575247	24.7322	1.29949	0.194442	0.446484	PBLD	22470.8	0.084886	0.027565	3.07948	0.0020736	0.0164543	0.0586606	24.7322	1.66607	0.0963949	0.442919
PPA1		2	-0.00666776	0.03527	0.850054							1	0.0189917	0.0296624	0.522001	PPA1	6040	2.67775e-11	4.58066e-12	0.849651	0.145339	0.00500974	PPA1	4128.29	-0.0133472	0.036738	-0.363309	0.716374	0.87018	-0.123705	23.1446	-3.52819	0.000461369	0.011599	PPA1	4351.37	-0.0270446	0.029743	-0.909274	0.363206	0.593025	-0.0477005	23.1446	-1.71048	0.0878658	0.424478
CPT2												1	-0.0179638	0.0282433	0.524753	CPT2	3453	3.81852e-34	2.58797e-35	0.928714	0.0629343	0.00835179	CPT2	7908.76	-0.0640758	0.0446499	-1.43507	0.151267	0.411072	-0.225207	22.785	-1.48927	0.137115	0.368074	CPT2	8367.77	-0.00552305	0.0348134	-0.158647	0.873947	0.940395	-0.0456998	22.785	-0.379959	0.704155	0.887073
RCN1		1	-0.00234067	0.0353213	0.947165							1	0.0360852	0.05694	0.52625	RCN1	3530	1.09755e-09	1.22321e-10	0.892683	0.0994804	0.00783607	RCN1	7069.18	0.0105794	0.0262293	0.403341	0.686698	0.855166	-0.0214327	22.7138	-0.449733	0.653119	0.827023	RCN1	7331.49	0.0153365	0.0208948	0.733987	0.462957	0.678437	0.00203603	22.7138	0.0537144	0.957187	0.983715
ACOT1		1	0.00906266	0.0177312	0.609272							1	-0.0106277	0.0167972	0.526927	ACOT1	4072	4.71811e-39	7.42282e-40	0.858543	0.135065	0.00639262	ACOT1	2212.58	-0.0334366	0.103867	-0.321918	0.747515	0.886113	-0.0959957	24.0207	-0.739952	0.459714	0.69387	ACOT1	2370.34	-0.0714018	0.0802853	-0.889352	0.373814	0.602437	-0.120669	24.0207	-1.16944	0.242844	0.592629
TPI1		1	-0.0466044	0.0514368	0.364908							1	-0.0301489	0.0479975	0.529915	TPI1	1860	3.59721e-16	3.03932e-17	0.915837	0.0773732	0.00679006	TPI1	17708.6	0.0523983	0.0300324	1.74473	0.081032	0.29891	0.0438828	25.8111	1.24587	0.21346	0.468518	TPI1	18334.3	-0.00861278	0.0223688	-0.385035	0.700211	0.845541	0.0251147	25.8111	0.896469	0.370481	0.689731
HPD												1	0.0126007	0.0200778	0.530269	HPD	3521	8.59146e-35	7.92623e-36	0.907632	0.0837269	0.00864085	HPD	122369	0.104444	0.0402766	2.59318	0.00950939	0.0921035	0.0351737	26.3566	0.766064	0.44404	0.683019	HPD	125524	-0.0130357	0.0350111	-0.37233	0.709647	0.850151	-0.0329741	26.3566	-0.902921	0.36705	0.688909
NUDT5		1	-0.0280703	0.0337939	0.406181							1	-0.0305364	0.0489678	0.532889	NUDT5	4923	3.47183e-13	1.16583e-13	0.744642	0.250044	0.00531435	NUDT5	4161.44	-0.0158742	0.0270506	-0.586831	0.557317	0.779117	-0.00489176	23.0081	-0.0946521	0.924633	0.965814	NUDT5	4377.52	-0.0180569	0.0218203	-0.827528	0.407938	0.632897	0.00785696	23.0081	0.191139	0.848503	0.943508
TMEM97		1	0.0327848	0.0501474	0.51326							1	0.0204011	0.0327978	0.533925	TMEM97	2640	1.4574e-27	1.23698e-28	0.915654	0.0777101	0.00663564	TMEM97	5660.55	-0.0468768	0.0707386	-0.662676	0.507538	0.748903	0.0121326	21.7849	0.128884	0.897507	0.956411	TMEM97	5957.03	0.0020652	0.0653923	0.0315817	0.974806	0.989162	-0.0700455	21.7849	-0.935525	0.350019	0.679726
DBI		1	-0.020215	0.0333914	0.544917							1	-0.0369493	0.0599713	0.537818	DBI	4038	6.23059e-08	3.30117e-08	0.650685	0.34475	0.00456475	DBI	15408.9	0.0393998	0.0393796	1.00051	0.317062	0.594798	0.0749348	26.1128	0.927523	0.354152	0.611143	DBI	15654.3	0.0711773	0.0287502	2.47571	0.013297	0.0648328	0.0375484	26.1128	0.584335	0.559288	0.806732
YWHAH												1	0.0265025	0.0434857	0.542225	YWHAH	4626	3.92442e-08	3.97819e-09	0.902095	0.0914391	0.00646567	YWHAH	2073.88	-0.110898	0.0381686	-2.90548	0.00366694	0.0524741	-0.0808057	21.6401	-3.53096	0.000456698	0.011599	YWHAH	2335.05	-0.193692	0.0330867	-5.85408	4.7966e-09	4.98179e-07	-0.0659313	21.6401	-3.62219	0.000325341	0.024128
HSD17B12		1	-0.00986906	0.0162595	0.543869							1	-0.0142467	0.0234717	0.543869	HSD17B12	5030	1.75632e-57	6.42612e-58	0.727996	0.266358	0.00564609	HSD17B12	5938.82	-0.12902	0.0598576	-2.15544	0.0311271	0.179423	-0.0963931	22.654	-1.68969	0.0917791	0.296285	HSD17B12	6294.87	0.0321767	0.0512624	0.627685	0.53021	0.73147	0.0383333	22.654	0.844825	0.398657	0.697259
SOD3		1	-0.0887118	0.0637837	0.164279							1	-0.0211074	0.0351773	0.548487	SOD3	4334	0.000376921	6.74457e-05	0.843256	0.150886	0.00541359	SOD3	723.24	-0.110531	0.100911	-1.09533	0.273371	0.553932	-0.0202962	21.2614	-0.275217	0.783276	0.899987	SOD3	754.825	0.0765425	0.081537	0.938746	0.347861	0.578323	0.0782846	21.2614	1.33465	0.182666	0.53434
ARHGDIB												1	0.0246394	0.0412486	0.550281	ARHGDIB	3314	0.00212409	0.000195055	0.908226	0.0833959	0.00605928	ARHGDIB	3161.95	-0.01671	0.0548448	-0.304678	0.760611	0.893121	-0.0586116	22.8666	-1.5605	0.119343	0.347556	ARHGDIB	3425.73	-0.122259	0.0427228	-2.86168	0.00421407	0.0279782	-0.153527	22.8666	-5.13919	4.11898e-07	0.000282562
MGST3		1	0.0162423	0.0230139	0.480336							1	0.0356873	0.0602124	0.553389	MGST3	4389	0.000110775	1.10424e-05	0.903635	0.0900711	0.00617183	MGST3	3852.38	0.0772872	0.0399448	1.93485	0.0530086	0.23831	0.155192	21.653	1.13358	0.257574	0.515899	MGST3	3888.64	0.0668841	0.0288205	2.32071	0.0203025	0.0877695	-0.15164	21.653	-1.3926	0.164427	0.520742
HOGA1		1	0.0454227	0.0439871	0.301773							1	0.0213187	0.0360524	0.554302	HOGA1	3704	4.24694e-05	4.9576e-06	0.887605	0.103604	0.00874353	HOGA1	4552.97	0.14943	0.0434202	3.44148	0.000578541	0.0176268	0.259286	21.9549	3.98535	7.85783e-05	0.00414651	HOGA1	4466.05	0.119538	0.0375113	3.18672	0.00143897	0.0124776	0.178437	21.9549	3.44828	0.000617176	0.0360326
NAGLU		1	-0.0137686	0.0355363	0.698421							1	-0.0207805	0.0352503	0.555517	NAGLU	2313	0.0371596	0.00154085	0.910021	0.0377211	0.0135569	NAGLU	6047.69	0.0386001	0.0276461	1.39622	0.162648	0.425478	-0.101551	21.0038	-2.28475	0.0227918	0.136552	NAGLU	6253.68	0.00590645	0.0208787	0.282894	0.777258	0.889872	0.0296206	21.0038	0.837871	0.402547	0.699087
FAHD2A												1	0.0247452	0.0419894	0.555645	FAHD2A	777	0.0418623	0.000479027	0.938691	0.0107331	0.0082347	FAHD2A	6916.94	0.00827681	0.0247397	0.334556	0.73796	0.8807	0.0489412	23.2124	1.11867	0.263875	0.521291	FAHD2A	7078.68	0.0662784	0.0225417	2.94025	0.00327943	0.0231612	0.0500751	23.2124	1.43907	0.150826	0.507812
UGT2B10		1	-0.00151654	0.0316588	0.961794							1	-0.014426	0.0248753	0.561961	UGT2B10	4592	4.83464e-20	4.93548e-21	0.898694	0.0917344	0.00957183	UGT2B10	50085.3	-0.0533848	0.051515	-1.0363	0.300064	0.578859	-0.00726327	22.4064	-0.116102	0.907623	0.961219	UGT2B10	52578.7	0.0160255	0.0423784	0.378153	0.705317	0.84801	0.0142233	22.4064	0.28585	0.775125	0.916785
CAST		2	-0.00259685	0.0203438	0.898427							1	-0.0271808	0.0470006	0.563056	CAST	4131	7.10131e-07	1.1438e-07	0.856151	0.137893	0.00595517	CAST	7189.28	0.0140481	0.0361104	0.389031	0.697254	0.86075	-0.0740532	20.8718	-0.927673	0.354074	0.611143	CAST	7557.94	-0.0365982	0.0295299	-1.23936	0.215212	0.431878	0.0660795	20.8718	1.04075	0.298549	0.636534
ACACB		2	-0.0345527	0.035253	0.32702							1	-0.016203	0.0283901	0.568185	ACACB	4098	1.52374e-19	2.16678e-20	0.866197	0.123164	0.0106387	ACACB	23013.5	-0.0808982	0.0405199	-1.9965	0.0458792	0.220619	-0.185015	22.6702	-2.02571	0.0433834	0.197389	ACACB	24691.3	-0.0448479	0.0344009	-1.30368	0.192342	0.401109	-0.0748856	22.6702	-1.03086	0.303162	0.638016
TNC		1	-0.0071347	0.0125117	0.568513							1	-0.00914612	0.016039	0.568513	TNC	5043	5.41098e-30	2.70583e-29	0.166451	0.83236	0.00118923	TNC	803.408	-0.181917	0.131079	-1.38785	0.165182	0.428104	-0.0919274	20.1185	-0.584777	0.558991	0.765404	TNC	916.463	-0.194622	0.104096	-1.86964	0.061534	0.190455	-0.0329843	20.1185	-0.263805	0.792051	0.925866
PNPO		1	-0.101369	0.0881615	0.250222							1	0.0119866	0.0211369	0.570651	PNPO	3909	9.20101e-53	6.69253e-54	0.92164	0.0670259	0.0113337	PNPO	10971.3	-0.0297477	0.0284921	-1.04407	0.296454	0.575617	-0.0221944	24.2582	-0.558876	0.576524	0.774923	PNPO	11412	0.0331402	0.0244478	1.35555	0.175242	0.378242	0.0216636	24.2582	0.685854	0.493158	0.76238
FABP1												1	0.00955442	0.0168582	0.570883	FABP1	1471	4.61365e-49	2.2844e-50	0.946617	0.0468642	0.00651878	FABP1	97434.9	0.0774893	0.0544619	1.42282	0.154789	0.415678	-0.0926906	29.6389	-1.96508	0.0500193	0.211484	FABP1	99529	0.0221164	0.0403605	0.54797	0.583712	0.770236	0.0284678	29.6389	0.7588	0.448369	0.7319
CYP2C9												1	-0.0114551	0.0204585	0.575535	CYP2C9	4039	2.23158e-39	3.54874e-40	0.853364	0.135694	0.0109411	CYP2C9	137930	0.00618737	0.0257728	0.240073	0.810273	0.916869	0.0891002	25.1096	1.46221	0.144381	0.379122	CYP2C9	145124	-0.0341813	0.0219581	-1.55666	0.119551	0.296024	0.0560749	25.1096	1.15699	0.24789	0.595092
TGFBI		1	0.0122687	0.0220267	0.577531							1	0.0217649	0.0390757	0.577531	TGFBI	4030	1.9971e-09	4.10205e-10	0.825273	0.169506	0.00522084	TGFBI	7867.68	0.0169898	0.0510543	0.332779	0.739301	0.881399	-0.076865	22.6528	-1.73184	0.0839864	0.281781	TGFBI	8592.18	-0.17238	0.0428894	-4.01918	5.8401e-05	0.00104501	-0.073288	22.6528	-2.07607	0.0384541	0.316434
L3HYPDH		2	0.00453608	0.0155213	0.770096							1	0.0116598	0.0209911	0.578578	L3HYPDH	4244	5.97508e-10	5.05389e-11	0.911391	0.0770765	0.0115326	L3HYPDH	790.559	0.0660875	0.0435237	1.51843	0.128907	0.379356	0.0188612	20.0363	0.26377	0.792077	0.904984	L3HYPDH	809.706	0.0206983	0.0334868	0.618105	0.536506	0.735919	0.0382612	20.0363	0.672735	0.501461	0.768052
HIBCH		1	0.00657646	0.0118536	0.579026							1	0.00800558	0.0144295	0.579026	HIBCH	3351	3.47981e-221	3.21045e-222	0.909802	0.0839313	0.00626694	HIBCH	6416.37	0.0425197	0.0491299	0.865456	0.386789	0.654986	0.131609	23.0685	1.06455	0.287651	0.547295	HIBCH	6626.35	0.0078094	0.0431969	0.180786	0.856535	0.931838	0.00265028	23.0685	0.0269527	0.978509	0.990055
ACADM		1	-0.0164992	0.0299583	0.581814							1	-0.0109424	0.0198687	0.581814	ACADM	4472	1.39184e-49	1.28414e-50	0.9096	0.0839155	0.0064847	ACADM	16782	0.0295437	0.0576839	0.512166	0.608535	0.810305	-0.0561288	25.1209	-1.21573	0.224724	0.482129	ACADM	17551.8	-0.0286194	0.0447908	-0.638957	0.522851	0.725167	0.0217498	25.1209	0.592294	0.553951	0.80336
DNPH1		1	-0.0248476	0.0454303	0.584421							1	-0.0228818	0.041836	0.584421	DNPH1	3434	4.54462e-12	2.66541e-12	0.625914	0.36709	0.00699567	DNPH1	3185.77	0.127324	0.0392282	3.24573	0.00117148	0.0268222	0.078645	23.5488	1.98339	0.0479301	0.207479	DNPH1	3171.59	0.0806774	0.0302613	2.66603	0.00767537	0.0436942	0.0843287	23.5488	2.67389	0.00777029	0.162635
CYP3A4		1	0.0164403	0.0301205	0.585192							1	0.0169377	0.0310318	0.585192	CYP3A4	2430	2.47216e-12	1.63034e-13	0.92381	0.0609083	0.0152821	CYP3A4	246459	0.329984	0.0762643	4.32685	1.51258e-05	0.00178594	0.199621	23.366	2.11679	0.0348257	0.17368	CYP3A4	227831	0.197518	0.063568	3.10719	0.00188873	0.0153653	0.0315505	23.366	0.420637	0.674221	0.868873
CYP3A7		1	-0.0119961	0.0202083	0.552764							1	0.0181001	0.0331615	0.585192	CYP3A7	2539	1.79861e-11	1.24602e-12	0.92103	0.0637905	0.0151793	CYP3A7	7979.48	0.14966	0.120722	1.2397	0.215086	0.491683	0.146395	23.6166	1.37146	0.170916	0.415455	CYP3A7	7719.85	0.172408	0.0973884	1.77032	0.0766743	0.220806	-0.0381765	23.6166	-0.449657	0.653174	0.858364
CTSD		2	-0.0032751	0.0226667	0.885114							1	-0.0199013	0.0365707	0.586313	CTSD	4437	0.000932945	0.000122177	0.874814	0.114555	0.00957677	CTSD	60396.1	-0.0888062	0.0363779	-2.44122	0.0146378	0.117299	-0.138808	26.5705	-2.88007	0.00416543	0.0494803	CTSD	65791.1	-0.0935294	0.0287563	-3.25248	0.00114403	0.010543	-0.00309556	26.5705	-0.0807524	0.935675	0.976329
ADH6		1	-0.129978	0.0503553	0.00984503							1	0.0263447	0.0490536	0.591227	ADH6	4500	9.71371e-15	3.8263e-11	0.000253802	0.999744	1.9612e-06	ADH6	43438.6	0.107892	0.0352753	3.05857	0.00222395	0.0390952	0.156837	25.5301	3.05525	0.00238219	0.0353337	ADH6	43583.5	0.0664245	0.0296231	2.24232	0.0249407	0.101506	0.0931547	25.5301	2.28156	0.0229809	0.250236
AMACR		1	-0.0445067	0.0404136	0.270774							1	-0.00922948	0.0171909	0.591349	AMACR	4249	7.40187e-62	1.06086e-62	0.868006	0.124397	0.00759662	AMACR	12488.9	0.067105	0.044499	1.50801	0.131552	0.383748	-0.141206	22.4593	-1.4721	0.141693	0.374223	AMACR	12360.5	0.150234	0.0365824	4.10673	4.01294e-05	0.000784207	0.0223539	22.4593	0.292999	0.769658	0.916127
SHPK		1	0.0164994	0.0307486	0.591551							1	0.0105427	0.0196476	0.591551	SHPK	4124	1.14609e-35	8.53962e-37	0.924102	0.0688484	0.00704966	SHPK	2835.15	-0.044043	0.0422634	-1.04211	0.297362	0.57635	-0.148702	22.0892	-2.08017	0.0380751	0.182413	SHPK	3052.38	-0.0819812	0.0358223	-2.28855	0.0221054	0.0933177	0.0162786	22.0892	0.286305	0.774777	0.916785
DDC												1	-0.0165117	0.0312295	0.596999	DDC	4651	0.293947	0.0742901	0.491096	0.1241	0.0165677	DDC	3484.88	0.0221971	0.046399	0.478397	0.632368	0.823737	-0.0123807	20.4164	-0.20007	0.841516	0.926241	DDC	3656.02	-0.0348652	0.0374721	-0.930431	0.352148	0.582365	0.0518189	20.4164	1.05282	0.292987	0.633317
SUMF2		1	0.0130214	0.0289612	0.652988							1	-0.0114291	0.0217231	0.598802	SUMF2	4183	4.07098e-17	3.83327e-18	0.896701	0.0844152	0.018884	SUMF2	6759.46	0.00670322	0.0226544	0.295891	0.767314	0.896482	0.0321337	20.9045	0.754144	0.451157	0.687763	SUMF2	7113.44	-0.0351685	0.0177552	-1.98074	0.0476207	0.159394	0.0623567	20.9045	1.83995	0.0664332	0.392034
NT5E		1	-0.00154974	0.00555247	0.780161							1	0.0222329	0.0424732	0.600656	NT5E	4285	0.000182888	1.16521e-05	0.931637	0.0593473	0.00882096	NT5E	4132.46	0.215564	0.0552159	3.90403	9.46045e-05	0.00591278	0.0689427	21.2063	1.00496	0.315457	0.574015	NT5E	3967.95	0.148644	0.0454125	3.2732	0.00106339	0.0099625	0.0184075	21.2063	0.337351	0.736009	0.899203
UGT2B4		2	-0.00868585	0.0237999	0.715146							1	0.0123862	0.0238173	0.60303	UGT2B4	5108	1.1865e-15	1.178e-16	0.90563	0.0899099	0.0044599	UGT2B4	58761.8	-0.0137628	0.0473825	-0.290461	0.771463	0.898428	0.0100875	24.1909	0.181548	0.856019	0.93174	UGT2B4	61474.2	0.000927967	0.0376573	0.0246424	0.98034	0.991897	0.0144881	24.1909	0.327831	0.743192	0.904354
CYB5B		1	-0.0264762	0.0518992	0.609949							1	-0.0300202	0.0588463	0.609949	CYB5B	2721	0.000322908	2.97338e-05	0.908714	0.0836685	0.00726475	CYB5B	3047.74	-0.0746349	0.0338495	-2.20491	0.0274607	0.166901	-0.0822029	21.9189	-1.26225	0.20751	0.462933	CYB5B	3215.74	0.0116874	0.0295282	0.395804	0.69225	0.840632	0.021799	21.9189	0.420848	0.674067	0.868873
MVK		1	-0.0172033	0.033817	0.61095							1	-0.0154563	0.030383	0.61095	MVK	3383	3.10841e-16	4.15031e-17	0.877453	0.117151	0.00539601	MVK	3218.07	-0.214465	0.0682289	-3.14331	0.00167048	0.0327095	-0.154017	21.6366	-2.54932	0.0111236	0.0965926	MVK	3600.89	-0.108953	0.0544036	-2.00268	0.0452117	0.153858	-0.0790636	21.6366	-1.64536	0.100593	0.448825
OPLAH												1	0.0297669	0.0590186	0.614006	OPLAH	2754	0.000179742	1.89067e-05	0.895082	0.0941415	0.0105778	OPLAH	5816.5	0.0650124	0.0429004	1.51543	0.129664	0.380853	-0.0059796	22.0701	-0.106358	0.915346	0.962511	OPLAH	5976.39	0.00971812	0.0336092	0.289151	0.772466	0.887032	0.00427243	22.0701	0.0955436	0.923926	0.971611
CISD3		1	-0.0810213	0.0852545	0.341936							1	-0.0128299	0.0254416	0.614059	CISD3	2273	4.49045e-16	1.64249e-17	0.957682	0.0350222	0.00729587	CISD3	5297.8	0.159709	0.041529	3.84572	0.0001202	0.00677957	0.0663409	20.9146	1.05775	0.290737	0.550954	CISD3	5186.38	0.119153	0.031597	3.77101	0.000162586	0.00233703	0.138944	20.9146	2.78528	0.00557361	0.137791
DHCR7		1	-0.0124375	0.030493	0.683362							1	-0.0191997	0.0384231	0.617292	DHCR7	3411	3.71429e-11	2.78538e-12	0.924513	0.0693241	0.00616287	DHCR7	11810	-0.171402	0.0771409	-2.22194	0.0262876	0.162937	-0.122548	22.3208	-1.34047	0.180769	0.425442	DHCR7	13272.3	-0.150131	0.0663659	-2.26217	0.0236869	0.0979097	-0.0583517	21.676	-0.89073	0.373549	0.690714
SEC14L2		1	-0.0307747	0.0610207	0.614029							1	-0.0169815	0.0340335	0.617806	SEC14L2	3803	1.60978e-18	1.18645e-19	0.925071	0.0681732	0.00675578	SEC14L2	23165.9	0.081531	0.0401747	2.02941	0.0424162	0.211077	0.0185419	23.2042	0.305922	0.759805	0.891186	SEC14L2	23462.3	0.0512733	0.0330517	1.55131	0.120829	0.298256	-0.00972387	23.2042	-0.201709	0.840235	0.940296
CDA		2	-0.0316576	0.0293935	0.281468							1	-0.0100564	0.0202494	0.619452	CDA	4253	1.08079e-70	1.59995e-71	0.865827	0.128167	0.00600683	CDA	1796.06	0.018927	0.046538	0.406701	0.684228	0.853653	-0.0496841	21.6099	-0.869915	0.38481	0.636863	CDA	1842.27	0.0499736	0.038346	1.30323	0.192496	0.401261	0.0218533	21.6099	0.481067	0.630703	0.847526
HTATIP2		1	0.0651542	0.0435073	0.134251							1	-0.0198563	0.040036	0.619922	HTATIP2	4742	6.2048e-05	6.5639e-06	0.889084	0.0940372	0.0168098	HTATIP2	2806.07	0.0832828	0.0379613	2.19389	0.0282435	0.169248	-0.0550176	21.135	-0.578042	0.563525	0.766259	HTATIP2	2859.37	0.0272273	0.0322511	0.844229	0.398541	0.624092	-0.0639581	21.135	-0.844855	0.39864	0.697259
AKR1C2		1	0.0082082	0.017995	0.648291							1	0.0221796	0.0448203	0.620702	AKR1C2	5754	0.00233373	0.00112502	0.668325	0.322173	0.00604365	AKR1C2	11682.7	-0.111157	0.0891834	-1.24639	0.212623	0.488176	-0.0662595	24.0918	-0.774613	0.438975	0.678236	AKR1C2	12856.5	-0.115067	0.0771026	-1.49238	0.135599	0.321157	-0.0199969	24.0918	-0.293919	0.768955	0.916127
FN3KRP		1	0.00561985	0.0114109	0.622367							1	0.00964957	0.0195931	0.622367	FN3KRP	2730	1.3355e-55	2.06954e-56	0.861049	0.133425	0.00552527	FN3KRP	2124.41	0.0610294	0.0345918	1.76427	0.0776859	0.292349	0.0226406	21.8772	0.415922	0.677665	0.844082	FN3KRP	2159.42	0.0524825	0.0282873	1.85534	0.063548	0.194623	-0.00642226	21.8772	-0.148334	0.882145	0.953369
TMT1B		1	-0.00301626	0.0399316	0.939789							1	-0.0259472	0.0527317	0.622676	TMT1B	3101	0.00118795	0.000104542	0.911981	0.0802499	0.0064769	TMT1B	5353.66	0.13098	0.0599296	2.18557	0.0288469	0.171259	0.174308	21.7876	2.30922	0.0213832	0.131265	TMT1B	5439.19	0.00199327	0.0507617	0.0392673	0.968677	0.98671	0.0850367	21.7876	1.4164	0.157351	0.512184
CAT		1	0.0324013	0.0591639	0.58393							1	0.0174705	0.0355172	0.622799	CAT	4613	4.35758e-06	6.26289e-07	0.866539	0.124534	0.00892246	CAT	72133.2	0.00647817	0.0444621	0.145701	0.884157	0.951787	-0.0563305	26.4849	-1.47897	0.139847	0.371842	CAT	75199.5	-0.000611231	0.0355055	-0.0172151	0.986265	0.994174	0.0122831	26.4849	0.405466	0.685327	0.877029
TSTD1		1	0.0122366	0.0253955	0.629919							1	0.0132619	0.0275234	0.629919	TSTD1	3523	4.37883e-15	3.99897e-16	0.909079	0.0830139	0.00790686	TSTD1	1820.96	0.159719	0.0450643	3.54424	0.000393743	0.0139732	0.0282644	22.0077	0.576434	0.56461	0.766975	TSTD1	1766.51	0.154669	0.0353662	4.37336	1.2235e-05	0.000302801	0.0438882	22.0077	1.12535	0.261041	0.606084
CYP4F2		1	0.0268997	0.0197648	0.173516							1	-0.00557604	0.0117523	0.635168	CYP4F2	4690	6.23134e-232	7.45708e-233	0.887335	0.106181	0.00648398	CYP4F2	24828.1	-0.0362604	0.0333097	-1.08858	0.276338	0.557279	0.0486523	22.7523	0.540058	0.589424	0.784754	CYP4F2	26009.4	0.0115209	0.0302442	0.380928	0.703257	0.846933	0.00443531	22.7523	0.0619	0.95067	0.981798
H0YAC1												1	-0.0185041	0.0392782	0.637567	H0YAC1	5315	0.00161279	0.000487509	0.761359	0.230136	0.00640452								-0.195167	20.7042	-2.4262	0.0156494	0.112709								-0.045772	20.7042	-0.7154	0.474732	0.751429
HAAO		1	-0.0100566	0.0523921	0.847782							1	-0.0104219	0.0221304	0.63769	HAAO	4709	3.01467e-42	3.54445e-43	0.889035	0.10452	0.0064445	HAAO	19241.1	0.192438	0.0374239	5.14213	2.71645e-07	0.000120804	0.110505	24.4131	2.37553	0.0179414	0.119493	HAAO	18653.1	0.13	0.030801	4.22063	2.43617e-05	0.000528113	0.0803607	24.4131	2.17195	0.03038	0.284468
F7		1	-0.00416974	0.0202616	0.836951							1	-0.0128176	0.0272805	0.638466	F7	4280	4.96096e-06	5.27136e-07	0.896157	0.0952142	0.00862326	F7	19354.6	0.0355635	0.0312307	1.13873	0.254814	0.537007	-0.105972	20.834	-1.38212	0.167619	0.409934	F7	19853.3	0.0378396	0.0258237	1.4653	0.142838	0.331378	-0.114394	20.834	-1.8758	0.0613295	0.379883
LDHA												1	0.0268052	0.0575527	0.641394	LDHA	4233	0.0011822	0.000111437	0.906644	0.0854558	0.00660683	LDHA	33225.9	0.01511	0.0398134	0.379519	0.704302	0.86449	-0.00731916	26.6272	-0.208549	0.834895	0.922877	LDHA	34540.4	0.00330729	0.0314609	0.105124	0.916277	0.961723	0.0164834	26.6272	0.590503	0.55515	0.804162
AGXT2		1	0.00300471	0.025524	0.906289							1	0.00756646	0.0163481	0.643483	AGXT2	4379	6.10567e-38	7.50822e-39	0.884555	0.108768	0.00667677	AGXT2	6995.91	0.134604	0.0444983	3.02491	0.00248706	0.0420848	0.209888	22.8009	2.12014	0.0345399	0.173585	AGXT2	7045.94	0.0317273	0.0353696	0.897021	0.369708	0.598658	0.00360303	22.8009	0.0457588	0.963523	0.985228
QDPR		1	0.0889303	0.0679778	0.190797							1	0.0116209	0.0253927	0.647205	QDPR	4393	0.00411904	0.00155547	0.718163	0.271193	0.00496868	QDPR	14021.9	0.146138	0.040342	3.62248	0.000291797	0.0117763	0.0838216	25.1421	1.96899	0.0495668	0.210229	QDPR	14192	0.0044478	0.0309598	0.143664	0.885766	0.946485	-0.000791715	25.1421	-0.0233822	0.981356	0.99094
GALNS												1	0.0208561	0.0459148	0.64966	GALNS	5283	0.00226157	0.00111773	0.663043	0.327687	0.0058909	GALNS	1373.79	-0.0450861	0.0354469	-1.27193	0.203397	0.475779	-0.0618977	20.4117	-0.714631	0.475207	0.704907	GALNS	1441.69	0.0110336	0.028488	0.387307	0.698529	0.844643	-0.0115207	20.4117	-0.167231	0.867263	0.946117
LAP3		1	0.0280489	0.0542931	0.605421							1	0.0191909	0.0426074	0.652413	LAP3	4557	7.66773e-11	2.93334e-11	0.720003	0.275438	0.00455972	LAP3	9701.97	0.0934628	0.0447724	2.08751	0.0368421	0.196398	0.080727	25.2048	1.8973	0.0584281	0.234053	LAP3	10063.7	-0.045118	0.0355789	-1.26811	0.204758	0.417633	0.0143513	25.2048	0.424068	0.671718	0.868612
LASP1		1	-0.0194729	0.0217421	0.37045							1	-0.0340354	0.0756046	0.652583	LASP1	2354	0.000779244	2.93038e-05	0.957076	0.0359851	0.00613052	LASP1	9418.19	-0.090116	0.0338131	-2.66512	0.00769611	0.0816928	-0.0739806	22.9802	-1.28448	0.199634	0.452351	LASP1	10270.8	-0.0964517	0.0285738	-3.37553	0.000736736	0.00751615	-0.00753692	22.9802	-0.164525	0.869391	0.946488
PON3		1	0.0108124	0.0242715	0.655975							1	0.0130004	0.0291831	0.655975	PON3	3393	4.16593e-05	1.22421e-05	0.564948	0.165747	0.269251	PON3	20015.9	0.313512	0.0521542	6.01125	1.84102e-09	3.54779e-06	0.209379	22.4041	4.6181	5.06018e-06	0.000694257	PON3	18670.2	0.177191	0.0417556	4.24352	2.20045e-05	0.00048819	0.0547738	22.4041	1.51891	0.129486	0.489638
DECR2		2	0.00967672	0.0144945	0.50438							1	0.00605395	0.0138827	0.662779	DECR2	2825	2.60007e-68	1.6227e-69	0.93587	0.0584017	0.00572778	DECR2	7025.66	0.113112	0.0377479	2.9965	0.00273097	0.0444745	0.0556885	23.7212	1.17617	0.24015	0.495185	DECR2	7111.46	0.0292015	0.0306757	0.951942	0.341126	0.572365	0.055274	23.7212	1.46776	0.142868	0.500676
IDNK												1	-0.01602	0.0370211	0.665214	IDNK	4406	0.00246262	0.000243066	0.900073	0.0888306	0.00839112	IDNK	2496.91	0.201619	0.038963	5.17463	2.28367e-07	0.000112362	-0.0444432	20.5494	-0.305756	0.759932	0.891186	IDNK	2400.64	0.154627	0.0293408	5.27002	1.3641e-07	7.72956e-06	-0.055617	20.5494	-0.481068	0.630702	0.847526
CARHSP1												1	0.0254984	0.0591428	0.666372	CARHSP1	6966	2.30776e-05	5.15123e-06	0.813462	0.181571	0.0049391	CARHSP1	6770.2	0.0713161	0.0285117	2.50129	0.0123742	0.106074	0.0309654	22.6294	0.712034	0.476812	0.706083	CARHSP1	6822.08	0.0778983	0.0244627	3.18438	0.00145066	0.0125567	0.00156436	22.6294	0.0452262	0.963947	0.985228
SERPINA4		1	0.0115025	0.0269241	0.669218							1	0.0160927	0.0376684	0.669218	SERPINA4	5670	6.73712e-06	1.19162e-06	0.844549	0.149372	0.00607085	SERPINA4	24378.4	0.0121111	0.0406569	0.297885	0.765791	0.895588	-0.291961	20.0998	-2.61166	0.00931127	0.0851671	SERPINA4	25447	-0.00943626	0.0339164	-0.278221	0.780843	0.891455	-0.0505592	20.0998	-0.568619	0.569898	0.812865
ME2												1	0.0236513	0.0555475	0.670264	ME2	4157	0.000146234	1.85352e-05	0.882275	0.111823	0.00573683	ME2	1114.3	-0.101552	0.0399598	-2.54136	0.0110421	0.100237	-0.166968	20.8257	-1.91592	0.0560083	0.228022	ME2	1230.44	-0.132436	0.0336118	-3.94017	8.1424e-05	0.00135255	-0.100674	20.8257	-1.45241	0.147083	0.506349
AKR1C3		1	-0.00251373	0.00592635	0.671448							1	-0.00255456	0.00602262	0.671448	AKR1C3	5779	1.41802e-09	6.83291e-10	0.67355	0.324557	0.00189336	AKR1C3	7261.54	-0.0790885	0.0604547	-1.30823	0.190796	0.460838	-0.0485082	26.3086	-0.890847	0.373487	0.626818	AKR1C3	7660.46	0.0157168	0.0493948	0.318187	0.750343	0.874857	0.012833	26.3086	0.29631	0.76713	0.915618
ANXA2		1	0.00044583	0.0621471	0.994276							1	0.0229071	0.0540118	0.671484	ANXA2	4182	0.000118005	2.07394e-05	0.846159	0.148708	0.00499474	ANXA2	3730.46	-0.0506663	0.0684105	-0.740622	0.458923	0.714508	-0.148628	23.2104	-2.5266	0.0118588	0.0986077	ANXA2	4431.36	-0.404081	0.0639412	-6.31957	2.62292e-10	5.16698e-08	-0.22732	23.2104	-4.85849	1.63533e-06	0.000641049
LYZ		1	0.00297257	0.0150871	0.843806							1	-0.0139556	0.0329211	0.671632	LYZ	4690	4.13247e-09	1.04286e-09	0.790578	0.199498	0.00992425	LYZ	2807.61	-0.187698	0.093115	-2.01576	0.0438248	0.215307	-0.197928	22.6976	-2.19136	0.0289372	0.159024	LYZ	3378.34	-0.365395	0.0769398	-4.74911	2.04318e-06	7.23417e-05	-0.336295	22.6976	-4.68119	3.77943e-06	0.00104563
COQ6		1	0.0731701	0.0334289	0.0286093							1	0.0185206	0.0440483	0.674149	COQ6	3738	7.9761e-06	1.20636e-06	0.864033	0.130677	0.00528014	COQ6	1242.88	-0.00367886	0.030087	-0.122274	0.902682	0.96072	0.0224662	20.8497	0.272635	0.785258	0.900799	COQ6	1297.81	0.000383169	0.0230916	0.0165934	0.986761	0.994174	0.0140257	20.8497	0.213996	0.830647	0.939273
ESD												1	0.0124395	0.030219	0.680601	ESD	4615	1.10588e-18	2.14404e-19	0.833305	0.161553	0.0051415	ESD	6364.2	0.0262683	0.0294719	0.8913	0.372768	0.642536	-0.0358239	24.6047	-0.962384	0.336373	0.596258	ESD	6554.58	0.0297036	0.0227118	1.30785	0.190924	0.399098	0.0674297	24.6047	2.27749	0.0232247	0.250805
KNG1		1	-0.0854353	0.0735592	0.245459							1	0.0250168	0.0612538	0.682971	KNG1	4278	7.8944e-05	1.19844e-05	0.863178	0.131033	0.00569828	KNG1	198450	0.0960404	0.0305157	3.14724	0.00164818	0.0326321	-0.13683	22.7285	-2.27781	0.0232056	0.138427	KNG1	199506	0.0680398	0.0235506	2.88909	0.0038636	0.0262389	-0.0441967	22.7285	-0.925029	0.355446	0.683082
ST13		1	0.00846245	0.0220983	0.70176							1	0.00767784	0.0190867	0.687491	ST13	2365	1.34485e-30	1.97338e-31	0.867737	0.127323	0.00493925	ST13	22242.3	0.0669473	0.0351709	1.90349	0.0569771	0.246879	-0.0202039	23.9664	-0.639272	0.522971	0.737806	ST13	22431.2	0.0782888	0.0275689	2.83975	0.00451491	0.0295148	0.0175416	23.9664	0.697828	0.485645	0.755895
FECH		1	-0.0116205	0.0292261	0.690919							1	-0.0112481	0.0282894	0.690919	FECH	4646	0.0118152	0.116193	0.0798585	0.785339	0.00679505	FECH	2600.22	0.00453305	0.0351968	0.128792	0.897522	0.957609	0.0023194	23.9534	0.0789962	0.937071	0.972154	FECH	2711.71	-0.000491077	0.0271596	-0.0180811	0.985574	0.994075	0.0165267	23.9534	0.707695	0.4795	0.752287
CPOX		1	-0.0567015	0.0556157	0.307955							1	0.00985668	0.0250148	0.693555	CPOX	4783	4.59235e-10	8.5237e-11	0.837772	0.155489	0.00673835	CPOX	2895.31	-0.0554916	0.0465878	-1.19112	0.233607	0.51459	-0.109043	22.6367	-2.12719	0.0339473	0.172184	CPOX	3038.56	0.0184271	0.0391454	0.470734	0.637831	0.806734	-0.00483833	22.6367	-0.118668	0.905592	0.963142
ACSM2A		1	0.00635881	0.0359066	0.859435							1	0.00938825	0.0240714	0.696524	ACSM2A	3415	4.67542e-18	3.00075e-19	0.933085	0.0598796	0.00703559	ACSM2A	48893.2	0.0927778	0.0399411	2.32286	0.0201865	0.140226	0.127496	23.4149	1.52197	0.128719	0.35822	ACSM2A	50108.3	-0.00137349	0.0337001	-0.0407562	0.96749	0.986171	0.0856721	23.4149	1.28581	0.199169	0.550927
COMTD1		1	-0.0282823	0.0368136	0.442333							1	0.0143387	0.0372849	0.700556	COMTD1	2443	3.34982e-07	1.41014e-08	0.943563	0.0397035	0.0167336	COMTD1	972.695	0.0505365	0.04511	1.12029	0.262588	0.545339	-0.137451	20.413	-1.44949	0.147897	0.383816	COMTD1	991.102	0.0517786	0.035269	1.46811	0.142075	0.33048	0.0597298	20.413	0.791933	0.428817	0.718015
DMAC2L												1	-0.00899205	0.0235846	0.703004	DMAC2L	3792	3.88355e-21	4.76767e-22	0.885619	0.108718	0.00566281	DMAC2L	815.889	0.0785346	0.0386938	2.02964	0.0423927	0.211032	0.184257	19.1775	1.28313	0.200105	0.453043	DMAC2L	828.726	0.0431114	0.0284392	1.51591	0.129541	0.311459	-0.155976	19.1775	-1.36564	0.172733	0.534068
HYI		1	-0.00455949	0.02419	0.850495							1	0.00975288	0.0256547	0.703827	HYI	3412	1.1207e-19	7.41474e-21	0.919981	0.0608484	0.0191709	HYI	3217.21	0.032269	0.039754	0.811719	0.416953	0.681609	0.0307775	21.552	0.261626	0.793729	0.90561	HYI	3287.37	0.0546274	0.0325401	1.67877	0.0931964	0.250812	0.0119253	21.552	0.127452	0.898639	0.960341
PRTN3												1	-0.0150653	0.0396497	0.703976	PRTN3	2450	2.02047e-09	3.6856e-10	0.840421	0.153297	0.00628135	PRTN3	9.10228	0.100161	0.277769	0.36059	0.718406	0.870988	-0.208024	21.3296	-1.58925	0.112705	0.336521	PRTN3	10.7405	-0.478358	0.218462	-2.18966	0.0285486	0.111549	-0.437648	21.3296	-4.20373	3.16777e-05	0.00455638
EARS2		1	0.0134791	0.0265596	0.6118							1	0.0175198	0.0462479	0.704819	EARS2	3918	0.00224199	0.000266196	0.885623	0.105145	0.00672342	EARS2	1754.38	-0.0191727	0.0372638	-0.514513	0.606894	0.809508	0.140961	19.796	0.661068	0.508906	0.729677	EARS2	1863.28	-0.0500044	0.0286599	-1.74475	0.0810277	0.228927	-0.12072	19.796	-0.711792	0.476962	0.752287
MAN2C1		1	-0.0075191	0.01945	0.699062							1	-0.0156995	0.0414824	0.705087	MAN2C1	2675	0.00103164	5.01146e-05	0.946352	0.045965	0.00660136	MAN2C1	6827.9	-0.0324043	0.0441254	-0.734369	0.462724	0.717827	0.000454262	19.9731	0.00931379	0.992573	0.99565	MAN2C1	7160.26	0.00439791	0.0337712	0.130227	0.896387	0.951791	0.0346706	19.9731	0.89374	0.371938	0.689731
SULT1E1		2	0.0265473	0.0253392	0.294789							1	0.0130199	0.0344318	0.70533	SULT1E1	5155	0.000156645	1.7412e-05	0.892281	0.0991739	0.00837155	SULT1E1	3195.97	-0.00356649	0.0655478	-0.0544106	0.956608	0.98284	0.041487	19.1053	0.350137	0.726399	0.872315	SULT1E1	3139.6	0.234504	0.0578285	4.05516	5.01004e-05	0.000936057	0.228711	19.1053	2.42685	0.0156218	0.212769
ALDH1B1		1	0.0334049	0.0213986	0.118505							1	0.00745565	0.0197716	0.706108	ALDH1B1	2830	2.07466e-15	3.75414e-16	0.83319	0.150751	0.0160591	ALDH1B1	12660	-0.0412159	0.0586796	-0.702389	0.482437	0.73164	0.0677658	23.8384	0.600814	0.548266	0.757523	ALDH1B1	13353.7	-0.0103713	0.0494035	-0.209931	0.833722	0.919507	-0.00878057	23.8384	-0.0978772	0.922073	0.970901
PFN2		1	0.0264275	0.0345495	0.444321							1	0.0110927	0.0295818	0.707672	PFN2	4293	1.84678e-09	2.96935e-10	0.856385	0.137688	0.00592614	PFN2	1761.01	0.110631	0.0616164	1.79548	0.0725767	0.281553	-0.0490686	21.1177	-0.578295	0.563354	0.766259	PFN2	1708.83	0.193368	0.0526427	3.67322	0.000239511	0.00316103	0.0723007	21.1177	1.07132	0.284601	0.62777
IQGAP1		1	-0.0293774	0.0420482	0.484764							1	-0.0100123	0.0267422	0.708106	IQGAP1	4144	2.08875e-10	1.85726e-11	0.915327	0.0813848	0.00328785	IQGAP1	1883.6	0.0252051	0.0559798	0.450254	0.652527	0.834607	-0.144943	22.097	-3.04338	0.00247623	0.0361425	IQGAP1	2079.04	-0.213341	0.0491817	-4.33781	1.43911e-05	0.000344542	-0.0924594	22.097	-2.44084	0.0150371	0.207346
ACY3		1	-0.0902656	0.056441	0.109756							1	-0.0106158	0.0283788	0.70835	ACY3	2378	4.90472e-16	4.11783e-17	0.915644	0.0768669	0.0074888	ACY3	1750.77	0.110012	0.0430659	2.55451	0.0106338	0.0981662	0.0857753	21.5971	1.05254	0.293115	0.55241	ACY3	1748.04	0.082891	0.0377475	2.19593	0.0280968	0.110372	-0.0489603	21.5971	-0.755355	0.450431	0.733956
XYLB		1	0.0121168	0.0207509	0.559276							1	0.00745737	0.0200899	0.710489	XYLB	3972	3.17354e-55	5.40702e-56	0.849715	0.144767	0.00551767	XYLB	3720.23	0.0453535	0.0311729	1.4549	0.145696	0.403557	-0.0773303	21.8128	-0.822862	0.411022	0.656104	XYLB	3771.76	0.074367	0.0279302	2.6626	0.00775393	0.0440524	-0.00296115	21.8128	-0.0396157	0.968417	0.985659
TP53I3		1	0.00860857	0.0236429	0.715778							1	0.00869036	0.0238676	0.715778	TP53I3	4237	5.02725e-27	3.96722e-28	0.921633	0.0727243	0.00564285	TP53I3	686.723	-0.433274	0.0802992	-5.39575	6.8239e-08	4.76299e-05	-0.902893	20.6587	-9.39162	2.96073e-19	2.70808e-16	TP53I3	856.841	-0.351723	0.0624409	-5.6329	1.77206e-08	1.43288e-06	-0.314872	20.6587	-4.11783	4.55042e-05	0.00594589
ARL6IP5		1	0.00559721	0.0155181	0.718332							1	0.00899315	0.0249332	0.718332	ARL6IP5	4355	4.4541e-41	3.30203e-42	0.925761	0.0686253	0.0056137	ARL6IP5	3581.99	-0.000922274	0.04319	-0.0213539	0.982963	0.99239	0.0203191	22.1394	0.393473	0.694156	0.852927	ARL6IP5	3696.17	0.0424099	0.0331806	1.27815	0.201196	0.413175	-0.0355415	22.1394	-0.865319	0.387324	0.693733
TTC38		1	-0.017594	0.0239684	0.462918							1	-0.00740579	0.0205787	0.718939	TTC38	4231	2.33382e-38	2.46604e-39	0.888446	0.0938606	0.0176934	TTC38	18732.9	0.123079	0.0293113	4.19902	2.68075e-05	0.00269532	-0.0448842	22.2901	-0.473326	0.63621	0.816157	TTC38	18794.9	0.0543628	0.02336	2.32717	0.0199562	0.0866631	-0.00160534	22.2901	-0.0212845	0.983028	0.991702
NME1		1	-0.000399366	0.00111111	0.719273							1	-0.000730361	0.00203199	0.719273	NME1	3781	9.35167e-17	1.08944e-17	0.895293	0.104298	0.000408756	NME1	1549.2	-0.0434353	0.0509259	-0.852911	0.393708	0.662098	-0.083104	24.9106	-2.32326	0.0206097	0.129116	NME1	1649.7	-0.0430506	0.0380438	-1.13161	0.2578	0.484047	0.0226221	24.9106	0.795129	0.426957	0.717993
PHYKPL		1	0.0409018	0.0472538	0.386721							1	-0.00969454	0.0272286	0.721809	PHYKPL	4126	1.93776e-10	1.93393e-11	0.904421	0.090258	0.0053207	PHYKPL	4847.19	-0.0410291	0.0310133	-1.32295	0.185851	0.454265	-0.0756765	21.5705	-2.06736	0.039271	0.185473	PHYKPL	5180.81	-0.0582908	0.0249894	-2.33262	0.0196683	0.08572	-0.00891212	21.5705	-0.306101	0.759669	0.913513
GDI2		1	0.0229656	0.0361348	0.525068							1	0.0202383	0.0579948	0.727114	GDI2	5748	9.86935e-05	1.22958e-05	0.883429	0.110056	0.00640325	GDI2	13519.4	0.0249249	0.0259797	0.959396	0.337359	0.610817	-0.0347536	24.4226	-1.09312	0.274925	0.534653	GDI2	13816.2	0.0596408	0.0197884	3.01393	0.00257885	0.0191534	0.0081387	24.4226	0.32185	0.747716	0.907445
GART												1	-0.00923145	0.0265545	0.72811	GART	3454	7.07128e-21	5.44444e-22	0.922842	0.0710469	0.00611104	GART	1726.61	0.0114009	0.0336797	0.338508	0.73498	0.879358	-0.142289	22.2295	-2.01794	0.0441902	0.197806	GART	1848.36	-0.0992087	0.027857	-3.56136	0.000368945	0.00440035	-0.0657707	22.2295	-1.17273	0.241524	0.592629
CYB5A		2	0.0106299	0.0295031	0.718625							1	-0.0151588	0.0436964	0.728658	CYB5A	4356	1.75745e-19	1.78895e-20	0.903371	0.0919514	0.00467726	CYB5A	45828.6	0.0652964	0.0326035	2.00274	0.0452049	0.218924	0.11584	26.3422	2.35079	0.0191639	0.124551	CYB5A	46393.3	0.065066	0.0246345	2.64125	0.00825999	0.0460838	0.0186189	26.3422	0.475047	0.634984	0.847798
PLIN5		1	0.0174619	0.0429848	0.684571							1	-0.0213885	0.061835	0.72942	PLIN5	4057	0.017093	0.0035957	0.80044	0.168371	0.0105011	PLIN5	17358.1	-0.00435604	0.0727188	-0.0599026	0.952233	0.981163	-0.425569	21.1586	-2.92328	0.00363814	0.0453776	PLIN5	18248.1	-0.0243761	0.054321	-0.448741	0.653619	0.816531	-0.132674	21.1586	-1.14582	0.252479	0.596767
COA4												1	-0.0117168	0.0343769	0.73323	COA4	3097	0.164092	0.0132095	0.748139	0.0602115	0.0143479	COA4	2827.72	0.0512662	0.0279241	1.83591	0.0663708	0.268731	-0.079277	22.0012	-1.07218	0.284213	0.543793	COA4	2878.59	0.0548249	0.0204516	2.68071	0.00734657	0.0424502	0.0702791	22.0012	1.19502	0.232707	0.585757
NANS		1	-0.011936	0.0603804	0.843295							1	-0.0137782	0.0405323	0.733909	NANS	4197	7.31497e-06	1.11048e-06	0.86265	0.130952	0.00638934	NANS	1355.26	-0.0390488	0.0346507	-1.12693	0.259773	0.54173	-0.0374866	22.5375	-0.976337	0.329421	0.587732	NANS	1446.47	-0.0540206	0.0289826	-1.8639	0.0623362	0.192316	-0.0354418	22.5375	-1.16056	0.246434	0.594213
GGT5												1	-0.0110533	0.0326347	0.734838	GGT5	3585	3.93363e-09	2.02686e-09	0.657182	0.338619	0.00419881	GGT5	3718.14	-0.168704	0.0527167	-3.20019	0.00137335	0.0292169	-0.161051	22.6089	-3.92149	0.00010171	0.00465153	GGT5	4036.27	-0.0296793	0.0408913	-0.725808	0.467956	0.682677	-0.0443484	22.6089	-1.35767	0.175248	0.53434
PRDX3		1	0.022355	0.0663769	0.736276							1	0.0128266	0.038085	0.736276	PRDX3	4565	3.83224e-09	5.14721e-10	0.877415	0.117844	0.00474096	PRDX3	18078.3	0.00846521	0.0442649	0.19124	0.848338	0.93636	0.026665	26.5428	0.788875	0.4306	0.673641	PRDX3	18582.2	0.0502825	0.0346664	1.45047	0.146928	0.337486	0.0387369	26.5428	1.44086	0.15032	0.506729
IDH2		1	-0.00865555	0.0258693	0.737936							1	-0.00823357	0.0246081	0.737936	IDH2	3944	1.30742e-21	1.16886e-22	0.912116	0.0815388	0.00634481	IDH2	16998.3	0.0272611	0.0469732	0.580354	0.561676	0.781655	-0.01893	25.3665	-0.314764	0.753087	0.888001	IDH2	17865.9	-0.0450707	0.0365261	-1.23393	0.217229	0.434457	-0.00443698	25.3665	-0.0927576	0.926137	0.972691
RAB2A		1	-0.00444329	0.0341139	0.89637							1	-0.00929241	0.0278863	0.738965	RAB2A	3655	2.68311e-28	2.65981e-29	0.90478	0.0896869	0.0055326	RAB2A	6880.12	-0.0019082	0.0418947	-0.0455476	0.963671	0.985403	-0.0187066	22.1858	-0.507703	0.61191	0.798802	RAB2A	7127.75	0.0283948	0.0321066	0.884391	0.376485	0.604988	-0.00524981	22.1858	-0.179138	0.85791	0.945018
AADAC		2	-0.036985	0.0232185	0.11118							1	-0.00820846	0.0247076	0.73972	AADAC	3917	1.58874e-18	1.64736e-19	0.900573	0.0933742	0.00605237	AADAC	23744.6	0.00280711	0.0635374	0.0441804	0.964761	0.985886	-0.138352	22.9156	-2.11263	0.0351818	0.17368	AADAC	24531.3	0.035296	0.0401013	0.880172	0.378766	0.606786	-0.00298242	22.9156	-0.0572583	0.954365	0.982489
FMO3		2	-0.0631262	0.0315725	0.0455651							1	0.00601244	0.0185414	0.745733	FMO3	4472	4.34483e-45	3.76971e-46	0.915223	0.0794022	0.00537473	FMO3	59645	0.00799412	0.033042	0.241938	0.808828	0.916331	-0.030578	25.5709	-0.403429	0.686824	0.850088	FMO3	61932.3	0.0128053	0.0274601	0.466324	0.640983	0.808414	-0.0532306	25.5709	-0.882976	0.37772	0.69145
RNH1		2	0.0134101	0.0316544	0.671827							1	0.0142372	0.0439143	0.745784	RNH1	3180	6.54846e-08	5.06661e-09	0.923303	0.0714317	0.00526502	RNH1	5945.53	0.0239352	0.0236451	1.01227	0.311409	0.589549	-0.0677139	22.7899	-1.66283	0.097043	0.308558	RNH1	6215.73	-0.0236357	0.0188878	-1.25138	0.210798	0.425828	-0.0160715	22.7899	-0.496197	0.619998	0.841798
L2HGDH		1	0.014066	0.0400767	0.725605							1	0.00718542	0.0222394	0.746624	L2HGDH	3782	1.61562e-25	2.00776e-26	0.884712	0.109939	0.00534914	L2HGDH	1374.82	0.0969501	0.0476853	2.03312	0.0420401	0.210145	-0.00101883	21.0309	-0.0204709	0.983677	0.992445	L2HGDH	1388.43	0.0503387	0.0397792	1.26545	0.205709	0.418634	-0.0210389	21.0309	-0.531481	0.595347	0.828925
DPP3		1	-0.00915432	0.0285075	0.74812							1	-0.00730225	0.02274	0.74812	DPP3	2218	2.54538e-48	1.51099e-49	0.938197	0.0556871	0.00611618	DPP3	1233.36	-0.0694256	0.035764	-1.94122	0.0522322	0.237069	-0.179767	22.3464	-3.36221	0.000839129	0.0177121	DPP3	1350	-0.12303	0.0279236	-4.40596	1.05318e-05	0.000267645	-0.0334938	22.3464	-0.787607	0.431341	0.719513
COQ8A		1	0.00850329	0.0253356	0.737153							1	0.00621303	0.0195393	0.750503	COQ8A	4340	0.00104759	0.000121432	0.889963	0.103155	0.00571214	COQ8A	8152.1	0.0504459	0.0245317	2.05635	0.0397485	0.204023	0.0833927	22.3384	1.97904	0.0484198	0.207925	COQ8A	8276.16	0.0653363	0.0205061	3.18619	0.00144161	0.0124894	0.0854071	22.3384	2.5483	0.0111559	0.181135
CES2												1	-0.0104992	0.0331829	0.751696	CES2	2573	0.759933	0.0400571	0.186078	0.0098043	0.00412757	CES2	43343.5	0.0464634	0.028067	1.65545	0.0978332	0.327361	0.0263083	25.058	0.56829	0.570121	0.770562	CES2	44985.2	-0.0133343	0.0223042	-0.597838	0.549948	0.745948	0.04177	25.058	1.13441	0.257225	0.601955
AKR1C4		1	0.00486335	0.0447042	0.913369							1	-0.00901673	0.0291779	0.757302	AKR1C4	5935	6.27231e-16	6.70767e-17	0.896893	0.0959074	0.00719937	AKR1C4	20735.7	0.0879987	0.0402463	2.18651	0.0287786	0.171125	0.07672	25.3641	1.49012	0.136892	0.368074	AKR1C4	21092.4	0.0301801	0.032636	0.924748	0.355097	0.585321	0.0274494	25.3641	0.670311	0.503003	0.769365
VWA8		1	0.076485	0.0539098	0.15597							1	-0.0039811	0.0129501	0.758525	VWA8	3736	1.47383e-106	2.17941e-107	0.866311	0.1281	0.0055896	VWA8	3105.83	0.135842	0.0441808	3.07468	0.00210732	0.0376889	-0.0228705	20.2829	-0.204542	0.838023	0.92425	VWA8	3149.36	0.00551567	0.0360029	0.153201	0.87824	0.942527	0.0207682	20.2829	0.233525	0.81546	0.935579
LACTB2		1	-0.000709201	0.0133703	0.957698							1	-0.00580631	0.0194173	0.764919	LACTB2	3646	2.06268e-37	2.09865e-38	0.904418	0.0920157	0.00356678	LACTB2	2291.39	-0.0544867	0.0545064	-0.999639	0.317485	0.595157	-0.143689	21.3095	-4.00734	7.18413e-05	0.00394265	LACTB2	2415.55	0.00141789	0.041173	0.0344375	0.972528	0.988196	-0.0291157	21.3095	-1.02092	0.307842	0.639938
FAHD1		1	0.00354739	0.0120556	0.768565							1	0.00420572	0.0142929	0.768565	FAHD1	3751	1.69501e-101	1.26513e-102	0.92385	0.0689479	0.00720175	FAHD1	4846.69	-0.00699894	0.0549531	-0.127362	0.898654	0.958506	0.0387663	23.0451	0.976815	0.329185	0.587732	FAHD1	5011.23	0.0391181	0.0438684	0.891716	0.372545	0.601218	0.0384955	23.0451	1.21954	0.223276	0.575438
AKR1A1												1	-0.00702805	0.0239928	0.76958	AKR1A1	2929	1.76994e-12	4.59077e-13	0.786579	0.204009	0.00941224	AKR1A1	15016.3	-0.00754993	0.0299365	-0.252198	0.800888	0.911872	-0.0749017	25.6301	-1.15052	0.250539	0.506243	AKR1A1	15799.3	-0.0244576	0.0228961	-1.0682	0.285431	0.51558	-0.040277	25.6301	-0.77784	0.437071	0.721832
NAXD		2	-0.00199836	0.00947796	0.83301							1	-0.0167076	0.0572456	0.770395	NAXD	5581	1.50143e-06	1.95005e-07	0.880423	0.114343	0.0052322	NAXD	6514.99	0.108747	0.0424471	2.56193	0.0104091	0.0972752	-0.0189959	21.5966	-0.466407	0.64115	0.818274	NAXD	6675.69	-0.0127577	0.0338728	-0.376636	0.706444	0.848461	0.0195357	21.5966	0.603065	0.546769	0.798752
ACOT13		1	0.0172746	0.0594327	0.771312							1	0.0106323	0.0365799	0.771312	ACOT13	6110	1.19114e-12	8.92167e-13	0.569545	0.426587	0.00386827	ACOT13	5910.68	0.134068	0.0366398	3.65909	0.000253112	0.0108613	0.0474443	24.1643	1.09995	0.271943	0.532945	ACOT13	5819.66	0.117635	0.02765	4.25441	2.09597e-05	0.000471425	0.0389892	24.1643	1.13648	0.25636	0.600726
AAMDC		2	-0.0665989	0.0367482	0.0699398							1	-0.00386963	0.0133178	0.771387	AAMDC	3465	2.06022e-62	1.50363e-63	0.924033	0.067431	0.00853599	AAMDC	1004.26	0.159941	0.0430632	3.7141	0.00020393	0.0094887	-0.0988702	19.8067	-0.795432	0.426781	0.670726	AAMDC	1005.97	0.0321357	0.0331249	0.970138	0.331978	0.562729	0.0361964	19.8067	0.366128	0.714442	0.890144
GIMAP4												1	-0.00512356	0.0177445	0.77278	GIMAP4	3826	8.24962e-40	7.31031e-41	0.912926	0.0808918	0.00618214	GIMAP4	1382.81	0.0823773	0.0596706	1.38053	0.167422	0.430996	-0.161849	21.11	-3.17935	0.00157779	0.028297	GIMAP4	1460.74	-0.101683	0.0483744	-2.102	0.0355528	0.129875	0.00269493	21.11	0.0665589	0.946962	0.980183
SCCPDH		3	-0.0544731	0.0256273	0.0335373							1	-0.0118147	0.0416626	0.776732	SCCPDH	5594	8.21784e-07	1.27569e-07	0.860505	0.133573	0.00592121	SCCPDH	10122.6	0.0695377	0.0362134	1.92022	0.0548305	0.24186	0.0824577	23.4619	1.84637	0.0654938	0.249378	SCCPDH	10255.2	0.0590662	0.0277938	2.12515	0.0335738	0.124773	0.0135679	23.4619	0.38197	0.702664	0.886339
APOL2												1	0.00684431	0.0244054	0.779138	APOL2	4055	9.3572e-20	1.40505e-20	0.860227	0.129159	0.0106141	APOL2	4610.21	-0.103761	0.0513277	-2.02153	0.0432246	0.213446	-0.117605	21.2777	-2.37674	0.0178833	0.119493	APOL2	5090.67	-0.131731	0.0413864	-3.18296	0.0014578	0.0126043	-0.0385074	21.2777	-0.978428	0.328388	0.660238
PEBP1		1	0.0121539	0.0554889	0.826624							1	-0.0217902	0.0785274	0.781408	PEBP1	4678	0.000135826	2.12164e-05	0.859612	0.134268	0.00596222	PEBP1	112704	0.0891734	0.0302655	2.94637	0.00321532	0.0488783	0.0779505	27.39	1.75736	0.0795361	0.27487	PEBP1	112409	0.103119	0.0236079	4.36797	1.25409e-05	0.000308809	0.0363707	27.39	1.03091	0.303135	0.638016
LRG1		1	0.0028798	0.0212633	0.892268							1	0.0114315	0.0425795	0.788335	LRG1	4071	2.6544e-15	5.59002e-16	0.821891	0.173081	0.0050282	LRG1	38296.5	0.199502	0.0681632	2.92682	0.00342443	0.0505684	0.0467198	21.1327	0.558657	0.576674	0.774923	LRG1	37903.8	0.0454425	0.0585686	0.775884	0.437817	0.659016	-0.110867	21.1327	-1.66677	0.0962552	0.442919
ICAM1												1	-0.0116542	0.0434308	0.788439	ICAM1	3694	0.00570219	0.000617538	0.892932	0.096699	0.00404954	ICAM1	2086.51	-0.127434	0.0957169	-1.33136	0.183069	0.451444	-0.14499	20.5953	-2.35948	0.0187263	0.122839	ICAM1	2582.68	-0.48718	0.0907686	-5.36728	7.99332e-08	4.98131e-06	0.0172768	20.5953	0.353486	0.723889	0.894753
CTSC		2	0.00453502	0.0233687	0.846126							1	-0.00762428	0.0286011	0.789798	CTSC	5079	5.59059e-11	9.15327e-12	0.851333	0.139376	0.00929046	CTSC	2525.22	-0.0560633	0.05254	-1.06706	0.285945	0.567692	-0.172679	21.4934	-3.00391	0.00281388	0.0397834	CTSC	2735.98	-0.0960219	0.0422583	-2.27226	0.0230708	0.0960531	0.00256066	21.4934	0.0560053	0.955362	0.982874
HMBS		1	0.032179	0.0190888	0.0918422							1	0.0090691	0.0341755	0.790726	HMBS	3720	1.30794e-05	1.1599e-06	0.912236	0.0808919	0.00685783	HMBS	822.399	-0.00652891	0.0360483	-0.181116	0.856277	0.939922	-0.0664973	19.9914	-1.49264	0.136232	0.367934	HMBS	856.451	0.0127077	0.0279212	0.455128	0.649017	0.813409	-0.017396	19.9914	-0.49094	0.623708	0.843081
HP		2	0.0124618	0.0395149	0.752482	1708	1.79315e-19	0.828974	3.1361e-20	0.144956	0.0260699	1	-0.00877636	0.0332294	0.791692	HP	3122	3.04894e-05	2.78988e-06	0.904299	0.0827335	0.0129338	HP	1.56047e+06	0.161841	0.0469876	3.44433	0.000572483	0.0175347	-0.115743	26.1124	-1.55623	0.120355	0.348002	HP	1.55645e+06	0.046371	0.0371895	1.24689	0.21244	0.428199	-0.116865	26.1124	-1.97558	0.0488124	0.353009
CFH		1	-0.0170723	0.0804129	0.831867							1	-0.0181627	0.0705654	0.79688	CFH	2985	5.28682e-05	2.53895e-06	0.947765	0.045509	0.00667026	CFH	136326	0.130322	0.0443147	2.94083	0.00327329	0.0492806	-0.14994	23.0383	-3.41505	0.000695439	0.0152663	CFH	139837	-0.0319892	0.0356577	-0.897118	0.369656	0.598658	-0.0971864	22.0197	-2.69121	0.0073841	0.158297
AMDHD1		1	-0.00599371	0.0233536	0.797449							1	-0.00598422	0.0233166	0.797449	AMDHD1	4818	1.20085e-26	1.20245e-27	0.90406	0.0905209	0.00541868	AMDHD1	7410.04	0.333038	0.0650245	5.12173	3.0274e-07	0.000129645	0.228212	23.1056	4.40187	1.34162e-05	0.00136348	AMDHD1	7115.73	0.0485995	0.0550137	0.883408	0.377016	0.605437	0.0292561	23.1056	0.709488	0.478389	0.752287
H6PD		1	0.00686695	0.0323963	0.832133							1	0.00567352	0.022231	0.798562	H6PD	3109	1.52852e-26	5.32757e-27	0.73772	0.257124	0.00515606	H6PD	25598.2	0.0296357	0.062024	0.477809	0.632786	0.823812	0.0434443	22.7238	1.09859	0.272533	0.532945	H6PD	27464.2	-0.11981	0.0533275	-2.24669	0.0246598	0.100678	-0.00180438	22.7238	-0.057367	0.954278	0.982489
PHYH		1	0.00620448	0.0489982	0.899236							1	-0.00887424	0.0347999	0.798717	PHYH	5459	2.57469e-06	8.78698e-07	0.741067	0.252908	0.00602188	PHYH	34414.1	0.0610411	0.0392266	1.55612	0.11968	0.364863	-0.0236942	23.1554	-0.170497	0.864696	0.937743	PHYH	34998.2	0.0510787	0.0327087	1.56162	0.118377	0.294207	-0.00263711	23.1554	-0.0238578	0.980977	0.99094
GNG12		2	0.00393235	0.0500985	0.937436							1	0.010845	0.0425553	0.798843	GNG12	4384	0.00282431	0.000280178	0.90133	0.0894081	0.00615737	GNG12	2810.91	-0.0210422	0.0405743	-0.518609	0.604034	0.80849	-0.0512574	22.3366	-1.9009	0.0579531	0.23249	GNG12	2956.34	-0.0133197	0.0354622	-0.375601	0.707213	0.848691	-0.0196575	22.3366	-0.916562	0.359863	0.685101
VIM		1	-0.0224388	0.091089	0.805419							1	-0.00987501	0.0401607	0.805769	VIM	5093	9.03888e-17	1.5596e-17	0.848721	0.146436	0.00484279	VIM	11145.6	-0.132608	0.0594869	-2.22919	0.0258011	0.161694	-0.0744191	24.6979	-1.5157	0.130297	0.358814	VIM	12311.1	-0.114553	0.049539	-2.31239	0.0207562	0.0891869	-0.0922001	24.6979	-2.36096	0.0186524	0.232391
ACAA1		1	-0.0221631	0.0460456	0.630283							1	-0.00588655	0.0241693	0.807575	ACAA1	3685	7.45323e-16	1.29077e-16	0.84319	0.146015	0.0107953	ACAA1	64601	0.110844	0.037942	2.9214	0.00348457	0.0510004	-0.041154	23.4653	-0.982096	0.326579	0.584944	ACAA1	65523.8	0.0234481	0.0292686	0.801134	0.423054	0.646367	0.0393328	24.5106	1.1048	0.269838	0.613823
ALAD		3	0.0188725	0.0287626	0.51173							1	0.01429	0.0601076	0.812083	ALAD	4387	4.49286e-08	2.04421e-07	0.179909	0.818566	0.00152405	ALAD	29342.2	0.0212526	0.0338446	0.627948	0.530038	0.762122	0.0369222	24.7751	0.705269	0.481007	0.708739	ALAD	30088.2	0.0494504	0.0280264	1.76442	0.0776613	0.222674	0.0359622	24.7751	0.86366	0.388235	0.693733
PRKCA												1	-0.00771085	0.0334101	0.817475	PRKCA	4855	0.00810169	0.00138462	0.841222	0.143764	0.00552752	PRKCA	2620.79	0.0782861	0.033848	2.31287	0.0207298	0.142375	0.174463	19.8684	1.08193	0.279864	0.539667	PRKCA	2693.97	-0.00151024	0.0286421	-0.0527281	0.957949	0.981626	-0.101321	19.8684	-0.789999	0.429944	0.719354
PCTP		2	-0.0234797	0.0371007	0.526823							1	-0.00706113	0.0309669	0.819629	PCTP	3688	0.000474015	7.97714e-05	0.849972	0.143034	0.00643967	PCTP	5209.21	0.00825904	0.0376988	0.219079	0.826588	0.925966	0.103534	19.9848	0.5593	0.576235	0.774923	PCTP	5279.41	0.103546	0.0293788	3.52451	0.000424262	0.0049008	0.12831	19.9848	0.871467	0.383964	0.693733
PPP1R1A		1	-0.00604427	0.0269021	0.822231							1	-0.00866607	0.0385713	0.822231	PPP1R1A	3753	0.000723241	0.000101696	0.86972	0.122285	0.0071697	PPP1R1A	13077.4	0.273191	0.060223	4.53633	5.72429e-06	0.000906673	0.335076	19.5949	1.61936	0.10607	0.324839	PPP1R1A	12191.5	0.214856	0.0510084	4.21216	2.52935e-05	0.000544293	0.0696361	19.5949	0.42312	0.672409	0.868652
BAAT												1	-0.00694624	0.0310914	0.823214	BAAT	4994	0.00190575	0.000378539	0.829284	0.164717	0.00371413	BAAT	86065.4	0.080645	0.0555195	1.45255	0.146348	0.404234	0.0704822	23.7762	1.03979	0.298994	0.558056	BAAT	86909.6	0.0628429	0.0491539	1.27849	0.201075	0.413042	0.0375102	23.7762	0.695739	0.486951	0.75705
PTGR2		2	0.0218354	0.0189912	0.250241							1	-0.00497639	0.0224346	0.824456	PTGR2	3838	0.0047514	0.000728649	0.85614	0.131286	0.00709395	PTGR2	1663.69	0.0554062	0.0294452	1.88167	0.0598809	0.253969	0.0214058	20.5316	0.300409	0.764004	0.892856	PTGR2	1680.49	0.0806431	0.0245015	3.29135	0.000997064	0.00947727	0.0112582	20.5316	0.198647	0.842629	0.941822
ABAT		1	0.00915432	0.0418247	0.826749							1	0.00809443	0.0369822	0.826749	ABAT	7278	3.03739e-20	7.40914e-21	0.798227	0.194706	0.00706704	ABAT	42948.7	0.101196	0.041779	2.42218	0.0154276	0.120718	0.168603	25.6564	3.97871	8.07296e-05	0.00417966	ABAT	42998.3	0.079812	0.0364524	2.18949	0.0285615	0.11157	0.0944042	25.6564	2.80091	0.00531525	0.133808
HIBADH		1	0.0114159	0.0591053	0.846845							1	-0.00649343	0.0296837	0.826841	HIBADH	4266	9.90187e-24	1.60837e-24	0.855712	0.138988	0.00529947	HIBADH	10483.5	0.0328465	0.0299354	1.09725	0.272533	0.553272	0.100382	23.9942	2.74903	0.0062175	0.0646243	HIBADH	10649.8	0.0764586	0.025835	2.95949	0.00308145	0.0220817	0.0552059	23.9942	1.9008	0.0579656	0.371424
AGA		2	0.00428453	0.0253675	0.865877							1	-0.00725869	0.0338531	0.830222	AGA	4410	0.00420295	0.00059977	0.866328	0.123622	0.00524719	AGA	902.754	-0.0316302	0.037816	-0.836426	0.402915	0.670366	-0.52265	19.2899	-3.12015	0.00192369	0.0317988	AGA	953.565	-0.0218491	0.029205	-0.748127	0.454383	0.671188	0.0784678	19.2899	0.588959	0.556184	0.804162
GBA3		2	-0.0041567	0.0230853	0.857107							1	0.00258358	0.0120707	0.830518	GBA3	4249	5.51795e-82	7.03065e-83	0.880185	0.112141	0.00767431	GBA3	9569.67	-0.00427814	0.0545211	-0.0784676	0.937456	0.975023	-0.126296	21.637	-1.2519	0.211257	0.466738	GBA3	9864.05	0.0490174	0.0441602	1.10999	0.267004	0.494173	-0.149781	21.637	-1.86666	0.0625989	0.381714
PREP		1	-0.00950774	0.0447935	0.831907							1	-0.0141896	0.0668512	0.831907	PREP	3632	0.00475201	0.000520943	0.886329	0.0971534	0.0112442	PREP	1342.73	-0.0211292	0.0321545	-0.657114	0.511107	0.751328	-0.185181	21.514	-2.33514	0.0199743	0.126858	PREP	1441.82	-0.0878354	0.0253185	-3.46921	0.000521988	0.00575128	-0.0828378	21.514	-1.31334	0.189738	0.538968
MRI1												1	0.00657932	0.0311033	0.832473	MRI1	3158	0.00881577	0.000741166	0.904601	0.0760425	0.00979983	MRI1	3133.1	-0.0991546	0.0674323	-1.47043	0.141445	0.397776	-0.223706	21.5928	-2.36956	0.01823	0.120479	MRI1	3246.6	0.0959419	0.0533637	1.79789	0.072195	0.212183	0.0802655	21.5928	1.06893	0.285676	0.62812
IGF2R		1	-0.0045192	0.0738403	0.951198							1	0.00854043	0.0408703	0.834476	IGF2R	4787	0.111218	0.0148271	0.763913	0.101833	0.00820856	IGF2R	9071.43	0.0638318	0.0414531	1.53985	0.123596	0.370948	-0.241523	19.6874	-2.98517	0.00298846	0.0407977	IGF2R	9658.96	-0.1167	0.0368271	-3.16887	0.00153031	0.0130841	0.0478028	19.6874	0.742838	0.457967	0.739073
FGGY		2	0.020289	0.032887	0.537281							1	0.00742694	0.0358627	0.835937	FGGY	3875	1.32907e-09	2.44325e-10	0.836087	0.15369	0.0102231	FGGY	2796.52	0.153375	0.0463133	3.31169	0.000927336	0.023195	-0.0109246	22.3425	-0.235739	0.813742	0.91198	FGGY	2819.05	0.0138696	0.0358863	0.386487	0.699136	0.844904	0.04355	22.3425	1.18153	0.238015	0.591541
LONP1		1	-0.0061353	0.0305271	0.840715							1	-0.00474444	0.0236066	0.840715	LONP1	4474	1.9847e-21	2.18869e-22	0.895812	0.098783	0.00540503	LONP1	6725.42	-0.00994292	0.0323398	-0.307452	0.7585	0.892284	0.014253	22.2792	0.36013	0.718919	0.868829	LONP1	7160.27	-0.0651944	0.0245106	-2.65985	0.00781755	0.0442547	0.00361298	22.2792	0.114775	0.908674	0.965093
BCO2		1	-0.00203435	0.010568	0.847349							1	-0.00222867	0.0115774	0.847349	BCO2	3537	1.05476e-86	1.04472e-87	0.904736	0.0896068	0.0056576	BCO2	6758.74	-0.0211458	0.0844332	-0.250444	0.802244	0.912762	-0.00229067	22.2566	-0.0138169	0.988982	0.994739	BCO2	7161.1	-0.0404778	0.075822	-0.533853	0.593443	0.776756	0.208821	22.2566	1.58362	0.113981	0.475813
PPM1F		1	-0.0185287	0.0459424	0.686725							1	-0.00892653	0.0472584	0.850181	PPM1F	1299	1.91298e-06	5.16611e-08	0.968122	0.0261389	0.00573729	PPM1F	1792.98	-0.0805503	0.0424754	-1.8964	0.0579074	0.249208	-0.0930003	19.34	-1.18024	0.238526	0.494347	PPM1F	1934.09	-0.0643907	0.0334683	-1.92393	0.0543637	0.174563	-0.1253	19.34	-1.99926	0.0461808	0.351603
PTPA		1	0.147788	0.0644435	0.0218307							1	-0.00292393	0.0162752	0.857423	PTPA	3179	3.56491e-21	1.13648e-21	0.752244	0.239804	0.00795149	PTPA	5964.92	-0.0320041	0.0332231	-0.963308	0.335393	0.609314	-0.212022	21.7568	-1.81017	0.0709353	0.258495	PTPA	6392.64	-0.0735901	0.0257567	-2.85712	0.00427501	0.0283123	0.00579869	21.7568	0.062244	0.950396	0.981798
UGP2												1	-0.0113772	0.0643952	0.859762	UGP2	3287	0.00453853	0.000448834	0.898577	0.0888565	0.00757946	UGP2	32912.7	-0.0772525	0.0538446	-1.43473	0.151363	0.411072	-0.0978761	26.4493	-1.86746	0.0624867	0.243211	UGP2	34734.9	0.0130265	0.0438997	0.296733	0.76667	0.884321	-0.0255492	26.4493	-0.612889	0.540259	0.796171
FAM151A		2	0.00996763	0.0191445	0.602609							1	0.00622555	0.0356387	0.861327	FAM151A	4738	0.00012685	1.38126e-05	0.897217	0.0976921	0.00495042	FAM151A	2478.26	0.0581767	0.13754	0.42298	0.67231	0.847118	0.0895297	19.7069	0.505271	0.613615	0.800094	FAM151A	2425.78	0.200996	0.111126	1.80872	0.070494	0.208709	-0.0855677	19.7069	-0.607151	0.544057	0.797911
AFMID		1	0.00882226	0.0320364	0.783022							1	-0.00147311	0.00844058	0.861452	AFMID	4592	6.75357e-41	8.3646e-42	0.887706	0.109944	0.00235002	AFMID	11446.5	-0.0613343	0.0361909	-1.69474	0.0901239	0.314631	-0.217869	21.6483	-2.32831	0.0203373	0.127988	AFMID	11862.5	0.069064	0.0305383	2.26156	0.0237249	0.0979979	-0.0405722	21.6483	-0.545135	0.58593	0.824086
MTHFD1		1	0.0179993	0.0385671	0.640714							1	0.0069321	0.0398917	0.862044	MTHFD1	4064	6.35904e-12	5.487e-13	0.915398	0.078981	0.00562117	MTHFD1	28727.6	0.149069	0.0402679	3.70193	0.000213964	0.00984997	0.0731368	25.2375	1.43567	0.151791	0.387096	MTHFD1	29065.8	0.00362095	0.0329957	0.10974	0.912615	0.959922	0.0187852	25.2375	0.46362	0.643144	0.852966
ADK		1	-0.00359023	0.0296875	0.903743							1	-0.00504363	0.029122	0.862502	ADK	2172	1.05161e-29	6.08553e-31	0.938698	0.0543141	0.00698747	ADK	5664.7	0.0167989	0.0397601	0.422507	0.672655	0.847277	-0.0404477	22.5723	-1.20196	0.230012	0.486624	ADK	5825.07	0.0424651	0.0309119	1.37374	0.169521	0.370057	0.0500612	22.5723	1.87036	0.0620816	0.3811
NAT8		1	-0.159722	0.0634282	0.0117972							1	0.0054971	0.0319811	0.863527	NAT8	2217	2.9538e-05	1.62746e-06	0.941391	0.0518612	0.00671629	NAT8	1801.56	-0.0357307	0.0734547	-0.486431	0.626661	0.820794	0.0460097	19.4357	0.376367	0.706821	0.861242	NAT8	1870.12	0.0452212	0.0616351	0.733693	0.463136	0.678546	-0.0958908	19.4357	-0.986208	0.32456	0.658723
HEBP2		2	0.0481717	0.0575923	0.402915							1	-0.0105737	0.0616844	0.863897	HEBP2	4569	0.000137727	1.80662e-05	0.87112	0.114254	0.0144706	HEBP2	5440.61	0.0756746	0.0398956	1.89681	0.0578525	0.249132	0.0287689	22.3183	0.63345	0.526761	0.740868	HEBP2	5429.29	0.111616	0.0309719	3.60377	0.000313633	0.00389579	0.0272338	22.3183	0.753925	0.451288	0.734046
METAP2		1	0.00877222	0.0540242	0.87101							1	0.00616191	0.0379485	0.87101	METAP2	5379	1.40035e-21	1.60577e-22	0.892458	0.102332	0.00521041	METAP2	4071.94	0.00348356	0.0506178	0.0688209	0.945132	0.978235	-0.0650143	20.5416	-1.21268	0.225886	0.483111	METAP2	4261.09	-0.0126323	0.0405399	-0.311603	0.755342	0.877948	0.0274305	20.5416	0.643284	0.520367	0.779415
PSAT1		1	-0.0246728	0.0716038	0.730415							1	0.00528297	0.0329235	0.872517	PSAT1	3827	1.5004e-08	2.04821e-09	0.874607	0.119387	0.00600574	PSAT1	11324.2	0.0369236	0.0587926	0.628031	0.529983	0.762122	0.053234	24.3718	1.1711	0.242179	0.495185	PSAT1	11666.2	0.0209296	0.0494575	0.423184	0.672161	0.828539	0.0567079	24.3718	1.56847	0.117473	0.481323
GPX1												1	0.00568568	0.0356419	0.873257	GPX1	1666	5.8448e-13	6.8715e-14	0.889827	0.104608	0.00556558	GPX1	10763.1	0.00353938	0.0466104	0.0759355	0.93947	0.975385	0.0187069	23.8094	0.441799	0.658847	0.831972	GPX1	11305.4	-0.0259943	0.0361854	-0.718366	0.472532	0.686344	-0.00172711	23.8094	-0.0512827	0.959123	0.984515
RETSAT		1	-0.00512314	0.032501	0.874748							1	-0.00458017	0.0290564	0.874748	RETSAT	4016	2.17193e-09	4.14102e-10	0.835502	0.159292	0.00520601	RETSAT	12862.2	0.0462094	0.0407767	1.13323	0.257117	0.539403	-0.148743	20.9958	-3.07152	0.00225868	0.0344323	RETSAT	13501.2	-0.0537107	0.0325765	-1.64876	0.0991974	0.261486	0.000481143	20.9958	0.0124916	0.990039	0.995194
ERAP1		2	0.000727276	0.0109909	0.947242							1	-0.00172438	0.0109871	0.875287	ERAP1	4166	5.92027e-99	9.47845e-100	0.857873	0.137342	0.00478479	ERAP1	2874.98	0.0506551	0.0597188	0.848228	0.396311	0.664348	-0.121006	21.6835	-1.77111	0.0772186	0.271303	ERAP1	3091.59	-0.141669	0.0509797	-2.77893	0.00545376	0.0340222	-0.0283922	21.6835	-0.522476	0.601596	0.832636
ANXA4		1	-0.0182493	0.0566968	0.747547							1	-0.00663176	0.0423459	0.875553	ANXA4	3818	3.62338e-07	6.03588e-08	0.852416	0.141991	0.00559211	ANXA4	8016.46	-0.0285005	0.0377382	-0.755218	0.450118	0.707646	-0.0399933	23.6857	-0.58417	0.559399	0.765581	ANXA4	8475.41	-0.0273467	0.0323113	-0.846352	0.397356	0.62319	-0.2057	23.6857	-3.77759	0.0001796	0.014934
ETFA		1	-0.00784615	0.0436738	0.857425							1	0.0034897	0.0234966	0.881933	ETFA	2547	3.02044e-27	1.16201e-28	0.957871	0.0368455	0.00528311	ETFA	15438.4	0.0229326	0.0379647	0.604051	0.54581	0.771757	0.0477552	24.8193	1.17421	0.240932	0.495185	ETFA	15852.8	0.0432574	0.0297331	1.45486	0.145709	0.335518	0.0435146	24.8193	1.3452	0.179236	0.53434
CYP4F11		2	-0.0315454	0.0210116	0.133269							1	0.00440197	0.029746	0.882354	CYP4F11	4616	0.000365548	4.33053e-05	0.88925	0.105342	0.00499912	CYP4F11	7452.2	0.124049	0.0335197	3.70077	0.00021495	0.00986254	0.1569	20.3518	0.906138	0.365347	0.621135	CYP4F11	7541.23	0.0217999	0.028975	0.752369	0.451829	0.669474	0.195157	20.3518	1.41705	0.15716	0.512171
CSE1L		1	0.0149236	0.0300403	0.61934							1	0.00560267	0.0382156	0.883442	CSE1L	4304	1.33546e-10	2.01964e-11	0.863911	0.130645	0.00544423	CSE1L	2211.94	0.0235829	0.0353933	0.66631	0.505213	0.747141	-0.128303	20.663	-1.3175	0.188341	0.436863	CSE1L	2306.79	-0.0141592	0.0303636	-0.466321	0.640986	0.808414	-0.123904	20.663	-1.59965	0.110376	0.469411
ACP1		1	0.000188238	0.0671947	0.997765							1	-0.00215398	0.0152278	0.887514	ACP1	3236	1.26902e-68	8.45721e-70	0.932487	0.062139	0.00537444	ACP1	5000.98	0.0614529	0.0266143	2.30902	0.0209426	0.143411	-0.0365148	23.1824	-0.785037	0.432844	0.674822	ACP1	5068.91	0.0633865	0.0197042	3.2169	0.00129586	0.0115261	-0.0466976	23.1824	-1.26225	0.207511	0.558246
HEXB		1	0.0795616	0.0413272	0.0542091							1	0.00614421	0.0441436	0.889303	HEXB	4058	0.0306677	0.00247921	0.887125	0.0717081	0.00802042	HEXB	5333.94	0.0283809	0.0314841	0.901435	0.367357	0.637394	-0.123928	22.1224	-3.89349	0.000113769	0.00503518	HEXB	5619.39	-0.0542314	0.0248104	-2.18583	0.0288281	0.112286	-0.0264588	22.1224	-1.04512	0.296527	0.634941
PDCD5		1	0.00294066	0.0218935	0.893152							1	-0.00529844	0.0380877	0.889362	PDCD5	4403	9.15423e-22	1.18956e-22	0.880518	0.114415	0.00506677	PDCD5	1970.12	0.0446148	0.0328831	1.35677	0.174854	0.440372	-0.0434224	21.7764	-0.743653	0.457474	0.692217	PDCD5	2000.98	0.0680498	0.0260723	2.61004	0.00905308	0.0491266	0.0699962	21.7764	1.50716	0.132469	0.492782
NTPCR		1	0.00221595	0.015989	0.889772							1	0.00180413	0.0130175	0.889772	NTPCR	5223	8.3493e-98	9.18809e-99	0.894484	0.0984275	0.00708867	NTPCR	1449.5	0.0758469	0.0291774	2.59951	0.0093358	0.0909778	-0.0740319	20.4277	-0.873167	0.383037	0.635846	NTPCR	1477.71	0.0308446	0.0244125	1.26348	0.206418	0.419467	0.0895258	20.4277	1.32757	0.184994	0.53434
CRYL1		1	-0.0074357	0.0585699	0.898977							1	-0.00846007	0.0618256	0.891159	CRYL1	4081	1.2732e-07	1.67257e-08	0.879031	0.11547	0.00549849	CRYL1	12547.6	0.0850191	0.0365863	2.3238	0.0201364	0.140004	0.0345128	24.1158	0.728636	0.466603	0.699853	CRYL1	12697.4	0.0517147	0.028002	1.84683	0.0647723	0.197076	0.017222	24.1158	0.457133	0.647796	0.855003
ALDH4A1		2	0.0719276	0.0477347	0.131856							1	-0.0057522	0.0426925	0.892821	ALDH4A1	5222	0.596357	0.0601516	0.306459	0.0309049	0.00612708	ALDH4A1	35229.3	-0.00884035	0.0347348	-0.25451	0.799101	0.911324	0.0256533	25.7313	0.224803	0.822234	0.916294	ALDH4A1	37314.9	-0.0474279	0.0275457	-1.72179	0.0851075	0.236426	-0.0566256	25.7313	-0.623882	0.533021	0.790949
SERPINB9		2	-0.00282014	0.05394	0.958303							1	0.0038859	0.0297535	0.89609	SERPINB9	4563	2.08774e-05	2.99098e-06	0.869733	0.124596	0.00564709	SERPINB9	865.023	-0.147328	0.0880293	-1.67363	0.0942036	0.321907	-0.0682067	22.6824	-0.653973	0.513463	0.73268	SERPINB9	999.351	-0.258645	0.0777093	-3.32837	0.00087356	0.00856393	0.0283928	22.6824	0.342272	0.732306	0.897075
CBS		1	-0.00608272	0.0164029	0.710763							1	-0.00368829	0.0304824	0.903693	CBS	4384	2.41089e-13	4.77881e-14	0.830527	0.16462	0.00485364	CBS	2589.74	0.111228	0.0972172	1.14412	0.252573	0.534638	0.110258	23.4529	2.61832	0.00913395	0.0842723	CBS	2587.2	0.0794159	0.0809407	0.981161	0.326513	0.557718	0.0563458	23.4529	1.6823	0.0932028	0.438213
MPI		1	-0.0313187	0.0245157	0.201428							1	0.00360111	0.0301488	0.904923	MPI	2708	0.00033119	2.47094e-05	0.926266	0.0691026	0.00427515	MPI	1867.19	0.103857	0.0263077	3.94779	7.88752e-05	0.00528789	-0.0171028	20.7301	-0.319362	0.7496	0.886214	MPI	1879.98	0.0561342	0.0214206	2.62057	0.00877834	0.0480533	0.0115624	20.7301	0.271452	0.786168	0.923478
MMUT		1	-0.0558306	0.0661233	0.398479							1	-0.00714914	0.0614636	0.907403	MMUT	4152	0.00211255	0.000142709	0.929101	0.0627574	0.00588605	MMUT	15007.9	0.131927	0.0464269	2.84161	0.0044886	0.0594836	0.0996873	23.729	1.38803	0.165814	0.408799	MMUT	15176.7	0.0187992	0.0368052	0.510776	0.609508	0.788375	0.0214107	23.729	0.374817	0.707973	0.889504
FUCA1		2	-0.0211005	0.0272178	0.438195							1	-0.00407256	0.0358251	0.909492	FUCA1	3057	7.56913e-06	5.61254e-07	0.92424	0.0685256	0.00722644	FUCA1	5666.64	0.0522788	0.0270583	1.93208	0.05335	0.238697	-0.089904	21.6656	-2.14062	0.032841	0.169135	FUCA1	5825.08	0.0178079	0.0208457	0.854274	0.392953	0.619504	-0.00714588	21.6656	-0.213917	0.830708	0.939273
PHGDH		1	0.00755477	0.067045	0.910283							1	0.00418519	0.0371416	0.910283	PHGDH	2428	3.24174e-06	1.45715e-07	0.952096	0.0427913	0.00510891	PHGDH	12278	0.0951436	0.038987	2.44039	0.0146712	0.117476	0.0709204	25.0247	1.70936	0.0880724	0.28908	PHGDH	12541.9	0.00906735	0.0326859	0.277408	0.781467	0.891785	0.104544	25.0247	3.16804	0.00163911	0.0661429
ACSM5		2	0.00170756	0.0169402	0.91971							1	-0.00205119	0.0184157	0.911313	ACSM5	3545	5.18789e-39	3.46099e-40	0.931841	0.0621598	0.00599896	ACSM5	25241.4	0.185001	0.0449951	4.11158	3.92958e-05	0.00346838	0.0436477	22.0574	0.395644	0.692555	0.852539	ACSM5	24744	0.0932472	0.0384177	2.42719	0.0152161	0.0714375	0.075899	22.0574	0.864986	0.387507	0.693733
AS3MT		1	0.0039452	0.0354859	0.911476							1	0.00442703	0.0398197	0.911476	AS3MT	3097	0.00695006	0.000589377	0.907687	0.0769655	0.00780852	AS3MT	4338.88	0.0311767	0.063135	0.493811	0.62144	0.818086	-0.00102117	19.8285	-0.00623064	0.995031	0.996484	AS3MT	4417.48	0.0690596	0.0495468	1.39383	0.16337	0.362097	-0.134579	19.8285	-1.03238	0.302449	0.638016
MOCOS		2	0.0228192	0.0206945	0.27017							1	0.00294636	0.0270059	0.913123	MOCOS	3477	0.000109179	9.73837e-06	0.893496	0.0796697	0.0267157	MOCOS	2657.65	-0.0565254	0.0449985	-1.25616	0.209057	0.483402	0.0053011	19.7892	0.0616943	0.950834	0.977552	MOCOS	2820.11	-0.0214522	0.0357424	-0.600189	0.54838	0.744671	0.158641	19.7892	2.32126	0.0207182	0.240049
SLCO2B1		1	-0.00409409	0.0384651	0.915236							1	-0.00307652	0.0286551	0.914501	SLCO2B1	3391	2.2671e-13	5.07321e-14	0.812719	0.181861	0.00542025	SLCO2B1	26547.3	0.0842228	0.0436256	1.93058	0.0535348	0.238929	0.0733948	20.6914	0.988097	0.323635	0.582714	SLCO2B1	27375.6	-0.0171214	0.0344784	-0.496583	0.619483	0.794469	-0.0228093	20.6914	-0.38608	0.69962	0.884681
PSMD5		1	0.00123108	0.0115369	0.915021							1	0.00178582	0.0167356	0.915021	PSMD5	2945	7.41165e-96	8.1564e-97	0.896396	0.0986419	0.00496237	PSMD5	1669.44	-0.0352988	0.0369028	-0.956534	0.338803	0.612208	-0.112304	21.5643	-1.74508	0.0816522	0.277749	PSMD5	1724.55	0.0629578	0.0306694	2.05279	0.0400934	0.141718	-0.0424628	21.5643	-0.82958	0.407216	0.70175
GC												1	-0.00343624	0.033309	0.917834	GC	3001	1.35545e-17	7.80434e-19	0.940399	0.0541405	0.00546092	GC	342623	0.12552	0.0389163	3.22538	0.00125807	0.0279594	-0.0270349	22.9541	-0.537721	0.591035	0.785251	GC	343796	0.0524798	0.030433	1.72443	0.0846294	0.235633	-0.0214804	22.9541	-0.537159	0.591423	0.826727
KPNB1		1	0.00785643	0.0351305	0.823041							1	0.0050843	0.0494318	0.918078	KPNB1	3645	7.8258e-10	5.42766e-11	0.930296	0.0645163	0.00518725	KPNB1	6195.17	0.0234616	0.0288915	0.812061	0.416757	0.681469	-0.046211	21.9033	-1.18543	0.236473	0.491671	KPNB1	6517.99	-0.0461013	0.0242367	-1.90213	0.0571539	0.180735	-0.043945	21.9033	-1.41732	0.15708	0.512171
NAPA												1	0.00480815	0.0468347	0.918231	NAPA	3753	0.00992075	0.00310391	0.746357	0.233506	0.0071123	NAPA	7649.98	-0.00460058	0.0228149	-0.201648	0.840192	0.932986	-0.0886934	21.967	-1.95152	0.0516143	0.215899	NAPA	8034.6	-0.020128	0.0186876	-1.07708	0.281446	0.511012	-0.0348044	21.967	-0.962821	0.336154	0.66938
GLO1		1	0.00572585	0.0564329	0.919183							1	0.00489509	0.048245	0.919183	GLO1	4701	1.26317e-11	1.66706e-12	0.878883	0.115985	0.00513158	GLO1	7025.2	0.0276333	0.0375823	0.735274	0.462172	0.717394	0.0512924	24.0858	1.15906	0.247048	0.500664	GLO1	7123.74	0.0869687	0.0315218	2.759	0.00579781	0.0356392	0.0429786	24.0858	1.22105	0.222707	0.574889
SQSTM1												1	0.00406602	0.0413297	0.92163	SQSTM1	4995	0.0462853	0.00845184	0.784654	0.143263	0.0173463	SQSTM1	23365.1	-0.00132737	0.0333651	-0.0397833	0.968266	0.98709	-0.044278	19.3562	-0.776194	0.438042	0.677557	SQSTM1	25061.2	-0.0975155	0.0316231	-3.08368	0.00204459	0.0162901	-0.0658306	19.3562	-1.45091	0.147502	0.506349
UROC1		1	0.00212674	0.0218706	0.922534							1	0.00274588	0.0282376	0.922534	UROC1	5207	3.76121e-16	2.69841e-16	0.5802	0.416251	0.00354899	UROC1	14431	0.0159947	0.0467285	0.34229	0.732132	0.877699	0.0583113	23.5109	1.26804	0.205438	0.460429	UROC1	15008	0.00124496	0.0408018	0.0305123	0.975658	0.989583	0.0167638	23.5109	0.458335	0.646933	0.854275
SDF2L1												1	-0.00500428	0.0514995	0.92259	SDF2L1	1703	0.0019869	6.10061e-05	0.945164	0.0289967	0.0237917	SDF2L1	1725.1	-0.0390426	0.0620207	-0.62951	0.529015	0.761452	-0.0514848	21.546	-1.23309	0.218185	0.472906	SDF2L1	1870.3	-0.109403	0.045358	-2.412	0.0158654	0.0734975	0.0155603	21.546	0.468559	0.639612	0.849589
CTSH		1	-0.00128213	0.0135557	0.924646							1	-0.00119019	0.0125836	0.924646	CTSH	4620	2.03505e-84	2.68357e-85	0.876342	0.115553	0.00810586	CTSH	9473.88	0.0315264	0.0367242	0.858463	0.390637	0.658805	-0.152059	21.0833	-1.74675	0.0813629	0.277749	CTSH	9647.27	0.0680208	0.0316285	2.15062	0.0315062	0.119356	0.0306691	21.0833	0.442944	0.658019	0.861973
HDHD3		2	0.00211651	0.0254017	0.933596							1	0.00204952	0.0219699	0.925675	HDHD3	4394	7.72873e-29	9.93775e-29	0.436401	0.56113	0.00246983	HDHD3	9072.48	-0.0154809	0.0428664	-0.361144	0.717992	0.87071	0.0297568	22.8377	0.966722	0.334202	0.594329	HDHD3	9414.79	0.031479	0.0380415	0.827491	0.407959	0.632897	0.0230258	22.8377	0.9405	0.347465	0.67752
FAH		1	0.00601262	0.0506307	0.90547							1	0.00227635	0.024518	0.926027	FAH	4556	4.63979e-21	5.16583e-22	0.885808	0.0986081	0.0155836	FAH	17923.6	0.0108106	0.0337604	0.320214	0.748806	0.887006	0.0179677	26.1642	0.368106	0.712967	0.865655	FAH	18673.4	-0.0015368	0.0268799	-0.0571728	0.954408	0.980038	0.00427307	26.1642	0.110065	0.912407	0.965493
CFHR1		1	0.0010899	0.011878	0.92689							1	0.00135226	0.0147372	0.92689	CFHR1	2863	2.65702e-63	1.24822e-64	0.94818	0.0445366	0.00728377	CFHR1	61692.1	0.0475382	0.114216	0.416213	0.677254	0.849691	-0.257145	20.234	-1.88011	0.0607387	0.240154	CFHR1	61180.1	0.157953	0.103054	1.53272	0.125345	0.305154	0.113438	20.234	1.04278	0.297608	0.63544
ANPEP	1	1	0.000810689	0.0207056	0.968768	1862	5.70719e-75	0.984133	7.06037e-77	0.012171	0.00369558	1	-0.00279466	0.0309375	0.928023	ANPEP	3976	1.78853e-09	1.16598e-10	0.929295	0.0605723	0.0101331	ANPEP	54196.1	0.0361277	0.0384193	0.940354	0.347036	0.619116	-0.149607	22.6246	-3.91608	0.000103939	0.00467554	ANPEP	54744.9	0.0953128	0.0312468	3.05033	0.00228593	0.0176014	-0.0382651	22.6246	-1.25931	0.208572	0.559434
DPP7		1	0.0447124	0.0331714	0.177684							1	0.00079784	0.00922733	0.931097	DPP7	2604	3.63166e-188	3.57661e-189	0.905173	0.0891395	0.00568724	DPP7	6010.82	0.0539744	0.0333349	1.61916	0.105414	0.340793	-0.034913	21.5068	-0.332733	0.739491	0.881539	DPP7	6139.09	0.040308	0.027133	1.48557	0.137393	0.323812	0.0325218	21.5068	0.389684	0.696954	0.884466
TCEA3		2	-0.00393707	0.0236111	0.867569							1	-0.00314156	0.0365917	0.931582	TCEA3	3151	0.0155905	0.00159178	0.885103	0.0903612	0.00735366	TCEA3	11697.4	0.0800135	0.0324004	2.46953	0.0135292	0.111071	0.15099	19.1287	1.90446	0.0574873	0.231479	TCEA3	11649.4	0.116083	0.0277537	4.18261	2.88184e-05	0.000605496	0.157487	19.1287	2.49746	0.0128646	0.19185
HAL												1	-0.0034235	0.041576	0.934374	HAL	4736	0.000345114	3.34013e-05	0.905429	0.087624	0.00656824	HAL	11148.7	0.200554	0.0891893	2.24863	0.0245361	0.157263	0.296424	21.3805	2.26799	0.0238026	0.140461	HAL	11660.2	-0.152956	0.078113	-1.95814	0.050214	0.165327	0.00529497	21.3805	0.0509356	0.959399	0.984515
ECI1		1	-0.00438166	0.0647942	0.946085							1	0.00394793	0.048713	0.935406	ECI1	3475	3.50613e-06	9.23164e-07	0.786797	0.207158	0.00604053	ECI1	7694.56	0.0874666	0.0452821	1.93159	0.0534097	0.238784	0.0533666	23.8783	1.09959	0.272099	0.532945	ECI1	7821.57	0.0332194	0.0326365	1.01786	0.308743	0.53929	0.0313554	23.8783	0.812273	0.417064	0.710002
BBOX1		2	0.00709798	0.0304104	0.815446							1	0.00337372	0.0429793	0.937433	BBOX1	4998	1.87588e-05	6.55059e-06	0.737595	0.257564	0.00481601	BBOX1	4796.91	-0.00192584	0.0589705	-0.0326578	0.973947	0.989393	-0.0879771	22.8404	-1.26529	0.206421	0.462003	BBOX1	4989.57	0.0138018	0.0454911	0.303396	0.761588	0.881196	-0.0930821	22.8404	-1.68312	0.0930438	0.438213
PRDX6		1	0.000584212	0.0320532	0.985458							1	0.00255125	0.0342631	0.940644	PRDX6	2852	1.37505e-26	1.22359e-27	0.913471	0.08128	0.00524884	PRDX6	30218.7	0.0806148	0.0365696	2.20442	0.0274945	0.167036	0.0758567	27.1727	1.85569	0.064151	0.247161	PRDX6	30459.6	0.0694813	0.0305999	2.27064	0.0231689	0.0963311	0.0308468	27.1727	0.948746	0.343258	0.676411
ANXA5		3	-0.00711344	0.0169218	0.674215							1	-0.00200319	0.0272144	0.941323	ANXA5	4949	2.80094e-13	2.64592e-14	0.909097	0.0858731	0.00503001	ANXA5	5119.73	-0.158024	0.049403	-3.19867	0.00138065	0.0293066	-0.0964022	23.6126	-1.42614	0.15452	0.39136	ANXA5	5798.58	-0.18478	0.0396902	-4.65556	3.231e-06	0.000105374	-0.234571	23.6126	-4.36295	1.59244e-05	0.00291046
ACSM2B		2	0.0554684	0.0470745	0.238672							1	-0.00392399	0.0581942	0.94624	ACSM2B	3158	0.0685573	0.00409158	0.86191	0.0514257	0.0140158	ACSM2B	46843.2	0.0353743	0.0293442	1.2055	0.228012	0.508219	0.0567067	25.1145	0.67558	0.499654	0.720468	ACSM2B	48786.5	-0.0180126	0.0250653	-0.718626	0.472372	0.686296	0.0661351	25.1145	0.990614	0.322406	0.655581
PSMD9												1	-0.00239099	0.0368332	0.948242	PSMD9	3508	6.54583e-15	5.79808e-16	0.913492	0.0809085	0.00559991	PSMD9	1536.37	0.019848	0.0257249	0.771549	0.440381	0.699871	-0.080698	21.2887	-1.51734	0.129882	0.35874	PSMD9	1600.35	-0.00706271	0.0193857	-0.364325	0.715615	0.85371	0.0388232	21.2887	0.917786	0.359222	0.684993
SARDH		1	0.0155466	0.0533104	0.770574							1	-0.00250517	0.038728	0.948424	SARDH	4479	4.34068e-09	4.55333e-10	0.900762	0.0944844	0.00475317	SARDH	17666.4	0.107082	0.038673	2.7689	0.00562455	0.0678851	0.138894	23.735	1.12793	0.259952	0.517182	SARDH	17861.4	0.0383082	0.0317747	1.20562	0.227963	0.448027	0.0346652	23.735	0.353933	0.723555	0.894753
LBP												1	0.00182188	0.0284917	0.949015	LBP	3584	8.61392e-13	6.79363e-14	0.918556	0.0724357	0.00900826	LBP	24363.7	0.11997	0.0621791	1.92943	0.053677	0.239122	-0.14331	20.4281	-1.3242	0.186109	0.432783	LBP	25429.8	-0.086809	0.0492805	-1.76153	0.0781488	0.223788	-0.173343	20.4281	-2.01378	0.0446268	0.347886
DNPEP												1	-0.00383891	0.0628098	0.951264	DNPEP	3331	0.560388	0.0357309	0.374289	0.0238593	0.00573273	DNPEP	3856.84	-0.0138228	0.0218754	-0.631889	0.52746	0.760808	0.0122731	22.6264	0.279385	0.780078	0.898775	DNPEP	4024.01	0.0105255	0.0173168	0.607821	0.543306	0.741209	0.0671277	22.6264	1.92123	0.055333	0.368146
ADAR		1	0.000964375	0.0291216	0.973583							1	-0.00156555	0.0299408	0.958299	ADAR	2424	5.96036e-15	4.51723e-16	0.924591	0.0700674	0.0053419	ADAR	10482.7	0.0252948	0.0385437	0.656262	0.511655	0.751801	-0.111246	20.6824	-1.36227	0.173792	0.417034	ADAR	11001.1	-0.0381383	0.0322145	-1.18389	0.236458	0.458317	-0.0682987	20.6824	-1.05153	0.293578	0.633317
PYGB		1	0.000981177	0.0297821	0.973718							1	0.00225978	0.0435649	0.958631	PYGB	3703	0.000810808	7.78714e-05	0.906206	0.0870276	0.0058779	PYGB	1562.83	-0.124274	0.035706	-3.48049	0.000500501	0.016322	-0.159075	22.154	-4.83203	1.8562e-06	0.000299612	PYGB	1739.82	-0.146555	0.0281744	-5.20171	1.97459e-07	1.05763e-05	-0.0644873	22.154	-2.46282	0.0141581	0.200017
COQ7		2	0.000655482	0.0301875	0.982676							1	0.00141553	0.0285632	0.960475	COQ7	2514	1.12709e-05	6.69023e-07	0.93868	0.0557132	0.00559454	COQ7	905.686	0.0180632	0.0227787	0.792985	0.427787	0.691015	-0.167965	19.5889	-0.929638	0.353056	0.611143	COQ7	939.492	0.00972389	0.0186898	0.520279	0.602869	0.78357	0.0364053	19.5889	0.253331	0.800128	0.928127
CPNE1		1	0.000473272	0.0142128	0.973436							1	-0.000610208	0.014258	0.965863	CPNE1	2416	1.15924e-68	8.37184e-70	0.924694	0.0667715	0.00853448	CPNE1	3513.6	0.0605294	0.0355101	1.70457	0.0882748	0.311135	-0.0492037	20.3322	-0.58051	0.561861	0.766259	CPNE1	3675.17	-0.0518071	0.0287586	-1.80144	0.0716329	0.211059	-0.0525597	20.3322	-0.779642	0.436011	0.721832
SIRT5		2	0.0184901	0.0371107	0.618314							1	0.00181836	0.0430627	0.966319	SIRT5	3745	0.145942	0.0895739	0.466615	0.28638	0.0114889	SIRT5	4552.68	0.109205	0.0316605	3.44926	0.00056213	0.0173472	0.0478096	20.4216	0.597114	0.550732	0.759401	SIRT5	4558.11	0.073074	0.0258855	2.82297	0.00475815	0.0306678	-0.0236074	20.4216	-0.370698	0.711036	0.889568
PHYHD1		1	-0.00158373	0.023977	0.947336							1	-0.000745029	0.0182169	0.967377	PHYHD1	3078	1.74494e-109	5.11802e-110	0.769706	0.225756	0.00453788	PHYHD1	3346.55	-0.0270302	0.0466364	-0.579594	0.562188	0.781961	0.0561997	21.4201	1.07891	0.281206	0.541495	PHYHD1	3421.33	0.0958903	0.0406893	2.35664	0.0184409	0.0817651	0.0423854	21.4201	1.02305	0.306834	0.639297
GPX4		1	0.000987135	0.0247755	0.968218							1	0.000808202	0.0202846	0.968218	GPX4	2913	3.19971e-47	6.49237e-48	0.826368	0.167668	0.00596347	GPX4	21843.9	0.0544713	0.0413544	1.31718	0.187778	0.457475	0.07333	22.5542	1.53816	0.124712	0.353888	GPX4	21961.5	0.0993265	0.0346125	2.86967	0.00410895	0.0274478	0.0135053	22.5542	0.356166	0.721883	0.89348
THUMPD1												1	0.00128271	0.0390477	0.973794	THUMPD1	2857	2.89246e-06	1.59834e-07	0.939933	0.0519313	0.00813266	THUMPD1	1825.91	0.0438744	0.0325941	1.34609	0.178274	0.445012	-0.0807292	19.8782	-1.1706	0.242377	0.495222	THUMPD1	1877.61	0.0222918	0.0268255	0.830996	0.405976	0.630754	0.0133406	19.8782	0.243212	0.807952	0.931521
PYGL		1	-0.00577798	0.0179831	0.747983							1	-0.000805522	0.0245505	0.973825	PYGL	4502	4.41588e-19	6.03419e-20	0.874748	0.119526	0.00572569	PYGL	9960.34	-0.0239012	0.0323894	-0.737932	0.460556	0.715965	-0.00407012	24.3958	-0.102785	0.91818	0.963165	PYGL	10556.5	-0.039496	0.0267184	-1.47823	0.139346	0.326619	0.0168556	24.3958	0.535175	0.592793	0.826747
GLDC		1	-0.000666421	0.0206597	0.974267							1	-0.000823136	0.025518	0.974267	GLDC	5327	1.90953e-07	2.10415e-08	0.89471	0.0985835	0.00670599	GLDC	11265.2	-0.0682766	0.0561391	-1.2162	0.223907	0.50385	0.183417	24.4688	1.14582	0.25248	0.507921	GLDC	12347.6	-0.128383	0.0437088	-2.93723	0.00331159	0.0233154	-0.00800105	24.4688	-0.0628423	0.94992	0.981798
AARS2		1	0.0312002	0.0429123	0.467183							1	-0.0011672	0.0373274	0.975055	AARS2	4159	0.0682799	0.0425071	0.541827	0.3373	0.0100868	AARS2	1336.53	-0.011081	0.0308099	-0.359656	0.719104	0.871191	0.0761386	19.2007	0.537442	0.591228	0.785251	AARS2	1393.68	0.0104478	0.0244524	0.42727	0.669183	0.826468	-0.0394173	19.2007	-0.349819	0.726638	0.895244
AADAT		2	-0.00754449	0.0244012	0.75718							1	0.000837846	0.0279711	0.976104	AADAT	4463	6.16131e-15	6.94034e-16	0.890764	0.10033	0.00890581	AADAT	4221.42	0.113112	0.0366704	3.08457	0.0020385	0.0370891	0.196504	21.6715	3.85292	0.000133659	0.00547404	AADAT	4210.54	0.0844841	0.0313273	2.69682	0.00700046	0.0409726	0.100004	21.6715	2.46527	0.0140627	0.199937
NUDT19		1	-0.00130213	0.0201918	0.948582							1	-0.000360022	0.0129659	0.977848	NUDT19	4465	2.01877e-58	2.5846e-59	0.88198	0.112913	0.00510693	NUDT19	694.649	-0.0442249	0.0395184	-1.1191	0.263098	0.545811	0.00862316	18.2109	0.0771042	0.938575	0.972408	NUDT19	713.935	0.088406	0.0345669	2.55753	0.0105419	0.0546992	-0.084015	18.2109	-0.944491	0.345425	0.67655
SELENOO		2	0.0286355	0.0163841	0.0805043							1	-0.00104202	0.0392456	0.978818	SELENOO	3973	3.19249e-08	3.53301e-09	0.895678	0.0991162	0.00520558	SELENOO	9282.29	0.011222	0.0376948	0.297707	0.765927	0.895588	-0.0848566	21.1886	-0.865332	0.387317	0.638199	SELENOO	9615.6	0.0187006	0.029926	0.624893	0.532041	0.73272	-0.0876806	21.1886	-1.12416	0.261542	0.606653
EIF6												1	-0.00118133	0.0460817	0.979548	EIF6	2471	0.00798126	0.000497179	0.928147	0.0578117	0.00556304	EIF6	6001.99	0.0508759	0.0294504	1.72751	0.0840755	0.304693	-0.0226487	23.2334	-0.840387	0.401137	0.649367	EIF6	6188.4	0.00758354	0.0229913	0.329843	0.741518	0.869697	0.022027	23.2334	1.02759	0.304693	0.638016
GMPR2												1	0.00127517	0.0528206	0.98074	GMPR2	4013	0.00307734	0.00122703	0.704312	0.28082	0.0105634	GMPR2	2674.71	0.0565372	0.0228909	2.46985	0.0135168	0.111071	-0.0603252	21.496	-1.17156	0.241992	0.495185	GMPR2	2742.64	0.0236932	0.0177116	1.33772	0.180987	0.386211	0.042212	21.496	1.0307	0.303234	0.638016
PAH												1	0.00104773	0.0458637	0.981774	PAH	4037	6.26255e-07	1.01014e-07	0.856859	0.138205	0.0049345	PAH	89554.4	0.103377	0.037207	2.77843	0.0054622	0.0668942	0.102082	23.1491	1.39072	0.164996	0.408251	PAH	89418.6	0.0879128	0.028502	3.08444	0.00203936	0.0162723	0.0683181	23.1491	1.17019	0.242545	0.592629
GFPT1		1	0.0535999	0.0810142	0.50822							1	-0.00087316	0.0419814	0.983406	GFPT1	3786	1.05887e-05	1.75288e-06	0.853854	0.141344	0.00478973	GFPT1	2781.51	-0.0632271	0.0521927	-1.21142	0.225736	0.505927	-0.153728	21.7653	-3.08865	0.00213501	0.0332867	GFPT1	3007.8	-0.0843166	0.0429442	-1.9634	0.0496	0.163928	-0.0247296	21.7653	-0.624686	0.532493	0.790949
FARSB												1	0.000350341	0.018519	0.984907	FARSB	4232	1.48579e-55	2.25281e-55	0.39611	0.600593	0.00329731	FARSB	1238.54	-0.00340413	0.0256967	-0.132473	0.89461	0.955949	-0.121157	21.0215	-2.0992	0.0363553	0.176405	FARSB	1289.96	0.0095015	0.0216815	0.438231	0.661219	0.82103	-0.0234656	21.0215	-0.511172	0.609481	0.835463
CHDH		1	0.000195366	0.0157997	0.990134							1	0.000376904	0.0304811	0.990134	CHDH	3847	4.76119e-18	4.74106e-19	0.904647	0.090077	0.00527592	CHDH	8899.81	0.103959	0.0434329	2.39354	0.0166865	0.126463	0.141862	21.8775	0.92935	0.353205	0.611143	CHDH	9086.47	0.00411329	0.0347362	0.118415	0.905739	0.956431	-0.00518014	21.8775	-0.0426662	0.965987	0.985614
NIPSNAP1		1	0.00650992	0.0329193	0.843238							1	-0.000290318	0.0288438	0.991969	NIPSNAP1	3591	1.70276e-28	1.77901e-29	0.9008	0.0941089	0.00509147	NIPSNAP1	19155.9	-0.00112914	0.0318074	-0.0354992	0.971682	0.988481	0.0262057	23.8949	0.565341	0.572123	0.771832	NIPSNAP1	19757.1	0.0443042	0.0254956	1.73772	0.0822606	0.231253	0.0251108	23.8949	0.68109	0.496165	0.764874
ACO1		1	0.0136173	0.0684599	0.842333							1	0.00034111	0.0397249	0.993149	ACO1	5108	1.31765e-10	1.53127e-11	0.891735	0.103626	0.00463887	ACO1	12217	0.0850688	0.0386022	2.20373	0.0275435	0.167156	0.00894105	24.9316	0.24029	0.810215	0.91198	ACO1	12521.1	0.00462562	0.0309147	0.149625	0.88106	0.944211	0.0273893	24.9316	0.925459	0.355223	0.683082
C8G		2	0.00291947	0.0230941	0.899402							1	-0.000313315	0.0370171	0.993247	C8G	2851	3.60924e-08	3.59998e-09	0.901698	0.0899302	0.00837135	C8G	11823.6	0.079765	0.0409311	1.94876	0.0513237	0.234929	-0.191417	20.5275	-2.41837	0.015986	0.114074	C8G	12099.2	0.0140055	0.0317503	0.441113	0.659131	0.819602	-0.0532941	20.5275	-0.846545	0.397698	0.697259
EML4		1	0.0145526	0.0963211	0.879909							1	0.000184585	0.0281513	0.994768	EML4	5242	5.50684e-17	1.13949e-17	0.824403	0.170582	0.00501522	EML4	5121.91	0.128482	0.0441456	2.91042	0.00360943	0.0520577	0.000629762	21.9916	0.0168818	0.986538	0.994127	EML4	5265.85	-0.0395802	0.0363688	-1.0883	0.276462	0.505087	-0.0199752	21.9916	-0.673229	0.501147	0.768052
GALT												1	0.000180991	0.0293419	0.995078	GALT	3343	7.85929e-05	9.57156e-05	0.448632	0.546368	0.00482534	GALT	8756.79	-0.0429225	0.0358366	-1.19773	0.231023	0.511921	-0.0837093	22.745	-2.07927	0.0381579	0.182413	GALT	9090.64	0.0495848	0.0292169	1.69713	0.0896722	0.244638	0.00316149	22.745	0.0987319	0.921395	0.970901
SCRN2		1	-0.0120877	0.0171566	0.481089							1	9.51817e-05	0.0201841	0.996237	SCRN2	3901	5.09999e-23	3.83663e-24	0.925227	0.069598	0.00517461	SCRN2	3533.03	0.0379337	0.0386925	0.98039	0.326894	0.602558	-0.00417062	21.8787	-0.0644337	0.948653	0.976377	SCRN2	3717.56	-0.0568463	0.0329035	-1.72767	0.084048	0.234503	-0.114167	21.8787	-2.21761	0.0270799	0.269826
GYS2		1	-4.12804e-05	0.00988496	0.996668							1	1.94419e-05	0.00465554	0.996668	GYS2	4601	3.15151e-53	5.13973e-54	0.854801	0.139402	0.00579701	GYS2	12342.7	0.125173	0.0366484	3.41551	0.000636627	0.0186295	-0.0225743	22.4125	-0.403896	0.686481	0.850088	GYS2	12399	0.0481708	0.0314801	1.5302	0.125968	0.305875	0.016889	22.4125	0.379917	0.704186	0.887073
GGACT												1	0.000138592	0.034811	0.996823	GGACT	4367	8.6506e-06	1.38833e-06	0.857879	0.137676	0.00443509	GGACT	1019.99	0.0204828	0.0706564	0.289893	0.771898	0.898549	-0.0842507	21.4239	-1.16335	0.245304	0.497922	GGACT	1041.57	0.0655784	0.0597742	1.0971	0.272596	0.500639	-0.00334149	21.4239	-0.0580105	0.953766	0.982489
CPS1	1	1	0.0573812	0.0730364	0.432072	2256	2.91342e-05	0.849975	3.91203e-06	0.114096	0.0358963	1	-0.000133569	0.0421548	0.997472	CPS1	3670	7.97771e-06	7.06984e-07	0.914685	0.0810551	0.00425136	CPS1	146435	0.187923	0.0485285	3.87243	0.000107753	0.00640424	0.201562	28.5516	3.11636	0.00194805	0.0319269	CPS1	147314	-0.0053751	0.0427378	-0.125769	0.899915	0.953414	0.0476431	28.5516	0.926122	0.354879	0.683082
CORO1C		1	-0.000143059	0.0198022	0.994236							1	-1.20763e-05	0.021963	0.999561	CORO1C	4538	1.9509e-29	2.795e-30	0.870286	0.124678	0.00503546	CORO1C	2900.25	-0.0675729	0.0544522	-1.24096	0.214622	0.49101	-0.0900734	21.6283	-2.05365	0.0405864	0.189757	CORO1C	3283.5	-0.239314	0.050218	-4.7655	1.88383e-06	6.81803e-05	-0.121794	21.6283	-3.49129	0.000528087	0.033107
PDF												1	6.95833e-06	0.0316796	0.999825	PDF	2819	4.33007e-05	4.06071e-06	0.908833	0.0852239	0.00589601	PDF	1477.3	0.0528923	0.0306784	1.72409	0.084692	0.305777	0.0293231	19.9654	0.179378	0.857721	0.932483	PDF	1528.42	-0.00610388	0.0233218	-0.261724	0.793534	0.898431	0.180468	19.9654	1.388	0.165823	0.522292
PRCP		1	0.0175996	0.0656974	0.788785							1	5.71278e-06	0.0329281	0.999862	PRCP	4445	0.012476	0.00123869	0.88409	0.0877626	0.0144327	PRCP	6341.53	0.0104199	0.0420878	0.247575	0.804463	0.914118	-0.100173	20.3013	-2.18985	0.0290475	0.159024	PRCP	6698.75	-0.0510482	0.0333481	-1.53077	0.125827	0.305633	0.00402227	20.3013	0.110552	0.912021	0.965493
PLIN2		1	0.0581467	0.0691425	0.400365											PLIN2	5112	0.516706	0.0533402	0.383801	0.0396136	0.00653907	PLIN2	23374.9	-0.197857	0.0854914	-2.31435	0.0206486	0.142028	-1.30783	21.6542	-12.0414	3.82125e-29	1.04855e-25	PLIN2	27063	-0.235032	0.076092	-3.08879	0.00200974	0.0161043	-0.403934	21.6542	-4.67588	3.87382e-06	0.00104563
PLIN1																PLIN1	4072	0.649182	0.0415279	0.286583	0.0183282	0.0043783	PLIN1	4764.29	-0.383694	0.0830182	-4.6218	3.80421e-06	0.000671545	-1.19777	21.0639	-10.6383	9.89805e-24	1.35801e-20	PLIN1	5334.4	-0.0106609	0.0655579	-0.162618	0.87082	0.93875	-0.095733	21.0639	-1.06903	0.28563	0.62812
AGRN		1	-0.0385602	0.0261343	0.140088											AGRN	1014	0.865332	0.0270304	0.10135	0.00316275	0.00312435	AGRN	6599.11	-0.119413	0.0459169	-2.60064	0.00930514	0.0908609	-0.316585	21.2779	-6.36625	4.77829e-10	3.27791e-07	AGRN	7238.5	-0.0980814	0.0398772	-2.45958	0.0139098	0.0669311	0.0661005	21.2779	1.6712	0.0953766	0.442084
COL18A1		1	0.00615457	0.0385319	0.873096											COL18A1	4729	0.182351	0.0225876	0.702057	0.0869568	0.0060472	COL18A1	138516	-0.00207316	0.0473262	-0.0438056	0.965059	0.985907	-0.245137	22.7237	-6.16982	1.52406e-09	8.36405e-07	COL18A1	145047	-0.0110163	0.0370096	-0.297662	0.765961	0.883781	-0.0109414	22.7237	-0.346231	0.729331	0.895784
ABCB4						1771	0.0218349	0.869929	0.00206163	0.0821136	0.0240611					ABCB4	3214	0.701186	0.0729467	0.199032	0.0206998	0.00613561	ABCB4	10196	-0.0902201	0.0585387	-1.5412	0.123267	0.370516	-0.672496	18.5045	-5.72501	1.89097e-08	6.48602e-06	ABCB4	11442.7	-0.195102	0.0509438	-3.82975	0.000128274	0.00192097	-0.190181	18.5045	-2.03555	0.0423798	0.339038
PLIN4																PLIN4	3992	0.473567	0.0992228	0.338913	0.0709924	0.0173049	PLIN4	11775.2	-0.120423	0.0940804	-1.28	0.200546	0.472639	-0.476984	21.7329	-5.62035	3.34493e-08	1.01983e-05	PLIN4	12229	0.101996	0.0718707	1.41916	0.155853	0.350814	0.0532698	21.7329	0.789168	0.430429	0.719354
GOSR2		1	0.00633895	0.0197834	0.748652											GOSR2	3020	0.0467103	0.00231315	0.90091	0.0446087	0.00545789	GOSR2	2588.9	-0.0789977	0.0273608	-2.88726	0.00388614	0.0541694	-0.476158	18.1116	-5.52537	5.571e-08	1.38971e-05	GOSR2	2780.52	-0.0495615	0.0219264	-2.26035	0.0237994	0.0981536	-0.142283	18.1116	-2.07583	0.038476	0.316434
ASS1																ASS1	4554	0.500116	0.199473	0.202965	0.0809366	0.0165097	ASS1	89844.9	0.423842	0.073645	5.75521	8.65347e-09	1.00056e-05	0.376145	26.0679	5.49663	6.4919e-08	1.48448e-05	ASS1	82767.8	0.125902	0.0609166	2.06679	0.0387536	0.138297	0.0986495	26.0679	1.81245	0.070582	0.398104
ACLY																ACLY	3257	0.739628	0.0633813	0.17641	0.0151117	0.00546938	ACLY	2149.46	-0.19785	0.05115	-3.86803	0.00010972	0.00645616	-0.343387	22.0391	-5.24541	2.40422e-07	4.71227e-05	ACLY	2457.12	-0.192436	0.046219	-4.16357	3.13304e-05	0.000645708	-0.130892	22.0391	-2.51384	0.01229	0.188885
ME1																ME1	3500	0.683668	0.0865153	0.196208	0.0248206	0.00878747	ME1	635.129	-0.428926	0.0958471	-4.4751	7.63747e-06	0.00108354	-0.437047	21.1855	-4.90571	1.30268e-06	0.00022341	ME1	785.533	-0.325907	0.0821035	-3.96946	7.20343e-05	0.00122642	-0.199184	21.1855	-2.81098	0.00515449	0.133808
PACSIN3																PACSIN3	2276	0.72609	0.0835273	0.162079	0.0186355	0.00966816	PACSIN3	2986.85	0.278701	0.0585287	4.76178	1.91894e-06	0.000419632	0.299004	20.9338	4.80403	2.12104e-06	0.00032334	PACSIN3	2742.27	0.271959	0.0474831	5.72749	1.01926e-08	9.34913e-07	0.160107	20.9338	3.23422	0.00130948	0.0630389
RBP4																RBP4	4130	0.669627	0.0629583	0.239217	0.0224854	0.0057124	RBP4	564261	0.0757552	0.0270018	2.80556	0.00502288	0.0635719	-0.237463	22.4796	-4.6255	4.89069e-06	0.000694257	RBP4	573582	0.0416447	0.0220423	1.8893	0.058851	0.184633	0.0708426	22.4796	1.73495	0.0834344	0.417801
ARFIP1		1	-0.036774	0.0265698	0.166342											ARFIP1	4088	0.630979	0.107313	0.216996	0.0368974	0.007815	ARFIP1	1177.65	-0.0370965	0.0412337	-0.899664	0.368299	0.638353	-0.269844	19.7923	-4.53389	7.43174e-06	0.000888387	ARFIP1	1244.41	-0.0194302	0.0334534	-0.580815	0.561365	0.753829	-0.0348789	19.7923	-0.7368	0.461627	0.740331
G6PD																G6PD							G6PD	471.24	-0.114323	0.0452096	-2.52873	0.0114476	0.101796	-0.278186	20.6635	-4.54917	6.93425e-06	0.000888387	G6PD	526.525	-0.165207	0.040743	-4.05486	5.01643e-05	0.000936655	-0.198374	20.6635	-4.07861	5.35756e-05	0.00668234
ATP6V1B2		1	-0.0792792	0.0766887	0.301239											ATP6V1B2	5982	0.188246	0.38852	0.131146	0.270651	0.021437	ATP6V1B2	3514.31	-0.0399566	0.0279081	-1.43172	0.152225	0.412394	-0.0956644	21.7547	-4.4558	1.05584e-05	0.00120718	ATP6V1B2	3826.78	-0.124235	0.0251828	-4.93335	8.08304e-07	3.42852e-05	-0.0238373	21.7547	-1.39592	0.163425	0.519223
ENO3																ENO3	4746	0.634607	0.0577594	0.276938	0.0252003	0.00549559	ENO3	13791.2	-0.30224	0.0770893	-3.92065	8.8312e-05	0.00564147	-0.328493	23.9757	-4.38885	1.421e-05	0.00139258	ENO3	15662.6	-0.108197	0.0607523	-1.78095	0.0749202	0.217384	-0.0102023	23.9757	-0.171377	0.864004	0.945112
SERPINH1																SERPINH1	3471	0.57792	0.1195	0.240017	0.0496168	0.0129468	SERPINH1	2613.72	-0.0687309	0.0410213	-1.6755	0.0938371	0.3214	-0.163058	21.8444	-4.37081	1.53839e-05	0.00145563	SERPINH1	2864.53	-0.127932	0.0403887	-3.16752	0.00153747	0.0131185	-0.0507933	21.8444	-1.71181	0.0876192	0.424033
CFL1																CFL1	2589	0.792204	0.0413908	0.155003	0.0080952	0.0033071	CFL1	11714.3	-0.0726751	0.031187	-2.3303	0.0197904	0.138835	-0.115351	24.8581	-4.349	1.69275e-05	0.0015483	CFL1	12749.8	-0.101223	0.0260637	-3.88369	0.000102885	0.00161061	-0.0147876	24.8581	-0.700965	0.483687	0.755886
EFEMP1																EFEMP1	4685	0.539183	0.0816598	0.320589	0.0485435	0.0100251	EFEMP1	756.828	-0.224065	0.130116	-1.72203	0.0850633	0.306271	-0.62968	19.0677	-4.24616	2.6428e-05	0.00233931	EFEMP1	828.395	-0.0248733	0.106003	-0.234648	0.814482	0.90961	-0.202721	19.0677	-1.71872	0.0863522	0.42106
LRP1																LRP1	2476	0.607851	0.160101	0.166926	0.043945	0.0211778	LRP1	50554.6	-0.00197616	0.0463113	-0.0426712	0.965964	0.986141	-0.0977234	22.7426	-4.22851	2.85015e-05	0.00244401	LRP1	52936.6	-0.0108448	0.0369849	-0.293221	0.769353	0.885744	0.00442245	22.7426	0.240592	0.80998	0.932293
NSF		1	-0.00310667	0.0399406	0.938001											NSF	3628	0.610674	0.0297379	0.338414	0.016475	0.00469915	NSF	920.335	-0.0447392	0.0334088	-1.33914	0.180524	0.44792	-0.304943	21.4312	-4.20634	3.13285e-05	0.00260502	NSF	991.664	-0.0842305	0.0278729	-3.02195	0.00251151	0.0187864	-0.0495105	21.4312	-0.858643	0.390994	0.696051
BAX																BAX	3989	0.542707	0.0740884	0.326318	0.0445355	0.0123502	BAX	1130.71	-0.102649	0.0385363	-2.66369	0.0077289	0.0819103	-0.111958	21.8729	-4.17145	3.63227e-05	0.00289195	BAX	1247.89	-0.13028	0.0320212	-4.06856	4.73047e-05	0.000892919	-0.0259087	21.8729	-1.21369	0.225503	0.576682
MSN																MSN							MSN	7752.46	-0.196917	0.0485642	-4.05479	5.018e-05	0.00400142	-0.204552	23.6286	-4.164	3.74835e-05	0.00289195	MSN	8822.12	-0.177331	0.0372087	-4.76586	1.8805e-06	6.81436e-05	-0.166625	23.6286	-4.26457	2.44176e-05	0.00394129
YWHAZ		1	-0.110333	0.108837	0.310704											YWHAZ	3474	0.670525	0.0429157	0.265368	0.0169802	0.00421063	YWHAZ	7811.27	-0.120104	0.0352748	-3.40482	0.000662079	0.0189958	-0.0981306	24.7485	-4.16112	3.7941e-05	0.00289195	YWHAZ	8621.2	-0.119331	0.0332928	-3.58428	0.000338009	0.00413213	-0.0465424	24.7485	-2.48133	0.013453	0.196357
GLG1																GLG1	4136	0.428381	0.0589659	0.443285	0.0610091	0.00835816	GLG1	5749.74	0.00195912	0.0261867	0.0748137	0.940363	0.975866	-0.231814	20.0567	-4.1344	4.24533e-05	0.00298697	GLG1	6040.55	-0.0257591	0.0216597	-1.18926	0.234336	0.455753	0.0557789	20.0567	1.25076	0.211673	0.559566
RFTN1		1	0.0210606	0.0380832	0.580252											RFTN1	4368	0.53062	0.0630483	0.353672	0.0420127	0.0106475	RFTN1	3025.59	-0.103047	0.0530347	-1.94301	0.052015	0.236408	-0.377552	19.8817	-4.13819	4.17836e-05	0.00298697	RFTN1	3224.02	-0.00521999	0.0408378	-0.127823	0.898289	0.952808	0.120173	19.8817	1.65604	0.0984108	0.444144
AHCY																AHCY	2222	0.0221385	0.00668797	0.701007	0.211714	0.058453	AHCY	11300.6	0.204255	0.041419	4.93143	8.16306e-07	0.000246142	0.153057	25.1108	4.10855	4.73017e-05	0.00304469	AHCY	10847.8	0.158752	0.0320793	4.94874	7.46941e-07	3.21469e-05	0.0531871	25.1108	1.79503	0.0733185	0.403099
AOX1		1	0.0146281	0.108234	0.892492											AOX1	3289	0.0206957	0.00135684	0.901132	0.0590617	0.0177539	AOX1	93442.3	0.2283	0.0578512	3.94634	7.9356e-05	0.00530378	0.190747	24.7506	4.10115	4.87836e-05	0.00304469	AOX1	91821.8	0.0494978	0.0478527	1.03438	0.300959	0.530747	0.107066	24.7506	2.8942	0.00398573	0.115125
AP2A1		2	-0.0202645	0.0355264	0.5684											AP2A1	3419	0.604927	0.072356	0.278896	0.0333486	0.0104728	AP2A1	4587.42	-0.0713778	0.0354085	-2.01584	0.0438171	0.215307	-0.115201	22.1355	-4.11299	4.64338e-05	0.00304469	AP2A1	4911.97	-0.0438814	0.0268193	-1.63618	0.101801	0.265795	-0.0226483	22.1355	-1.01664	0.309869	0.642691
CDH1		1	-0.0251077	0.0673182	0.709171											CDH1	2777	0.628091	0.089675	0.240346	0.0343075	0.00758086	CDH1	10553.3	-0.137757	0.0450333	-3.05901	0.00222072	0.0390952	-0.122668	21.0561	-4.06216	5.73498e-05	0.00349706	CDH1	11265.7	0.011481	0.0370619	0.309778	0.75673	0.878607	-0.00487345	21.0561	-0.202904	0.839302	0.940296
HPGD		1	-0.00853821	0.0671106	0.898762											HPGD	4595	0.327922	0.028393	0.58609	0.0507395	0.00685579	HPGD	13473.2	-0.114151	0.0720413	-1.58453	0.113074	0.354939	-0.260455	24.1396	-4.04945	6.04387e-05	0.0036053	HPGD	14530.6	-0.0411626	0.0590712	-0.696831	0.485909	0.697481	0.00604889	24.1396	0.118241	0.905929	0.963142
PRKAR1A																PRKAR1A	3701	0.0360058	0.716262	0.0102066	0.203005	0.0345205	PRKAR1A	8787.65	-0.00448086	0.040966	-0.10938	0.912901	0.965023	-0.191228	21.4967	-4.04014	6.28013e-05	0.00366653	PRKAR1A	9229.84	-0.0201697	0.0338183	-0.596414	0.550899	0.746526	-0.0146757	21.4967	-0.389827	0.696849	0.884466
UGT2A3																UGT2A3	4586	0.662168	0.0703431	0.23578	0.0250406	0.0066683	UGT2A3	3317.65	-0.174713	0.0778383	-2.24456	0.0247961	0.158313	-0.262555	21.2859	-4.02265	6.74779e-05	0.00385748	UGT2A3	3599.91	-0.0231211	0.0631215	-0.366296	0.714145	0.853024	0.0118174	21.2859	0.227637	0.820032	0.936154
PSMD7																PSMD7	4191	0.647137	0.0969624	0.215608	0.0322972	0.00799544	PSMD7	3055.61	-0.00621241	0.0293089	-0.211963	0.832136	0.928205	-0.101986	21.8696	-4.01248	7.03483e-05	0.0039395	PSMD7	3233.96	-0.0466069	0.0217812	-2.13978	0.0323726	0.1217	-0.0104676	21.8696	-0.517781	0.604865	0.833626
GNB1																GNB1	2105	0.788235	0.0749496	0.120547	0.0114574	0.00481053	GNB1	9327.24	-0.045411	0.024972	-1.81848	0.0689907	0.27455	-0.126914	22.6551	-3.98896	7.74347e-05	0.00414651	GNB1	10016	-0.0715966	0.0211033	-3.39267	0.000692151	0.00717831	-0.00204701	22.6551	-0.0808906	0.935565	0.976329
EIF2B4																EIF2B4	2819	4.47783e-19	0.549293	1.77051e-19	0.216954	0.233754	EIF2B4	1361.04	0.0161699	0.0259786	0.62243	0.533659	0.764561	-0.382933	20.0428	-3.96785	8.43656e-05	0.00428702	EIF2B4	1421.68	-0.0150075	0.0206848	-0.725531	0.468127	0.682687	-0.114231	20.0428	-1.48815	0.137411	0.492782
ATP6V1A																ATP6V1A	4018	0.672467	0.0818581	0.21291	0.0259102	0.00685447	ATP6V1A	3118.11	-0.0315101	0.0397839	-0.792032	0.428342	0.691429	-0.091788	21.4732	-3.95996	8.71046e-05	0.00434573	ATP6V1A	3292.34	-0.020455	0.0321586	-0.636065	0.524734	0.726612	-0.0372656	21.4732	-2.02135	0.0438342	0.343796
CACNA2D1		1	0.0331007	0.0637616	0.603669											CACNA2D1	4295	0.516915	0.105785	0.30381	0.0621623	0.0113276	CACNA2D1	139.483	-0.112932	0.0814171	-1.38709	0.165416	0.42831	-0.476959	18.7943	-3.95253	8.97591e-05	0.00434674	CACNA2D1	150.951	-0.0552032	0.0666262	-0.828552	0.407358	0.632232	-0.0431042	18.7943	-0.449101	0.653575	0.858364
MVP		2	0.0242138	0.0286034	0.397254											MVP	1425	0.460068	0.0154238	0.501872	0.0168194	0.00581728	MVP	3898.74	-0.0856197	0.0467973	-1.82959	0.0673116	0.270753	-0.308641	20.0239	-3.95106	9.02931e-05	0.00434674	MVP	4302.12	-0.140751	0.0372655	-3.77697	0.000158748	0.00229309	-0.174937	20.0239	-2.8156	0.00508213	0.133808
AFM		1	0.0689037	0.0497298	0.165881											AFM	3115	0.64774	0.0599923	0.261558	0.0242185	0.00649077	AFM	49911.1	-0.0373544	0.0305557	-1.2225	0.221517	0.500057	-0.262698	20.7086	-3.92393	0.000100719	0.00465153	AFM	52804.2	-0.0237678	0.024606	-0.965935	0.334077	0.565242	-0.0748158	20.7086	-1.40503	0.1607	0.518616
ARPC1B																ARPC1B	2804	0.76102	0.0626833	0.157939	0.0130037	0.00535388	ARPC1B	2625.19	-0.00606358	0.0460123	-0.131782	0.895157	0.956276	-0.109894	21.3417	-3.92964	9.84339e-05	0.00465153	ARPC1B	2865.69	-0.155234	0.0388179	-3.99902	6.36047e-05	0.00111591	-0.0348544	21.3417	-1.567	0.117818	0.481323
MIA3																MIA3	3700	0.566542	0.178578	0.180018	0.0567249	0.0181371	MIA3	7683.47	0.0764407	0.0363061	2.10545	0.0352522	0.191994	-0.0924932	21.5818	-3.86404	0.0001279	0.00531754	MIA3	8041.02	-0.0646335	0.0313468	-2.06189	0.0392187	0.139516	0.0141592	21.5818	0.743704	0.457443	0.739073
OLA1																OLA1	3918	0.707631	0.0560497	0.214553	0.0169894	0.00477745	OLA1	2013.58	-0.0512612	0.0285691	-1.79429	0.0727666	0.282001	-0.205713	22.2483	-3.86791	0.000125951	0.00531754	OLA1	2150.84	-0.0487556	0.0238274	-2.0462	0.0407364	0.143304	-0.0587045	22.2483	-1.38776	0.165895	0.522292
PCNA																PCNA	5165	0.517879	0.0396482	0.405851	0.0310659	0.00555595	PCNA	1328.83	-0.0398638	0.0398433	-1.00052	0.317061	0.594798	-0.178905	20.0657	-3.86755	0.000126133	0.00531754	PCNA	1417.6	-0.0519466	0.0326937	-1.58888	0.112087	0.283789	0.0360533	20.0657	0.979916	0.327654	0.659833
ATP6V1G1																ATP6V1G1	4974	0.111182	0.556542	0.0510114	0.25532	0.0259439	ATP6V1G1	3640.1	0.025045	0.0367071	0.682294	0.495053	0.740163	-0.143053	21.2569	-3.82721	0.00014792	0.00563645	ATP6V1G1	3769.81	0.0103189	0.0267834	0.385273	0.700035	0.845469	-0.0093591	21.2569	-0.314811	0.753051	0.909713
COPZ1																COPZ1	3531	0.627219	0.119053	0.205959	0.0390847	0.00868367	COPZ1	4942.95	0.00990787	0.0245468	0.403632	0.686483	0.855021	-0.109291	22.7347	-3.83719	0.00014222	0.00563645	COPZ1	5123.33	0.0180583	0.0184393	0.979339	0.327412	0.558647	-0.0100833	22.7347	-0.445104	0.656458	0.860813
DNM1L																DNM1L	5750	0.550305	0.0895849	0.302969	0.0493129	0.00782741	DNM1L	1184.49	-0.0266882	0.0335826	-0.794701	0.426787	0.690123	-0.37971	22.0242	-3.83352	0.00014429	0.00563645	DNM1L	1292.7	-0.140953	0.0302815	-4.65474	3.24385e-06	0.000105558	-0.0968752	22.0242	-1.22967	0.219463	0.570925
F9																F9							F9	43910.2	0.0695817	0.04145	1.67869	0.0932121	0.320382	-0.126354	22.4165	-3.82028	0.000152003	0.00563645	F9	45123.1	0.00637049	0.0336255	0.189454	0.849737	0.928532	-0.0227869	22.4165	-0.866206	0.386839	0.693733
RHOG																RHOG	4424	0.580199	0.148525	0.205263	0.0525317	0.0134819	RHOG	1039.51	-0.0377673	0.042215	-0.894641	0.370979	0.640837	-0.169931	20.6315	-3.82257	0.000150642	0.00563645	RHOG	1129.09	-0.116972	0.0354119	-3.30319	0.000955908	0.00918724	-0.0414161	20.6315	-1.17134	0.242081	0.592629
PTPRC																PTPRC	4019	0.66672	0.0996113	0.19695	0.029418	0.00730086	PTPRC	1471.15	0.0379409	0.0784299	0.483755	0.62856	0.821831	-0.759374	20.304	-3.80861	0.000159121	0.00574511	PTPRC	1661.26	-0.296793	0.0641056	-4.62975	3.66107e-06	0.000116677	-0.206631	20.304	-1.30297	0.19325	0.543318
TIMM50																TIMM50	4031	0.621973	0.04928	0.298382	0.0236346	0.00672949	TIMM50	2120.94	-0.00598694	0.0226989	-0.263754	0.791969	0.908402	-0.482421	20.1733	-3.80999	0.00015826	0.00574511	TIMM50	2210.81	0.00877382	0.0180958	0.484855	0.627779	0.800026	0.0391612	20.1733	0.388851	0.69757	0.884466
ADSS1																ADSS1	3347	0.703145	0.0556141	0.218211	0.0172533	0.00577626	ADSS1	1689.99	-0.2174	0.0592014	-3.67221	0.000240467	0.0105933	-0.290885	21.708	-3.79807	0.000165821	0.0058728	ADSS1	1885.45	-0.0967873	0.0479613	-2.01803	0.0435881	0.150129	-0.0375137	21.708	-0.61583	0.538318	0.795982
FASN																FASN	4283	0.269789	0.0537889	0.557185	0.11108	0.00815698	FASN	55821.4	-0.389905	0.100949	-3.86239	0.000112283	0.00652396	-0.310532	24.9315	-3.79332	0.000168921	0.0058728	FASN	64033.1	-0.0942666	0.0766418	-1.22996	0.218711	0.436143	-0.0692107	24.9315	-1.06296	0.288371	0.62924
MAPK1																MAPK1	1554	0.811593	0.0239152	0.157125	0.00462726	0.00274011	MAPK1	3590.35	0.015192	0.0284497	0.533993	0.593346	0.801655	-0.114358	21.5826	-3.79309	0.000169078	0.0058728	MAPK1	3784.96	-0.047337	0.0236901	-1.99817	0.0456977	0.155041	-0.0460124	21.5826	-1.9188	0.0556409	0.368146
H1-10		1	-0.142013	0.0588221	0.0157663																		H1-10	7434.97	0.0736938	0.0354198	2.08058	0.0374724	0.197765	-0.275162	19.9728	-3.77371	0.000182332	0.00625399	H1-10	7536.65	0.0536547	0.0294569	1.82146	0.0685367	0.204565	-0.0549026	19.9728	-0.946678	0.34431	0.67655
VTN																VTN	2614	0.712296	0.0599509	0.203735	0.0171406	0.00687729	VTN	454577	0.0544324	0.0306784	1.77429	0.0760155	0.288836	-0.19995	23.3161	-3.74079	0.000207123	0.00701662	VTN	471807	-0.0190613	0.0247369	-0.770563	0.440966	0.661774	-0.136073	23.3161	-3.20068	0.00146798	0.0639388
CTH																CTH	3609	0.354009	0.0402169	0.538231	0.0611389	0.00640366	CTH	5152.63	0.193442	0.077637	2.49162	0.0127162	0.107239	0.234715	24.8925	3.73063	0.000215394	0.00712169	CTH	5141.33	0.0198796	0.0639814	0.310709	0.756022	0.87839	0.105263	24.8925	2.10352	0.035974	0.308477
RAB1A																RAB1A	4346	0.633002	0.0663014	0.266695	0.0279279	0.00607374	RAB1A	6625.78	-0.0846885	0.0373322	-2.26851	0.0232981	0.152544	-0.0966494	21.2454	-3.73061	0.000215416	0.00712169	RAB1A	7218.8	-0.096933	0.0304483	-3.18353	0.00145491	0.0125898	0.0171523	21.2454	0.8324	0.405624	0.701344
RPL35																RPL35	2872	0.686427	0.12077	0.155332	0.027319	0.0101519	RPL35	15226.3	0.125033	0.051988	2.40504	0.0161708	0.124153	-0.193615	22.2958	-3.72511	0.000220016	0.0071872	RPL35	14804.5	0.17376	0.0420207	4.1351	3.54805e-05	0.000709901	0.0596924	22.2958	1.44394	0.149452	0.506729
AP2M1																AP2M1	4148	0.65032	0.0640433	0.254007	0.0250079	0.00662221	AP2M1	8435.84	-0.0124435	0.0279546	-0.445131	0.656225	0.837161	-0.139825	21.0833	-3.70963	0.000233488	0.00728059	AP2M1	8988.44	-0.0664177	0.0219279	-3.02891	0.00245437	0.0184815	-0.0814356	22.5843	-1.29308	0.196647	0.548172
COPB1		1	0.0799255	0.0875765	0.361434											COPB1	3494	0.605976	0.166884	0.163522	0.0450151	0.0186025	COPB1	4916.5	0.011139	0.0382796	0.29099	0.771059	0.898417	-0.134222	22.4162	-3.71064	0.000232586	0.00728059	COPB1	5170.03	-0.0353363	0.030375	-1.16334	0.244694	0.468692	-0.0193493	22.4162	-0.67254	0.501585	0.768052
INHBE																INHBE	2982	0.605968	0.175995	0.159582	0.0463361	0.0121196	INHBE	10428.8	-0.310504	0.0849106	-3.65684	0.000255349	0.0109108	-0.508262	18.84	-3.71715	0.000226847	0.00728059	INHBE	11524.3	-0.00542861	0.0678432	-0.0800171	0.936224	0.971279	-0.263826	18.84	-2.42588	0.015663	0.212769
NOMO2																NOMO2	2554	0.775438	0.0509655	0.159028	0.010448	0.0041201	NOMO2	620.53	-0.0381803	0.0826754	-0.461809	0.644218	0.8299	-0.173984	21.0794	-3.71439	0.000229269	0.00728059	NOMO2	663.392	-0.0601996	0.0668991	-0.899858	0.368196	0.597286	-0.0489765	21.0794	-1.3146	0.189313	0.538968
LNPK																LNPK	3982	0.308338	0.0329465	0.588426	0.0628671	0.00742306	LNPK	1643.81	0.00948466	0.0462573	0.205041	0.83754	0.931622	-0.117398	21.1641	-3.65361	0.000288997	0.00871438	LNPK	1716.05	-0.00815024	0.0367317	-0.221886	0.824403	0.914749	-0.0397525	21.1641	-1.55545	0.120542	0.481616
TMT1A																TMT1A	2774	0.715148	0.0833554	0.174468	0.0203288	0.00669951	TMT1A	59661.7	0.0144002	0.0397589	0.362187	0.717212	0.870266	0.175441	24.8757	3.65553	0.000286914	0.00871438	TMT1A	60463.4	0.0989365	0.0323467	3.05863	0.00222354	0.0172934	0.0893116	24.8757	2.33968	0.0197364	0.235463
DCXR		1	0.0707475	0.0754845	0.348632											DCXR	4296	0.611718	0.12252	0.212574	0.0425657	0.0106218	DCXR	64733.3	0.113861	0.043464	2.61967	0.00880149	0.0881865	0.187128	28.1753	3.63759	0.000307032	0.00915756	DCXR	64316.7	0.0986734	0.037379	2.63981	0.00829523	0.0462278	0.0857043	28.1753	2.09463	0.0367618	0.312304
NIBAN2		2	-0.0631112	0.0526515	0.23066											NIBAN2	2953	0.405629	0.0387023	0.489213	0.0466576	0.0197982	NIBAN2	3239	-0.250794	0.0468802	-5.34968	8.81089e-08	5.09379e-05	-0.242612	20.6946	-3.63355	0.000311737	0.00919792	NIBAN2	3696.77	-0.155709	0.0352841	-4.41301	1.01941e-05	0.000260416	-0.115983	20.6946	-2.18395	0.0294806	0.280885
DHX15																DHX15	4595	0.608444	0.10419	0.234435	0.0401318	0.0127999	DHX15	2953.55	0.0608162	0.0309033	1.96795	0.0490741	0.22866	-0.116756	20.5442	-3.6285	0.000317714	0.00927455	DHX15	3093.3	-0.0562475	0.0262867	-2.13976	0.0323738	0.1217	-0.00177311	20.5442	-0.0692813	0.944796	0.98005
SLC22A7																SLC22A7	3471	0.362847	0.210669	0.255775	0.148481	0.0222283	SLC22A7	45997.2	-0.14168	0.0433874	-3.26547	0.00109283	0.0257088	-0.284521	19.8358	-3.6248	0.000322175	0.00930577	SLC22A7	49230.2	0.00455705	0.036622	0.124435	0.900971	0.953981	-0.0274714	19.8358	-0.440027	0.660128	0.862529
ERGIC1		2	0.0218169	0.0506954	0.666939											ERGIC1	4375	0.594095	0.121792	0.227384	0.0466044	0.0101254	ERGIC1	18912.9	-0.0949018	0.0319825	-2.96731	0.00300421	0.0470998	-0.120137	22.4046	-3.60182	0.000351156	0.00993374	ERGIC1	20204.2	-0.0198361	0.0266338	-0.74477	0.456411	0.672789	-0.0274487	22.4046	-1.03466	0.301385	0.638016
PML																PML	3274	0.650884	0.142929	0.157466	0.0345641	0.0141567	PML	1862.3	-0.122559	0.0466493	-2.62724	0.00860814	0.0870953	-0.205137	21.6004	-3.59092	0.000365746	0.0101374	PML	2002.51	-0.0251913	0.0345378	-0.729384	0.465767	0.6807	-0.0399468	21.6004	-0.879169	0.379779	0.692671
CAPNS1		1	0.11126	0.132611	0.401471											CAPNS1	3752	0.666539	0.0630344	0.242236	0.0229029	0.00528743	CAPNS1	5985.08	-0.0912582	0.0396275	-2.3029	0.0212846	0.144646	-0.106623	21.9004	-3.5801	0.000380787	0.0101445	CAPNS1	6467.49	-0.0635498	0.03338	-1.90383	0.0569326	0.180229	-0.0430923	21.9004	-1.81916	0.06955	0.398104
CCT3		1	0.00907114	0.0604381	0.880694											CCT3	2976	0.712699	0.0640421	0.198898	0.0178662	0.0064954	CCT3	6366.25	0.0512548	0.0307487	1.6669	0.095535	0.324222	-0.0791644	23.0124	-3.58038	0.000380393	0.0101445	CCT3	6654.63	-0.0423169	0.0236944	-1.78594	0.0741083	0.215778	-0.00335058	23.0124	-0.190524	0.848985	0.943546
SCARB1		1	-0.165126	0.0681729	0.0154287											SCARB1	4689	0.600924	0.0766448	0.279263	0.0356109	0.00755744	SCARB1	17554.1	-0.0208549	0.0325677	-0.640357	0.52194	0.758491	-0.126624	22.2549	-3.58411	0.00037515	0.0101445	SCARB1	18533.3	-0.0276005	0.0265192	-1.04077	0.29798	0.527904	-0.00833239	22.2549	-0.296527	0.766964	0.915618
BCAM																BCAM	3701	7.24452e-21	0.703836	2.65303e-21	0.257715	0.0384491	BCAM	4416.53	0.0636698	0.0524505	1.2139	0.224785	0.5051	-0.131616	20.8213	-3.56864	0.000397344	0.0104838	BCAM	4588.34	-0.0294775	0.0415646	-0.709198	0.478201	0.690994	-0.0204697	20.8213	-0.697808	0.485657	0.755895
C2orf72		1	0.00332561	0.0436846	0.939317											C2orf72	4517	0.624958	0.0540404	0.290228	0.0250905	0.00568366	C2orf72	17355.2	0.040462	0.0361367	1.11969	0.262845	0.545687	-0.129178	21.2718	-3.5567	0.000415318	0.0108536	C2orf72	17695.8	0.0567027	0.0300665	1.88591	0.0593068	0.185583	0.0210899	21.2718	0.730066	0.465729	0.743866
ADH1B		1	0.000903707	0.0574331	0.987446											ADH1B	4743	0.000112129	0.441686	0.000125068	0.492589	0.0654881	ADH1B	461164	0.136147	0.0451626	3.0146	0.0025732	0.0429641	0.210119	28.0246	3.54903	0.000427265	0.0110605	ADH1B	452115	0.132562	0.0370849	3.57457	0.000350806	0.00423913	0.186223	28.0246	3.95464	8.89983e-05	0.00872183
RBBP9		1	0.114737	0.0727285	0.114657											RBBP9	4977	0.492501	0.0661853	0.380803	0.0511652	0.00934524	RBBP9	2632.8	-0.0932361	0.0477068	-1.95436	0.0506588	0.233085	-0.298805	21.6039	-3.52607	0.000464975	0.011599	RBBP9	2792.03	0.00601285	0.0375153	0.160277	0.872662	0.939874	-0.05982	21.6039	-0.887523	0.375271	0.69145
SAMHD1																SAMHD1	2489	0.691884	0.044128	0.24312	0.0155007	0.00536729	SAMHD1	3051.1	-0.010671	0.0530447	-0.20117	0.840566	0.932998	-0.134898	21.3486	-3.5189	0.000477374	0.011801	SAMHD1	3365.29	-0.187352	0.0423812	-4.42065	9.84051e-06	0.000253367	-0.0496592	21.3486	-1.62867	0.104083	0.456235
ARCN1		1	0.0197271	0.0979284	0.840351											ARCN1	3718	0.611384	0.0533534	0.301435	0.0262977	0.00752906	ARCN1	5744.19	-0.0318598	0.0301672	-1.05611	0.290919	0.57195	-0.121838	21.969	-3.48634	0.000537688	0.0131734	ARCN1	6121.61	-0.053679	0.0247725	-2.16688	0.0302443	0.115998	-0.0243661	21.969	-0.876601	0.381171	0.692671
ENG																ENG	2503	0.683807	0.0596968	0.230734	0.0201376	0.00562535	ENG	6634.51	-0.161982	0.0613033	-2.64231	0.00823427	0.0847807	-0.435927	19.8015	-3.48142	0.000547386	0.0132411	ENG	7195.74	-0.0305076	0.0467838	-0.652097	0.514339	0.718556	0.0183095	19.8015	0.183843	0.854219	0.94439
IGHA2																IGHA2	1391	0.699887	0.0259057	0.260808	0.00964984	0.0037494	IGHA2	1800.32	-0.561918	0.1637	-3.4326	0.000597821	0.0179212	-0.507976	21.0478	-3.48006	0.000550103	0.0132411	IGHA2	1938.91	0.241587	0.125328	1.92763	0.053901	0.173613	-0.0418544	21.0478	-0.360508	0.718636	0.891119
TRAPPC3																TRAPPC3	1818	0.755914	0.036325	0.194598	0.00934747	0.0038161	TRAPPC3	2289.42	-0.00577866	0.020091	-0.287625	0.773634	0.899416	-0.141757	20.6554	-3.46637	0.000578127	0.0135588	TRAPPC3	2395.97	-0.00626126	0.0152702	-0.410032	0.681782	0.834167	-0.0145984	20.6554	-0.448812	0.653783	0.858364
CCT5		1	-0.0255537	0.0623858	0.682094											CCT5	4733	0.622466	0.0925938	0.240789	0.0358098	0.00834162	CCT5	3800.8	0.00174803	0.0290391	0.0601956	0.952	0.981102	-0.081406	22.0267	-3.4563	0.000599571	0.0138254	CCT5	4034.36	-0.0625924	0.023853	-2.62408	0.00868823	0.0476959	0.00428661	22.0267	0.228822	0.819111	0.936154
LIN7C		1	0.0989174	0.0599409	0.0988919											LIN7C	3747	0.558263	0.160105	0.208614	0.0598156	0.0132018	LIN7C	2551.23	-0.0274149	0.0442387	-0.619704	0.535453	0.766045	-0.200263	20.5138	-3.45198	0.000608997	0.0139257	LIN7C	2615.04	0.0864544	0.037815	2.28624	0.02224	0.0936704	-0.0554196	20.5138	-1.20105	0.230362	0.584188
GNAI2																GNAI2	2163	0.697004	0.104289	0.165208	0.0247105	0.00878845	GNAI2	13373.9	-0.0434496	0.0282219	-1.53957	0.123665	0.370962	-0.115217	23.6056	-3.43946	0.000637098	0.0144479	GNAI2	14225.9	-0.0391269	0.0214117	-1.82736	0.0676459	0.202751	-0.0354966	23.6056	-1.33227	0.183445	0.53434
COPA																COPA	3751	0.592453	0.0690367	0.295453	0.0344196	0.00863785	COPA	8453.2	0.0228229	0.0345789	0.660023	0.509239	0.750118	-0.201732	22.8778	-3.43059	0.000657762	0.0147942	COPA	8953.71	-0.0696373	0.02954	-2.35739	0.0184037	0.0817266	-0.0467429	22.8778	-0.999398	0.318138	0.650986
EML2																EML2	4243	6.74546e-21	0.655351	3.1911e-21	0.309994	0.0346551	EML2	766.777	-0.08589	0.0334668	-2.56642	0.0102754	0.0964753	-0.270788	21.0783	-3.42431	0.000672732	0.0150079	EML2	847.637	-0.146975	0.0262348	-5.60229	2.11536e-08	1.68266e-06	-0.102699	21.0783	-1.63282	0.103205	0.456097
GNAO1																GNAO1	4751	0.538139	0.0845202	0.318886	0.050076	0.00837889	GNAO1	7490.22	0.106703	0.0655525	1.62775	0.103578	0.337978	-0.416318	21.7186	-3.42131	0.000680007	0.0150479	GNAO1	7536.65	0.0566175	0.0540729	1.04706	0.295073	0.524994	-0.00846769	21.7186	-0.0874907	0.93032	0.972833
ASMTL																ASMTL														-0.274082	21.3346	-3.39528	0.000746291	0.0162526								-0.0120281	21.3346	-0.187337	0.851481	0.944049
ATRN		1	0.0676668	0.0891561	0.44787											ATRN	4640	0.65801	0.0580758	0.256164	0.0226038	0.00514666	ATRN	10503.3	0.0628238	0.0462243	1.35911	0.174113	0.439031	-0.360871	19.0953	-3.38776	0.000766521	0.0165617	ATRN	10939.2	-0.0375317	0.0396881	-0.945665	0.344319	0.575211	-0.0767622	19.0953	-0.906019	0.36541	0.688902
ST6GAL1		1	0.151252	0.108476	0.163215											ST6GAL1	4337	0.638353	0.0821391	0.24121	0.0310301	0.00726721	ST6GAL1	58660.5	0.115623	0.0395255	2.92527	0.0034416	0.0505957	-0.122087	21.4829	-3.37646	0.000797887	0.0171047	ST6GAL1	59322.4	0.0310162	0.0320243	0.968522	0.332784	0.563607	0.0229401	21.4829	0.797657	0.42549	0.716304
MEMO1																MEMO1	4143	0.291231	0.0468322	0.561419	0.0902704	0.0102478	MEMO1	1371.43	-0.0756139	0.0322818	-2.34231	0.0191649	0.136493	-0.157911	21.1393	-3.36628	0.000827154	0.0175947	MEMO1	1426	0.0669119	0.0269441	2.48336	0.0130149	0.0637552	-0.0434715	21.1393	-1.16513	0.244585	0.592881
CLIC1																CLIC1	9237	0.0551287	0.121321	0.2304	0.506955	0.0861953	CLIC1	3397.84	0.00979817	0.0453941	0.215847	0.829107	0.927242	-0.117767	22.9383	-3.34317	0.000897365	0.0186543	CLIC1	3686.08	-0.144552	0.0392454	-3.6833	0.000230236	0.00306063	-0.100622	22.9383	-3.59136	0.000365144	0.0263672
HDAC6																HDAC6							HDAC6	12624.8	-0.121453	0.0387541	-3.13395	0.00172469	0.0332362	-0.165834	21.2077	-3.34325	0.000897131	0.0186543	HDAC6	13720.3	-0.064248	0.0292088	-2.19961	0.0278344	0.109571	-0.0862176	21.2077	-2.18534	0.029378	0.280882
HYOU1																HYOU1	3701	0.0576178	0.00506192	0.847474	0.0744381	0.0154084	HYOU1	7128.94	-0.199307	0.0622769	-3.20033	0.00137271	0.0292169	-0.109277	22.7686	-3.32868	0.000944204	0.0194804	HYOU1	8128.72	-0.182436	0.0495304	-3.68331	0.000230224	0.00306063	-0.0338163	22.0424	-1.57234	0.116574	0.481323
APOC3																APOC3	4796	0.531266	0.0568663	0.366297	0.0392018	0.00636906	APOC3	429951	0.0444015	0.0481197	0.922731	0.356147	0.627746	-0.209799	24.7482	-3.30298	0.00103286	0.0211506	APOC3	430129	0.125932	0.0423072	2.9766	0.00291464	0.021134	-0.0709324	24.7482	-1.40403	0.160999	0.518616
IL16		1	-0.0301884	0.0787064	0.701306											IL16	3846	0.630508	0.0543427	0.284766	0.0245378	0.00584511	IL16	913.468	-0.0297767	0.0580864	-0.512628	0.608212	0.810096	-0.245931	19.7275	-3.29531	0.00106078	0.0215614	IL16	958.441	0.00134253	0.0453044	0.0296335	0.976359	0.989815	-0.0559131	19.7275	-0.941945	0.346725	0.67752
RAB6A		1	0.0197333	0.0972117	0.839141											RAB6A	3062	0.623542	0.0493131	0.297895	0.0235535	0.00569668	RAB6A	4962.69	-0.100535	0.038653	-2.60096	0.00929623	0.0908218	-0.0884643	22.5935	-3.28894	0.00108448	0.0215639	RAB6A	5348.52	-0.0478181	0.0328168	-1.45712	0.145082	0.334653	-0.0111423	22.5935	-0.520827	0.602743	0.832636
SERPINA5		1	-0.00191953	0.0622434	0.975398											SERPINA5	5670	0.458092	0.0810243	0.383994	0.0679094	0.00897979	SERPINA5	59025.3	0.0506635	0.0349415	1.44995	0.147072	0.405091	-0.268327	21.1802	-3.29214	0.00107249	0.0215639	SERPINA5	60533.8	0.0276478	0.0294348	0.939288	0.347583	0.578075	-0.000645385	21.1802	-0.00995549	0.992061	0.996784
UPF1																UPF1	3341	8.22705e-47	0.738051	2.34339e-47	0.210175	0.0517745	UPF1	6610.78	-0.00663809	0.0262794	-0.252597	0.80058	0.91176	-0.105568	21.2771	-3.29044	0.00107887	0.0215639	UPF1	6990.28	-0.0431526	0.0207733	-2.07731	0.0377728	0.135688	0.0221522	21.2771	0.868097	0.385803	0.693733
ENO2																ENO2	1763	0.80089	0.0663079	0.116931	0.00967485	0.00619616	ENO2	312.497	-0.143431	0.0800777	-1.79115	0.0732699	0.282819	-0.161672	21.541	-3.28231	0.00110971	0.0219067	ENO2	336.211	-0.0141219	0.0662739	-0.213083	0.831262	0.918069	-0.0344147	21.541	-0.878449	0.380168	0.692671
APOC2		3	-0.00179699	0.061048	0.976517											APOC2	3678	4.58236e-21	0.445196	5.43208e-21	0.527723	0.0270809	APOC2	154399	0.0232758	0.0491975	0.47311	0.636135	0.825618	-0.237482	23.4833	-3.26497	0.0011782	0.0230927	APOC2	153661	0.162526	0.043402	3.74467	0.000180632	0.00253393	-0.0636977	23.4833	-1.10104	0.271468	0.614915
BAG6		2	-0.0890476	0.166188	0.59208											BAG6	8888	0.166016	0.356541	0.138872	0.298205	0.0403659	BAG6	11279.6	0.00378119	0.0263971	0.143243	0.886099	0.952505	-0.312016	21.141	-3.25248	0.00123	0.0234383	BAG6	11831	-0.021316	0.0197189	-1.08099	0.2797	0.508943	0.0145761	21.141	0.191033	0.848586	0.943508
FAU																FAU	2710	0.783146	0.0420988	0.162558	0.00873503	0.00346146	FAU	12678.5	0.125469	0.0477475	2.62775	0.00859509	0.0870953	-0.184374	23.1974	-3.25517	0.00121864	0.0234383	FAU	12568.5	0.0983037	0.034245	2.8706	0.00409693	0.0274065	0.0484905	23.1974	1.07637	0.28234	0.625295
LGALS3																LGALS3	4086	0.563832	0.104489	0.271452	0.0502955	0.00993123	LGALS3	742.665	-0.10049	0.0705357	-1.42466	0.154255	0.415103	-0.350745	20.8219	-3.23725	0.00129595	0.0243568	LGALS3	839.921	-0.215367	0.0568188	-3.79042	0.000150394	0.00219401	-0.181825	20.8219	-2.10993	0.0354153	0.306131
MAT1A																MAT1A	4888	0.0393574	0.014966	0.681057	0.258972	0.00564774	MAT1A	196498	0.158723	0.0415137	3.8234	0.000131626	0.00712845	0.139096	25.2603	3.2389	0.00128865	0.0243568	MAT1A	196768	0.0341009	0.035096	0.971647	0.331226	0.562202	0.0886311	25.2603	2.59477	0.00977397	0.170577
VCL		1	0.0264101	0.0381482	0.488747											VCL	2095	0.00287456	0.000158428	0.938326	0.0517079	0.00693262	VCL	1996.88	-0.03437	0.0559017	-0.614829	0.538668	0.767916	-0.0970285	23.2948	-3.22445	0.00135393	0.0252734	VCL	2238.01	-0.226517	0.0532763	-4.25175	2.12108e-05	0.000475252	-0.0505288	23.2948	-2.11118	0.0353073	0.306131
USP5																USP5	1877	0.803802	0.0681709	0.112631	0.00954644	0.00585008	USP5	3011	-0.0602581	0.0333287	-1.80799	0.0706074	0.277828	-0.0950341	21.9557	-3.20002	0.00147126	0.0272779	USP5	3268.89	-0.100256	0.0255515	-3.92367	8.72105e-05	0.00142132	-0.0386708	21.9557	-1.63714	0.1023	0.45496
F11R																F11R	3558	0.660208	0.0660736	0.242654	0.024278	0.00678631	F11R	10002.1	0.00585231	0.0290821	0.201234	0.840516	0.932998	-0.113777	22.4578	-3.18327	0.00155706	0.028109	F11R	10589.2	-0.0563051	0.024353	-2.31204	0.0207754	0.0892256	0.0290255	22.4578	1.021	0.307801	0.639938
GRHPR																GRHPR	3925	0.385983	0.0848591	0.426869	0.0938396	0.00844901	GRHPR	39979.7	0.128951	0.0326246	3.95257	7.73162e-05	0.00527454	0.131723	26.0707	3.18622	0.00154164	0.028109	GRHPR	39333.3	0.124532	0.0270917	4.59668	4.29273e-06	0.000133052	0.0811131	26.0707	2.4668	0.0140035	0.199937
IST1																IST1	2654	0.742449	0.0587652	0.18005	0.0142466	0.00448938	IST1	3932.86	0.0110904	0.0246173	0.450512	0.652341	0.834507	-0.162149	19.7345	-3.18381	0.00155422	0.028109	IST1	4113.19	-0.0161681	0.0181446	-0.89107	0.372891	0.601545	-0.0090526	19.7345	-0.223479	0.823264	0.938741
PPCS																PPCS	3762	0.133664	0.0121026	0.773665	0.070041	0.0105274	PPCS	3345.29	0.0445503	0.0305608	1.45776	0.144906	0.402372	-0.120179	21.8121	-3.17236	0.00161544	0.0287841	PPCS	3392.39	0.0744363	0.0234826	3.16986	0.00152514	0.0130589	-0.0344111	21.8121	-1.14204	0.254043	0.597383
DPYSL3																DPYSL3	3978	0.674005	0.0797222	0.214766	0.0253968	0.00610964	DPYSL3	672.89	-0.0328396	0.0800004	-0.410493	0.681445	0.85199	-0.122238	21.8132	-3.15325	0.00172251	0.0301056	DPYSL3	724.094	-0.0882644	0.0642943	-1.37282	0.169809	0.37056	-0.0281948	21.8132	-0.914429	0.36098	0.686438
PDZK1																PDZK1							PDZK1	4122.58	-0.0392952	0.0302413	-1.29939	0.193811	0.464395	-0.158537	21.4263	-3.15336	0.00172188	0.0301056	PDZK1	4388.52	-0.0447161	0.0252114	-1.77364	0.0761219	0.219754	-0.0959301	21.4263	-2.39899	0.0168458	0.222235
SORL1		1	0.0617723	0.085776	0.471428											SORL1	3602	0.647957	0.0396485	0.290292	0.0177586	0.00434314	SORL1	23074.8	0.0438078	0.0555599	0.788478	0.430417	0.693175	-0.405664	18.5854	-3.15413	0.00171744	0.0301056	SORL1	24395.3	-0.0780894	0.0493608	-1.58201	0.113646	0.28635	-0.0940875	18.5854	-0.91976	0.35819	0.684623
CARS1		1	0.0908405	0.0695155	0.191293											CARS1	3841	0.0250453	0.00637898	0.765606	0.19499	0.00797937	CARS1	2166.7	-0.110354	0.0387778	-2.8458	0.00443005	0.0589102	-0.219899	23.6263	-3.1484	0.00175075	0.0303389	CARS1	2333.97	-0.0400571	0.0313566	-1.27747	0.201436	0.413408	-0.0726529	23.6263	-1.30782	0.191601	0.540767
COPB2		1	0.00293462	0.0584316	0.959945											COPB2	3508	0.745315	0.0498086	0.18835	0.0125833	0.00394258	COPB2	6283.3	0.000361423	0.0308949	0.0116985	0.990666	0.995574	-0.105633	22.2706	-3.14717	0.00175798	0.0303389	COPB2	6672.64	-0.0633069	0.0248144	-2.55121	0.0107348	0.0554344	-0.0478035	22.2706	-1.79064	0.074022	0.403099
AP1B1		1	0.00520064	0.0442663	0.906475											AP1B1	3242	0.671177	0.0732127	0.225074	0.0245453	0.00599104	AP1B1	4510.56	-0.0840879	0.0376541	-2.23317	0.025538	0.160524	-0.0748603	21.7626	-3.13781	0.00181382	0.0303482	AP1B1	4874.04	-0.0680656	0.0280687	-2.42497	0.0153097	0.0716697	-0.013769	21.7626	-0.725617	0.46845	0.74604
CAPN2		1	0.0247509	0.0291192	0.395333											CAPN2	3556	0.485171	0.121395	0.302948	0.0757862	0.0146993	CAPN2	3149.57	-0.107465	0.0485851	-2.21189	0.0269744	0.165382	-0.272577	21.407	-3.14128	0.0017929	0.0303482	CAPN2	3495.3	-0.146512	0.0412178	-3.55457	0.000378592	0.00448806	-0.0648681	21.407	-0.939895	0.347775	0.67752
COPG1																COPG1	3224	0.675408	0.0762249	0.215892	0.024357	0.00811794	COPG1	7363.93	-0.0785816	0.0317142	-2.4778	0.0132194	0.109785	-0.146996	23.2521	-3.14385	0.00177761	0.0303482	COPG1	7906.39	-0.0489068	0.025204	-1.94044	0.0523263	0.170049	-0.0365147	23.2521	-0.981867	0.326692	0.659833
RSU1		1	-0.000898519	0.0129458	0.944666											RSU1	4594	0.569286	0.0856533	0.292429	0.0439895	0.00864173	RSU1	1699.34	-0.0554019	0.0302739	-1.83002	0.0672472	0.270644	-0.153305	20.3215	-3.13847	0.00180982	0.0303482	RSU1	1829.45	-0.0736634	0.0252695	-2.91511	0.00355559	0.0246082	-0.0163301	20.3215	-0.420318	0.674453	0.868873
RPL29																RPL29	2174	0.804951	0.0401461	0.143924	0.00717426	0.00380475	RPL29	22185.2	0.160928	0.0446039	3.60793	0.000308644	0.0121178	-0.085933	23.3963	-3.12034	0.00192248	0.0317988	RPL29	21569.6	0.144708	0.0336051	4.30614	1.66127e-05	0.000388848	0.0336239	23.3963	1.53504	0.125476	0.486166
C1QC																C1QC	3846	0.67625	0.0764741	0.215262	0.0243353	0.00767845	C1QC	7297.92	0.131802	0.0988527	1.33332	0.182427	0.450821	-0.250146	21.5563	-3.11288	0.00197069	0.0319269	C1QC	7859.38	-0.202846	0.079257	-2.55935	0.0104868	0.0545712	-0.118204	21.5563	-1.84939	0.0650565	0.392034
COPE		1	-0.151301	0.0744452	0.0421144											COPE	3355	7.88757e-47	0.707596	2.36836e-47	0.212386	0.080018	COPE	4544.58	-0.00973472	0.0332795	-0.292515	0.769893	0.897685	-0.206377	21.8335	-3.11176	0.00197798	0.0319269	COPE	4765.97	-0.0109218	0.0248871	-0.438854	0.660767	0.820772	-0.0606791	21.8335	-1.15031	0.250628	0.596463
TCP1																TCP1	4778	0.447461	0.239787	0.193891	0.103888	0.0149738	TCP1	5476.35	0.0245175	0.0275495	0.889944	0.373496	0.643359	-0.0915867	22.4345	-3.11233	0.00197429	0.0319269	TCP1	5754.46	-0.042203	0.023274	-1.81331	0.0697834	0.207169	-0.028034	22.4345	-1.19775	0.231643	0.585293
ERP29																ERP29	1822	0.73008	0.104203	0.135509	0.0193301	0.0108775	ERP29	13261.5	0.105958	0.0259978	4.07564	4.5887e-05	0.00379365	0.111019	24.9313	3.10736	0.00200705	0.0322067	ERP29	13493.1	0.0154528	0.0213676	0.723192	0.469562	0.684067	0.0606981	24.9313	2.13599	0.0332185	0.29691
CCS		1	-0.0313253	0.0544271	0.564922											CCS	2261	0.640233	0.0461636	0.286554	0.0206554	0.00639386	CCS	5354.7	0.153607	0.036678	4.18799	2.8144e-05	0.00279327	0.0806078	22.7761	3.10491	0.00202336	0.0322466	CCS	5361.77	0.0380574	0.030764	1.23708	0.216059	0.433012	0.0259396	22.7761	1.25622	0.209688	0.559434
CCT7																CCT7	2398	0.740425	0.0448007	0.19827	0.0119921	0.00451273	CCT7	6211.38	0.0531232	0.0342868	1.54938	0.121291	0.36729	-0.0825857	22.4756	-3.10347	0.00203304	0.0322466	CCT7	6474.87	-0.033807	0.0256967	-1.31561	0.188304	0.395685	0.000586934	22.4756	0.0277307	0.977889	0.989928
ATP6V1E1		2	0.0153858	0.0287239	0.592203											ATP6V1E1	2885	0.74073	0.0459229	0.196821	0.0121979	0.0043279	ATP6V1E1	2596.25	0.0313752	0.0298627	1.05065	0.293421	0.573426	-0.0955026	20.5379	-3.08207	0.00218173	0.033823	ATP6V1E1	2705.67	-0.0173708	0.0212926	-0.815814	0.414606	0.638854	-0.0367197	20.5379	-1.4899	0.136951	0.492782
HPRT1																HPRT1							HPRT1	1419.25	0.220094	0.0568017	3.87478	0.000106721	0.0063936	0.20986	21.5231	3.07307	0.00224718	0.0344323	HPRT1	1347.47	0.188405	0.0448347	4.20221	2.64321e-05	0.000564687	0.107638	21.5231	1.98171	0.0481194	0.352106
LAMA5																LAMA5	465	0.950892	0.00712832	0.0404758	0.000302223	0.00120165	LAMA5	9691.99	-0.361806	0.0907416	-3.98722	6.68529e-05	0.00481611	-0.393897	19.8525	-3.07372	0.00224246	0.0344323	LAMA5	11056.7	-0.0903977	0.068524	-1.31921	0.187098	0.394009	0.0165929	19.8525	0.162792	0.870756	0.946488
DMTN		1	0.0036893	0.0119134	0.756808											DMTN	4316	0.379237	0.0508545	0.495681	0.0664615	0.007766	DMTN	2331	-0.116856	0.0617837	-1.89137	0.0585747	0.250692	-0.331077	20.6832	-3.06906	0.00227695	0.034519	DMTN	2539.41	-0.0756176	0.0526812	-1.43538	0.151178	0.343796	0.0831553	20.6832	0.96916	0.332985	0.664518
CCT2																CCT2	4855	0.552947	0.145378	0.231204	0.0607772	0.00969339	CCT2	2717.27	0.0340602	0.0308337	1.10464	0.269314	0.55089	-0.074703	22.5678	-3.06524	0.00230566	0.0347622	CCT2	2850.36	-0.0427168	0.0235194	-1.81623	0.0693345	0.206191	-0.0150647	22.5678	-0.77717	0.437466	0.721832
VPS13C		1	0.129704	0.0758329	0.0871931											VPS13C	4520	0.629208	0.0572902	0.282312	0.0256993	0.00549037	VPS13C	2017.62	0.0171337	0.0472299	0.362771	0.716776	0.87018	-0.159385	17.5288	-3.05842	0.00235763	0.0351595	VPS13C	2149.52	-0.0862939	0.0396114	-2.17851	0.0293682	0.113528	-0.00193851	17.5288	-0.046768	0.962719	0.985228
C4BPA		1	-0.026041	0.0250841	0.299202											C4BPA	3074	0.0697121	0.0310337	0.617801	0.27502	0.0064336	C4BPA	99573.4	0.114916	0.040235	2.85612	0.00428859	0.0576255	-0.206372	22.0193	-3.05044	0.00241992	0.0355094	C4BPA	99593.2	0.0727179	0.0320766	2.26701	0.0233895	0.0970635	-0.162522	22.0193	-3.02032	0.00266871	0.0938837
PLXNB2		1	0.130548	0.0507863	0.0101539											PLXNB2	3731	0.670283	0.0724348	0.226392	0.0244588	0.00643093	PLXNB2	18972.8	-0.00316052	0.0431807	-0.073193	0.941653	0.976377	-0.328632	19.739	-3.03849	0.00251593	0.0365276	PLXNB2	19748.3	0.0118283	0.0338047	0.349901	0.726413	0.860717	0.0182141	19.739	0.211732	0.832412	0.939273
MGLL																MGLL	3958	0.169403	0.331685	0.160087	0.313419	0.0254067	MGLL	12181	-0.0246592	0.0432778	-0.569789	0.568821	0.786533	-0.173989	21.5744	-3.03018	0.00258478	0.0373297	MGLL	13113.3	-0.0944722	0.0327225	-2.88707	0.00388847	0.0263805	-0.0679853	21.5744	-1.48864	0.137282	0.492782
C1S																C1S	1508	0.819567	0.0649998	0.100467	0.00796103	0.00700505	C1S	262921	0.137424	0.0305594	4.49694	6.89399e-06	0.00102388	-0.0898919	21.8855	-3.02789	0.00260405	0.0374111	C1S	267603	-0.00928753	0.024282	-0.382486	0.702101	0.846223	-0.0556369	21.8855	-2.3562	0.0188905	0.232447
CTSZ		1	0.0778446	0.0667332	0.24341											CTSZ	3828	0.633877	0.0777022	0.249752	0.0306072	0.00806145	CTSZ	25758.9	-0.00957448	0.0326927	-0.292863	0.769627	0.897628	-0.113255	24.0874	-3.00388	0.00281416	0.0397834	CTSZ	27287.8	-0.0476318	0.0259198	-1.83766	0.0661126	0.199837	0.000639982	24.0874	0.0213414	0.982983	0.991702
OAT																OAT	4755	0.575148	0.0906314	0.282531	0.0445138	0.00717555	OAT	7889.12	0.281947	0.0871477	3.23527	0.00121526	0.0275249	0.340695	20.9026	3.00443	0.00280915	0.0397834	OAT	7463.4	0.149287	0.0730047	2.04489	0.0408652	0.143623	0.192642	20.9026	2.13588	0.0332275	0.29691
SEC13																SEC13	4271	0.343447	0.12383	0.381434	0.137513	0.0137763	SEC13	3923.18	-0.0415622	0.0303094	-1.37127	0.170292	0.434083	-0.147874	21.4963	-3.00244	0.00282717	0.0397834	SEC13	4165.97	-0.0342311	0.0231602	-1.47801	0.139405	0.326622	-0.0828858	21.4963	-2.11589	0.0349018	0.305976
APOE	1	2	0.165769	0.0797388	0.0376261	1932	1.17562e-25	1.99714e-20	5.88647e-06	0.99999	3.70776e-06					APOE	3702	6.19388e-21	0.601762	3.75334e-21	0.36462	0.0336187	APOE	489213	0.0794905	0.0447667	1.77566	0.0757888	0.288259	-0.163069	23.5428	-2.98846	0.00295716	0.0407977	APOE	501199	0.0100035	0.033579	0.29791	0.765772	0.88377	-0.0771859	23.5428	-1.77846	0.0760034	0.406829
ARF4																ARF4	4109	0.138924	0.0514234	0.585331	0.216655	0.00766594	ARF4	5820.74	-0.151557	0.042234	-3.5885	0.000332581	0.0126776	-0.153998	22.298	-2.9867	0.00297389	0.0407977	ARF4	6319.23	-0.0407715	0.0345389	-1.18045	0.237821	0.460253	-0.0568761	22.298	-1.38687	0.166166	0.522292
FAM98A																FAM98A	5780	0.565935	0.0763227	0.309403	0.0417198	0.00661967	FAM98A	1362.86	-0.0926033	0.0374988	-2.4695	0.0135303	0.111071	-0.207309	19.3039	-2.9912	0.00293121	0.0407977	FAM98A	1474.59	-0.0672448	0.0300131	-2.24051	0.0250576	0.101798	-0.0246407	19.3039	-0.447003	0.655088	0.859666
HSD17B11		1	-0.177771	0.0484779	0.000245365											HSD17B11	4462	0.000548695	0.0201694	0.0228989	0.841621	0.114762	HSD17B11	8799.1	0.179415	0.0576579	3.11171	0.00186009	0.0347307	0.203642	21.8103	2.98528	0.00298747	0.0407977	HSD17B11	8397.95	0.202347	0.0457582	4.4221	9.77441e-06	0.000252108	0.0683268	21.8103	1.25932	0.208565	0.559434
SORD		1	0.0506245	0.0324537	0.118784											SORD	2411	0.427582	0.0459759	0.468611	0.0503801	0.00745056	SORD	39096.6	0.103684	0.0375853	2.75864	0.00580433	0.0690813	0.131468	26.3865	2.98935	0.0029487	0.0407977	SORD	38760	0.11517	0.0303698	3.79224	0.000149296	0.00218126	0.0963845	26.3865	2.75545	0.00609877	0.144267
MTARC2		1	-0.0805519	0.0275338	0.00343836											MTARC2	4384	2.06044e-11	0.306903	4.52908e-11	0.674589	0.0185083	MTARC2	17587.1	0.168942	0.0280939	6.01348	1.81584e-09	3.54779e-06	0.181278	23.5484	2.97688	0.00306888	0.0416662	MTARC2	17308.2	0.0911825	0.0225059	4.05149	5.08933e-05	0.000943493	0.10992	23.5484	2.26945	0.0237128	0.253183
TMX4		1	0.1419	0.0756763	0.0607801											TMX4	4604	0.627149	0.0582229	0.282786	0.0262475	0.00559395	TMX4	2963.83	0.0737763	0.0411826	1.79144	0.0732225	0.282777	-0.125298	19.0536	-2.9755	0.00308245	0.0416662	TMX4	3082.85	-0.0408398	0.0324424	-1.25884	0.208088	0.421898	0.0243452	19.0536	0.726874	0.46768	0.745247
CPNE3		2	-0.0977969	0.0611777	0.109916											CPNE3	3472	0.353506	0.0189075	0.580273	0.0310201	0.0162933	CPNE3	3911.54	0.0487346	0.0411067	1.18556	0.235795	0.51685	-0.174947	21.4065	-2.97112	0.00312592	0.0420467	CPNE3	4002.63	0.0372776	0.0336904	1.10647	0.268521	0.496036	-0.138767	21.4065	-2.96299	0.00320795	0.104793
HMOX1																HMOX1	4752	0.551806	0.0760998	0.320304	0.0441656	0.00762421	HMOX1	3451.49	0.0174898	0.0827555	0.211342	0.83262	0.928538	-0.0947855	21.4066	-2.96572	0.00318016	0.0421563	HMOX1	3728.16	-0.134926	0.0701076	-1.92455	0.0542851	0.174368	-0.0140555	21.4066	-0.552921	0.580592	0.81994
PSMD2		1	-0.130035	0.0706832	0.0658132											PSMD2	4189	0.660882	0.0661044	0.242148	0.0242141	0.00665193	PSMD2	4988.32	-0.036185	0.0381996	-0.947263	0.343505	0.616084	-0.0817722	22.1047	-2.96578	0.0031796	0.0421563	PSMD2	5430.45	-0.125749	0.0303385	-4.14487	3.40013e-05	0.0006877	-0.0071504	22.1047	-0.326057	0.744533	0.905584
SNRNP200																SNRNP200	1186	0.879925	0.0228237	0.0926061	0.0023998	0.00224532	SNRNP200	7868.4	0.0565112	0.0356123	1.58684	0.112548	0.354084	-0.139529	20.496	-2.96775	0.00315965	0.0421563	SNRNP200	8196.73	-0.0337713	0.0303986	-1.11095	0.26659	0.493841	-0.00163538	20.496	-0.0437332	0.965136	0.985544
RBBP4																RBBP4	2420	0.753528	0.0611425	0.166551	0.013509	0.00526896	RBBP4	4236.41	-0.0842714	0.0209543	-4.02168	5.77847e-05	0.00438141	-0.0713625	21.5501	-2.95949	0.00324399	0.0425909	RBBP4	4504.13	-0.00971248	0.01852	-0.524433	0.599977	0.781579	-0.0251339	21.5501	-1.3105	0.190696	0.54001
AP1M1		1	-0.00101451	0.0302772	0.97327											AP1M1	4311	0.606307	0.0684438	0.287043	0.0323975	0.00580842	AP1M1	3904.84	-0.0711668	0.0306707	-2.32035	0.0203221	0.140829	-0.294634	22.1391	-2.94384	0.00340929	0.043801	AP1M1	4215.93	-0.0737773	0.0255602	-2.88642	0.00389651	0.0264257	-0.123602	22.1391	-1.55269	0.1212	0.481616
FARP1		1	-0.0115521	0.0489498	0.813434											FARP1	4538	0.412843	0.0381227	0.484372	0.0447078	0.019954	FARP1	8076.41	0.0155786	0.023087	0.674778	0.499817	0.743413	-0.158479	20.7271	-2.9486	0.00335814	0.043801	FARP1	8377.56	0.0108946	0.0188493	0.577984	0.563275	0.755432	-0.0386445	20.7271	-0.903987	0.366485	0.688902
GPD1																GPD1	2549	0.173569	0.0174651	0.729394	0.073388	0.0061839	GPD1	15830.4	-0.0866735	0.0525532	-1.64925	0.0990959	0.329631	-0.141748	25.7911	-2.94467	0.00340033	0.043801	GPD1	16803.6	-0.00198407	0.0406863	-0.048765	0.961107	0.983283	0.00339242	25.7911	0.088605	0.929435	0.972828
PPT1		1	-0.0306765	0.0962551	0.749954											PPT1	3715	0.677949	0.0604151	0.234883	0.0209257	0.00582724	PPT1	2177	-0.0354676	0.0489346	-0.724795	0.468578	0.721634	-0.134188	20.0943	-2.94614	0.00338444	0.043801	PPT1	2378.5	-0.138668	0.0398799	-3.47714	0.000506796	0.00562613	0.0136397	20.0943	0.376508	0.706717	0.889191
PZP																PZP	799	0.900645	0.0129027	0.0837414	0.00119817	0.00151285	PZP	16324.8	0.532902	0.13345	3.99326	6.51721e-05	0.00472447	0.789946	20.5455	2.9395	0.00345645	0.0441139	PZP	14343.7	0.207254	0.126354	1.64026	0.100951	0.26455	0.288347	20.5455	1.34903	0.178006	0.53434
ARPC3																ARPC3	2638	0.70281	0.124277	0.13987	0.0247247	0.00831879	ARPC3	4867.74	-0.000299572	0.0261271	-0.0114659	0.990852	0.995655	-0.111687	22.8396	-2.9347	0.0035093	0.0443756	ARPC3	5119.59	-0.0281323	0.0203143	-1.38485	0.166098	0.36574	-0.0347908	22.8396	-1.14935	0.25102	0.59649
PITHD1		1	-0.0550263	0.066928	0.410979											PITHD1	3165	0.702125	0.0688397	0.203745	0.0199708	0.00531932	PITHD1	2347.02	0.010395	0.0225582	0.460807	0.644937	0.830097	-0.113349	21.5578	-2.93492	0.00350686	0.0443756	PITHD1	2447.26	-0.00423704	0.017796	-0.23809	0.811811	0.908298	-0.026542	21.5578	-0.864053	0.388018	0.693733
SUB1																SUB1	4674	0.588013	0.0754736	0.292319	0.0375135	0.00668181	SUB1	4382.86	-0.0154194	0.0337621	-0.456706	0.647882	0.831794	-0.126883	21.7641	-2.92965	0.00356578	0.0448831	SUB1	4526.69	0.0493652	0.0267845	1.84305	0.0653214	0.198234	0.0158757	21.7641	0.460868	0.645116	0.854275
VPS35																VPS35	344	0.948548	0.0221903	0.0266445	0.000621325	0.00199584	VPS35	2411.48	0.0180953	0.0386698	0.467944	0.639824	0.827097	-0.143327	22.1213	-2.92362	0.00363424	0.0453776	VPS35	2537.94	-0.0433106	0.0316979	-1.36635	0.171828	0.373731	-0.0302563	22.1213	-0.775958	0.438181	0.722578
GPT	1					736	0.904091	0.063457	0.0287087	0.00201329	0.00173033					GPT	1748	0.0329869	0.00285043	0.823828	0.0711184	0.0692167	GPT	14534	0.117321	0.047046	2.49376	0.0126399	0.106767	0.137381	24.7032	2.90874	0.00380832	0.0465274	GPT	14722.9	0.0231365	0.0407203	0.568181	0.569912	0.759957	0.067263	24.7032	1.79054	0.0740386	0.403099
LCP1																LCP1	4031	0.568744	0.128754	0.237541	0.0537642	0.0111966	LCP1	3908.85	-0.0675401	0.0673046	-1.0035	0.31562	0.593592	-0.127449	23.8022	-2.91143	0.00377628	0.0465274	LCP1	4463.87	-0.267327	0.0548811	-4.87103	1.11019e-06	4.46087e-05	-0.14768	23.8022	-4.24152	2.69588e-05	0.00410972
LSP1		1	0.117894	0.0503744	0.0192654											LSP1	4459	0.621464	0.0810937	0.257049	0.033535	0.00685793	LSP1	1317.08	-0.174674	0.0691455	-2.52619	0.0115308	0.102144	-0.413424	19.1152	-2.90817	0.00381511	0.0465274	LSP1	1556.68	-0.315881	0.0543831	-5.80844	6.30573e-09	6.21093e-07	-0.258624	19.1152	-2.2873	0.022641	0.247529
P3H1		1	0.00556962	0.024974	0.823523											P3H1	3569	0.658556	0.0561669	0.257909	0.0219912	0.00537741	P3H1	2033.71	0.0284529	0.0241122	1.18002	0.237993	0.519448	-0.243416	18.5631	-2.9097	0.0037969	0.0465274	P3H1	2113.43	-0.00516546	0.0198706	-0.259955	0.794899	0.899078	-0.0430454	18.5631	-0.646927	0.518008	0.778858
DPP4																DPP4	2817	0.735011	0.0679838	0.175556	0.0162326	0.00521669	DPP4	5024.17	0.0869026	0.0416464	2.08668	0.0369173	0.196571	-0.0936398	21.8083	-2.9033	0.00387388	0.047035	DPP4	5233.1	-0.0553377	0.0367704	-1.50495	0.132336	0.315927	-0.15412	20.8826	-1.39939	0.162384	0.518616
LSR																LSR	4085	0.661715	0.0697642	0.23792	0.0250782	0.00552203	LSR	14415.9	-0.0123159	0.0351818	-0.350065	0.72629	0.874643	-0.0757217	22.052	-2.89373	0.00399169	0.0480403	LSR	15065.7	0.00351679	0.0309011	0.113808	0.90939	0.958282	0.040675	22.052	1.95431	0.0512825	0.358977
CCT6A		1	0.133911	0.0845183	0.113103											CCT6A	4209	0.689345	0.0651135	0.219453	0.0207235	0.00536484	CCT6A	3359.32	-0.00345762	0.0276496	-0.125051	0.900483	0.959616	-0.0898549	21.8358	-2.88328	0.00412396	0.0492007	CCT6A	3555.59	-0.0486251	0.0220003	-2.2102	0.027091	0.107514	-0.0392168	21.8358	-1.58215	0.114318	0.476008
OSBP																OSBP	3935	0.611419	0.0743983	0.272635	0.0331663	0.00838168	OSBP	7266.13	0.0122302	0.0376431	0.324898	0.745259	0.884799	-0.154086	20.7891	-2.87528	0.00422794	0.0500063	OSBP	7669.13	-0.0494612	0.0309666	-1.59725	0.110211	0.280468	-0.0095648	20.7891	-0.2244	0.822548	0.938491
TOLLIP																TOLLIP	4710	0.493442	0.0730347	0.370658	0.0548533	0.00801219	TOLLIP	10814.7	-0.0282832	0.0251787	-1.1233	0.261311	0.54381	-0.117832	22.4607	-2.86963	0.00430286	0.0506741	TOLLIP	11242.8	0.0343072	0.020747	1.6536	0.0982094	0.259697	-0.019955	22.4607	-0.611006	0.541504	0.796243
CAPZA1		1	-0.0443916	0.0751326	0.554625											CAPZA1	3756	0.619231	0.0947278	0.241646	0.0369588	0.00743567	CAPZA1	4009.15	-0.0369321	0.0309896	-1.19176	0.233355	0.514231	-0.0556141	23.1607	-2.864	0.00437863	0.051346	CAPZA1	4206	0.0066214	0.0250683	0.264135	0.791676	0.897573	-0.042093	23.1607	-2.72538	0.00667283	0.152585
DYNC1H1																DYNC1H1	3522	0.201787	0.534904	0.0619397	0.164154	0.0372149	DYNC1H1	6553.43	0.0557996	0.0421292	1.32449	0.185342	0.453567	-0.161471	21.723	-2.85514	0.00450039	0.0525493	DYNC1H1	7014.15	-0.129041	0.037387	-3.45148	0.000557512	0.00604958	-0.0524439	21.723	-1.16589	0.244277	0.592807
PSMC4																PSMC4	3906	0.587071	0.140641	0.208246	0.0498739	0.0141689	PSMC4	2692.35	-0.0571217	0.0295147	-1.93537	0.0529454	0.23831	-0.0674842	23.0921	-2.84855	0.00459295	0.0530158	PSMC4	2913.01	-0.0904492	0.0230409	-3.9256	8.65146e-05	0.00141627	-0.00815561	23.0921	-0.432821	0.665352	0.864268
SPTAN1																SPTAN1	2402	0.755684	0.0576359	0.168709	0.0128623	0.00510903	SPTAN1	6904.51	0.0353251	0.0320176	1.1033	0.269897	0.551601	-0.105184	22.9031	-2.84817	0.00459831	0.0530158	SPTAN1	7412.66	-0.125773	0.0287151	-4.38001	1.18673e-05	0.000295696	-0.104149	22.9031	-3.5457	0.00043255	0.0296729
S100A12																S100A12	2970	0.674513	0.047691	0.253503	0.0179174	0.00637559	S100A12	38.0266	-0.124096	0.191578	-0.647757	0.517142	0.755712	-0.664138	19.9691	-2.84648	0.00462242	0.0530708	S100A12	53.2513	-0.837893	0.166561	-5.03055	4.89067e-07	2.24284e-05	-0.387893	19.9691	-2.09021	0.0371586	0.314702
AP2B1		1	0.0271158	0.0502053	0.58913											AP2B1	2985	0.668235	0.0443732	0.265034	0.0175944	0.00476394	AP2B1	3995.07	0.0146437	0.0257616	0.568431	0.569742	0.787289	-0.109194	21.6681	-2.84426	0.00465408	0.0532117	AP2B1	4170.22	-0.0112387	0.0209611	-0.536169	0.591842	0.775498	-0.0481864	21.6681	-1.57806	0.115253	0.478047
FBLN5																FBLN5	4496	0.551716	0.105293	0.277283	0.0529059	0.012802	FBLN5	2402.25	-0.262302	0.0946748	-2.77056	0.00559607	0.0677276	-0.585675	20.1319	-2.82908	0.00487662	0.0552953	FBLN5	2557.14	0.103324	0.0751663	1.3746	0.169254	0.369833	-0.522849	20.1319	-3.17537	0.00159914	0.0654931
DNAJC3		1	0.0782314	0.083581	0.349276											DNAJC3	4436	0.659711	0.0520143	0.263033	0.020734	0.00450806	DNAJC3	5509.88	-0.0401472	0.0438702	-0.915134	0.360121	0.631421	-0.219322	21.1326	-2.82192	0.00498483	0.0562896	DNAJC3	5898.45	-0.0641561	0.0361958	-1.77247	0.0763158	0.220128	-0.0555825	21.1326	-0.899146	0.369055	0.689731
ILF3																ILF3	3607	0.691205	0.0670377	0.21549	0.0208943	0.00537341	ILF3	7650.52	-0.0190358	0.0294261	-0.646901	0.517696	0.755981	-0.101596	21.7156	-2.81374	0.00511113	0.0574793	ILF3	8117.72	-0.0472671	0.0222235	-2.12689	0.033429	0.124393	0.00710551	21.7156	0.247418	0.804697	0.930114
SEC23A																SEC23A	4275	0.559158	0.172706	0.19516	0.0602662	0.0127091	SEC23A	4763.3	-0.0115735	0.063311	-0.182804	0.854952	0.939433	-0.206279	22.7153	-2.8072	0.00521423	0.0583994	SEC23A	5084.36	-0.0729862	0.0501407	-1.45563	0.145495	0.335157	-0.0651651	22.7153	-1.11497	0.265458	0.610064
PSMD14																PSMD14	3301	0.701141	0.0771823	0.194072	0.0213574	0.00624663	PSMD14	1509.13	-0.0519966	0.0439373	-1.18343	0.236639	0.518111	-0.138451	21.5665	-2.80216	0.00529502	0.0590632	PSMD14	1623.99	-0.0745336	0.0335566	-2.22113	0.0263419	0.105485	-0.0522055	21.5665	-1.32845	0.184704	0.53434
ACTR2		1	0.103456	0.0918213	0.259867											ACTR2	4319	0.632979	0.0660665	0.266352	0.0277933	0.00680895	ACTR2	5855.8	-0.00948206	0.0529428	-0.1791	0.857859	0.940546	-0.0656734	22.9956	-2.79496	0.00541227	0.0598842	ACTR2	6396.9	-0.155277	0.0441769	-3.51488	0.000439946	0.00503835	-0.0223637	22.9956	-1.19663	0.232082	0.585702
TGFB1I1																TGFB1I1	1202	0.897371	0.0158176	0.0841293	0.00148171	0.00120072	TGFB1I1	387.121	-0.0722251	0.0732149	-0.986481	0.323897	0.599834	-0.215279	18.4313	-2.79593	0.00539631	0.0598842	TGFB1I1	411.724	-0.0197755	0.0573377	-0.344895	0.730173	0.862972	0.0543296	18.4313	0.887136	0.375479	0.69145
GET3																GET3	3350	0.696766	0.0469585	0.23581	0.0158879	0.00457687	GET3	1478.19	-0.00677288	0.0392928	-0.172369	0.863147	0.942278	-0.0719241	21.8206	-2.79086	0.00548008	0.0603909	GET3	1555.49	-0.0251846	0.0300369	-0.838454	0.401776	0.626983	0.00604	21.8206	0.294666	0.768385	0.916127
CYP1A2		1	0.0102667	0.0334251	0.758725											CYP1A2	2847	0.172942	0.0141512	0.736464	0.0602457	0.0161968	CYP1A2	34640.2	0.164987	0.0976507	1.68956	0.0911112	0.316331	0.310389	23.2869	2.78097	0.00564689	0.0619802	CYP1A2	32512	0.282832	0.0850149	3.32686	0.000878317	0.00858487	0.141953	23.2869	1.59905	0.11051	0.469411
CTNNB1																CTNNB1	3149	0.748475	0.0523317	0.182289	0.0127411	0.00416244	CTNNB1	10807.6	0.00774732	0.0295783	0.261926	0.793378	0.909085	-0.0676736	22.5715	-2.77568	0.005738	0.0622335	CTNNB1	11345.7	-0.0269798	0.0231351	-1.16618	0.24354	0.467429	-0.0198865	22.5715	-1.02551	0.305674	0.638334
PCK2																PCK2	3943	0.51807	0.210169	0.183948	0.0746103	0.0132029	PCK2	54083.8	0.127332	0.0401348	3.17261	0.00151074	0.0310147	0.194544	23.0958	2.77634	0.00572651	0.0622335	PCK2	54574.3	0.0301019	0.0327453	0.919273	0.357953	0.587901	0.0343161	23.0958	0.61572	0.53839	0.795982
APPL1																APPL1	4076	0.543204	0.205036	0.174965	0.0660309	0.0107638	APPL1	1380.39	0.0277014	0.0433867	0.638475	0.523164	0.758744	-0.153749	20.522	-2.77404	0.00576652	0.0622965	APPL1	1438.06	-0.0133627	0.0347451	-0.384593	0.700539	0.845679	-0.0560927	20.522	-1.27244	0.203875	0.554835
DUSP3		1	0.0104693	0.0512009	0.837982											DUSP3	2612	0.273472	0.0101476	0.685787	0.0254419	0.00515134	DUSP3	8526.16	-0.0362796	0.0300523	-1.20722	0.227349	0.507568	-0.16033	21.8801	-2.77214	0.00579965	0.0624088	DUSP3	8896.53	0.0261501	0.0251742	1.03876	0.298915	0.528699	-0.0768093	21.8801	-1.66972	0.0956687	0.442689
EIF2S1																EIF2S1	3654	0.562525	0.146159	0.217131	0.0563987	0.0177863	EIF2S1	2121.59	0.0277031	0.0302643	0.915372	0.359997	0.631324	-0.0930963	21.8833	-2.76887	0.0058572	0.0627818	EIF2S1	2203.37	-0.00201733	0.0231123	-0.087284	0.930446	0.968147	0.00879555	21.8833	0.328899	0.742385	0.903773
COTL1		1	-0.0665763	0.0861847	0.439828											COTL1	7376	0.45481	0.0782472	0.391694	0.0673807	0.00786845	COTL1	2632.62	-0.091504	0.0574673	-1.59228	0.111322	0.351826	-0.0857853	21.8793	-2.75472	0.00611216	0.0637709	COTL1	2969.69	-0.211884	0.0454625	-4.66063	3.15248e-06	0.000103042	-0.0825093	21.8793	-3.33117	0.000935993	0.0493916
HMGCS1																HMGCS1	3575	0.601837	0.0481472	0.318561	0.0254791	0.00597532	HMGCS1	20346.4	-0.456798	0.141457	-3.22923	0.00124123	0.0277329	-0.249938	22.3391	-2.75584	0.00609161	0.0637709	HMGCS1	25315.2	-0.331444	0.118848	-2.78881	0.00529017	0.0332686	-0.00433591	22.3391	-0.0601078	0.952096	0.982489
KTN1		1	0.152417	0.120027	0.204134											KTN1	4539	0.203962	0.0236664	0.684122	0.079372	0.0088781	KTN1	8509.01	0.115912	0.0662314	1.75011	0.0801001	0.297046	-0.0933966	21.2964	-2.76098	0.00599819	0.0637709	KTN1	8681.15	-0.00181186	0.0528315	-0.034295	0.972642	0.988196	0.000793773	21.2964	0.0295024	0.976477	0.989824
SLC39A14																SLC39A14	4104	0.643716	0.0930919	0.223649	0.0323361	0.00720701	SLC39A14	40597.4	0.124936	0.0487044	2.56519	0.010312	0.0967403	-0.156988	21.4192	-2.75686	0.00607297	0.0637709	SLC39A14	41506.3	-0.0166219	0.0398551	-0.41706	0.676635	0.831029	0.0131548	21.4192	0.290443	0.771611	0.916127
TMLHE																TMLHE							TMLHE	563.167	0.0432007	0.0430362	1.00382	0.315464	0.593388	0.601802	19.9427	2.75557	0.00609648	0.0637709	TMLHE	585.01	-0.0141176	0.0352645	-0.400335	0.68891	0.83838	-0.147471	19.9427	-0.848974	0.396347	0.697227
HINT2		1	0.090888	0.115871	0.432811											HINT2	3223	0.309534	0.0170277	0.631159	0.034713	0.0075659	HINT2	4876.72	0.125003	0.0439803	2.84224	0.0044798	0.059401	0.100201	24.7049	2.74006	0.00638684	0.0661339	HINT2	4825.01	0.105972	0.0339231	3.12388	0.00178485	0.0147093	0.038662	24.7049	1.32923	0.184444	0.53434
PRKACA																PRKACA	3947	0.695816	0.066623	0.211885	0.0202822	0.00539345	PRKACA	6990.61	-0.0864913	0.0420093	-2.05886	0.0395077	0.203569	-0.180417	20.5972	-2.73711	0.00644332	0.0664679	PRKACA	7349.36	0.0331621	0.0356195	0.931012	0.351848	0.582091	-0.0422157	20.5972	-0.805228	0.421113	0.713292
ETF1																ETF1	2307	0.787404	0.042756	0.157454	0.00854592	0.00383978	ETF1	3124.05	-0.00593648	0.0360474	-0.164685	0.869192	0.94486	-0.310442	21.5153	-2.71801	0.00682091	0.0700996	ETF1	3396.44	-0.14157	0.032864	-4.30775	1.64921e-05	0.000386641	-0.156915	21.5153	-1.72728	0.0848022	0.419274
ATP1B1		1	-0.115227	0.080042	0.149985											ATP1B1	5014	0.354893	0.0571521	0.491602	0.0791506	0.0172026	ATP1B1	7262.76	0.0369346	0.0480405	0.768823	0.441999	0.701284	-0.0986057	22.393	-2.71606	0.0068606	0.0702444	ATP1B1	7649.84	-0.0598895	0.0418617	-1.43065	0.15253	0.3458	-0.0165076	22.393	-0.571676	0.567827	0.812779
B2M																B2M	2068	0.733176	0.105707	0.132667	0.0191182	0.00933206	B2M	103216	0.0404932	0.0462025	0.87643	0.380796	0.649835	-0.116473	21.3546	-2.70702	0.00704697	0.0716181	B2M	108262	-0.0470792	0.0345828	-1.36135	0.173405	0.376017	-0.00716454	21.3546	-0.209356	0.834265	0.939273
DCTN2																DCTN2	3134	0.612802	0.17688	0.15344	0.0442765	0.012601	DCTN2	2327.8	-0.0385318	0.0238605	-1.61488	0.106336	0.342724	-0.0620976	22.215	-2.70808	0.00702499	0.0716181	DCTN2	2490.67	-0.0634601	0.0191601	-3.3121	0.000925982	0.00896715	-0.0422739	22.215	-2.31786	0.0209039	0.240049
PAFAH1B1																PAFAH1B1	3957	0.635786	0.0570495	0.276626	0.0248161	0.00572192	PAFAH1B1	4639.7	0.0164537	0.020084	0.819245	0.412647	0.677855	-0.0672559	22.6469	-2.70151	0.00716296	0.0725283	PAFAH1B1	4914.81	-0.0657862	0.0184281	-3.56989	0.000357127	0.00430312	0.0278248	22.6469	1.4052	0.160652	0.518616
RFC1		1	-0.00341491	0.042933	0.936603											RFC1	4568	0.682715	0.0633489	0.227702	0.0211233	0.00511067	RFC1	2839.13	0.04453	0.0346714	1.28434	0.199022	0.470736	-0.379588	19.5872	-2.69875	0.00722158	0.0725861	RFC1	2960.82	-0.0294137	0.028854	-1.0194	0.308013	0.53856	-0.161759	19.5872	-1.44594	0.148891	0.506729
RUVBL1																RUVBL1	3908	0.0221701	0.040864	0.327075	0.60286	0.00703078	RUVBL1	908.383	0.0430633	0.0303485	1.41896	0.15591	0.416908	-0.09462	22.1866	-2.6952	0.00729778	0.0730844	RUVBL1	950.875	-0.0417729	0.0244347	-1.70957	0.087345	0.240403	-0.0113684	22.1866	-0.407135	0.684102	0.876775
TUBA4A																TUBA4A	3161	0.729837	0.0696101	0.178882	0.0170568	0.0046139	TUBA4A	902.514	0.087174	0.0558313	1.56138	0.118434	0.363082	-0.0846524	24.8011	-2.68092	0.00761139	0.0759478	TUBA4A	901.718	0.0981744	0.0488243	2.01077	0.0443498	0.151879	-0.0328293	24.8011	-1.30718	0.191818	0.540767
MTPN																MTPN	4222	0.572106	0.0869204	0.289174	0.0439265	0.00787351	MTPN	3099.2	-0.0317846	0.0470058	-0.676185	0.498923	0.742685	-0.0820934	22.1496	-2.67925	0.00764883	0.0760449	MTPN	3303.09	-0.0538176	0.0396062	-1.35882	0.174204	0.376944	-0.035385	22.1496	-1.45196	0.147209	0.506349
ARSL																ARSL							ARSL	8273.99	0.236495	0.0577463	4.09541	4.21424e-05	0.0035961	0.226543	21.4175	2.65733	0.00815606	0.0775458	ARSL	8067.12	0.0718233	0.0478476	1.50108	0.133334	0.317457	0.0502696	21.4175	0.741363	0.458859	0.739073
CTBS		2	-0.0157148	0.0375143	0.675288											CTBS	4430	0.622272	0.066943	0.274418	0.0295146	0.00685327	CTBS	2512.94	0.042779	0.0502355	0.85157	0.394453	0.662793	-0.205782	18.5088	-2.65952	0.00810407	0.0775458	CTBS	2574.25	0.0377869	0.039166	0.964789	0.33465	0.565804	0.0595915	18.5088	0.9683	0.333414	0.66489
GLTPD2		1	-0.0355307	0.0614852	0.56335											GLTPD2	4377	0.664733	0.0560265	0.252601	0.021285	0.00535482	GLTPD2	5987.94	0.046061	0.0516184	0.892337	0.372212	0.642008	-0.345577	19.2218	-2.66356	0.00800892	0.0775458	GLTPD2	6176.65	0.00963255	0.0388286	0.248079	0.804074	0.904051	-0.100068	19.2218	-0.969709	0.332712	0.664518
GOT1																GOT1	3815	0.0884085	0.659974	0.0250693	0.187104	0.0394434	GOT1	15943.8	0.181192	0.0661711	2.73823	0.00617703	0.0719617	0.110203	25.3275	2.66684	0.00793237	0.0775458	GOT1	16247.7	-0.0471347	0.0542974	-0.868085	0.385348	0.613653	0.0833334	25.3275	2.53545	0.0115675	0.185142
HGD																HGD	4107	0.623249	0.0740572	0.264701	0.0314464	0.00654596	HGD	27559.4	0.144931	0.0461322	3.14166	0.00167994	0.0328114	0.129308	23.9006	2.65687	0.00816718	0.0775458	HGD	28036	-0.0132666	0.038518	-0.344426	0.730526	0.862972	0.062736	23.9006	1.62066	0.105791	0.460049
LGALS3BP																LGALS3BP	4035	0.47816	0.0501734	0.41944	0.0440037	0.00822326	LGALS3BP	11019.6	-0.0995763	0.0581586	-1.71215	0.086869	0.308531	-0.144304	21.9411	-2.66792	0.00790731	0.0775458	LGALS3BP	12010.9	-0.0886539	0.0465882	-1.90293	0.0570501	0.180504	-0.000749389	21.9411	-0.0174193	0.98611	0.993715
OTC																OTC							OTC	9114.45	0.0897806	0.0526605	1.7049	0.0882139	0.311108	0.10594	25.4552	2.65688	0.00816691	0.0775458	OTC	9384.28	-0.0153878	0.0409601	-0.375679	0.707156	0.848656	0.0200717	25.4552	0.632885	0.52713	0.784928
PGLYRP2																PGLYRP2	5253	0.615727	0.0790604	0.264534	0.0339599	0.00671855	PGLYRP2	23959.6	0.0283599	0.0415388	0.682733	0.494776	0.739966	-0.151068	20.2085	-2.65944	0.008106	0.0775458	PGLYRP2	24438.9	0.0642546	0.0334595	1.92037	0.0548109	0.175481	0.0346056	20.2085	0.765938	0.444114	0.727167
SPTBN1		1	0.14428	0.0765996	0.0596242											SPTBN1	4822	0.615922	0.0636059	0.285286	0.0294556	0.00573031	SPTBN1	19962.6	-0.0114298	0.0429272	-0.266259	0.790039	0.907337	-0.11802	23.2995	-2.66224	0.00803994	0.0775458	SPTBN1	21738.7	-0.143491	0.0397348	-3.61123	0.000304749	0.00381287	-0.105586	23.2995	-2.99453	0.00290007	0.0970462
SSR4																SSR4							SSR4	6944	0.0291091	0.0374831	0.776592	0.437399	0.697769	-0.0891154	23.711	-2.65904	0.00811545	0.0775458	SSR4	7037.84	0.0878245	0.029018	3.02656	0.00247357	0.018579	-0.0697947	23.711	-2.61833	0.00913382	0.169059
TUBB4B																TUBB4B	2281	0.763174	0.0637451	0.15514	0.0129533	0.00498756	TUBB4B	4216.98	-0.0487189	0.0504835	-0.965046	0.334522	0.60864	-0.884044	22.477	-2.6584	0.00813075	0.0775458	TUBB4B	4592.83	-0.119203	0.0454826	-2.62086	0.00877092	0.0480373	0.043031	22.477	0.162689	0.870836	0.946488
UBE2N																UBE2N	4433	0.596474	0.0725674	0.288858	0.0351358	0.00696448	UBE2N	1994.12	-0.00713917	0.0289247	-0.246819	0.805048	0.914199	-0.0912197	20.9266	-2.65469	0.00821922	0.0777708	UBE2N	2081.15	0.00486693	0.0227917	0.21354	0.830906	0.917822	-0.0193722	20.9266	-0.708817	0.478804	0.752287
ACSS2																ACSS2	2579	0.628803	0.200706	0.119397	0.0380968	0.0129976	ACSS2	9524.37	-0.16294	0.0816643	-1.99524	0.046017	0.220948	-0.221526	22.8257	-2.64434	0.00847076	0.079602	ACSS2	10402.5	-0.0554143	0.0676041	-0.819688	0.412394	0.636916	0.0193485	22.8257	0.290381	0.771658	0.916127
CCT4																CCT4	3204	0.660682	0.118183	0.177755	0.0317853	0.0115947	CCT4	4205.96	0.0513994	0.0275309	1.86697	0.0619054	0.258842	-0.066743	24.3181	-2.64202	0.00852805	0.0798668	CCT4	4324.56	0.0176943	0.0210113	0.842132	0.399714	0.625062	-0.0230421	24.3181	-1.14679	0.252079	0.596767
LIMS2		1	0.00378521	0.0211573	0.85801											LIMS2	4772	0.51316	0.0812224	0.342391	0.0541843	0.00904201	LIMS2	4338.18	-0.032671	0.0534742	-0.610968	0.541221	0.769455	-0.149916	20.0253	-2.63946	0.00859176	0.0801898	LIMS2	4496.37	0.0481685	0.0418936	1.14978	0.250234	0.475212	0.0177436	20.0253	0.392772	0.694674	0.883721
C1R																C1R	1250	0.854176	0.055363	0.0798363	0.00516909	0.00545529	C1R	238007	0.155104	0.0283475	5.47152	4.46198e-08	3.22448e-05	-0.152587	21.0821	-2.63698	0.008654	0.0804969	C1R	237755	0.0459669	0.0237479	1.93562	0.0529145	0.171345	-0.0411268	21.0821	-0.893601	0.372012	0.689731
VIL1																VIL1	3002	0.247177	0.0293099	0.640223	0.0759094	0.00738055	VIL1	2540.5	0.514489	0.127005	4.05095	5.10105e-05	0.00403978	0.485668	20.2721	2.63133	0.00879683	0.081549	VIL1	2162.47	0.357629	0.110592	3.23376	0.00122173	0.011034	0.235147	20.2721	1.60179	0.109904	0.469013
EPB41																EPB41	3591	0.675084	0.0694109	0.225712	0.0232007	0.00659247	EPB41	4406.55	-0.0676369	0.0295998	-2.28505	0.0223101	0.149024	-0.119225	21.2113	-2.61764	0.00915202	0.0842723	EPB41	4718.38	-0.0466671	0.0231557	-2.01536	0.043867	0.150816	-0.0596169	21.2113	-1.64567	0.100529	0.448825
M6PR																M6PR	261	0.968004	0.00543259	0.0255309	0.000142393	0.000890587	M6PR	2778.5	0.00969493	0.0414751	0.233753	0.815177	0.919671	-0.235534	19.9581	-2.60794	0.00941144	0.0857974	M6PR	2959.66	-0.0804204	0.0338963	-2.37254	0.0176661	0.0794814	0.153321	19.9581	2.1344	0.0333494	0.29691
SNX6																SNX6	4563	0.578911	0.0474545	0.340056	0.0278693	0.00570938	SNX6	1517.07	0.0280509	0.0463371	0.605367	0.544935	0.771329	-0.109927	20.4137	-2.60613	0.00946044	0.0859584	SNX6	1599.07	-0.0554549	0.038455	-1.44207	0.149281	0.340989	0.00436636	20.4137	0.13015	0.896506	0.960341
HSPA6																HSPA6	4076	0.708116	0.051087	0.220584	0.0159097	0.00430279	HSPA6	149.177	-0.162462	0.11778	-1.37937	0.16778	0.431219	0.0814906	23.3642	2.60438	0.00950813	0.0861066	HSPA6	175.901	-0.517355	0.100811	-5.13194	2.86776e-07	1.4463e-05	0.0368476	23.3642	1.48059	0.139414	0.495983
RRAS																RRAS	3528	0.657354	0.0804653	0.22593	0.027647	0.00860371	RRAS	986.621	-0.0386181	0.0488134	-0.791138	0.428864	0.69188	-0.0778694	20.7311	-2.60182	0.00957837	0.0864574	RRAS	1032.71	0.0160797	0.0384652	0.418032	0.675924	0.83074	-0.0083654	20.7311	-0.35142	0.725437	0.895244
DLST		1	0.0259158	0.062053	0.676211											DLST	3487	0.600819	0.082409	0.271495	0.0372305	0.00804697	DLST	5567.3	0.0226787	0.0271463	0.835428	0.403477	0.670625	0.0710377	23.2601	2.599	0.00965627	0.0868747	DLST	5843.33	-0.0369193	0.0216518	-1.70514	0.0881691	0.241954	-0.00398268	23.2601	-0.183199	0.854725	0.944453
PICALM																PICALM	4410	0.647067	0.0955245	0.218597	0.0322643	0.00654735	PICALM	7471.34	-0.0263289	0.0298704	-0.881439	0.37808	0.647534	-0.150693	20.0044	-2.5962	0.0097342	0.0872897	PICALM	7932.32	-0.0440863	0.0256281	-1.72024	0.0853895	0.236941	-0.045127	20.0044	-0.977488	0.328852	0.660238
PSMC2																PSMC2	3596	0.712966	0.0606227	0.204223	0.01736	0.00482934	PSMC2	3754.51	0.0308933	0.0320199	0.964817	0.334637	0.608658	-0.0703884	21.6485	-2.58505	0.0100498	0.0898258	PSMC2	3945.64	-0.0470573	0.0231076	-2.03644	0.0417058	0.145645	-0.00666205	21.6485	-0.307614	0.758518	0.913284
SH3BGRL3		1	0.101353	0.0855604	0.236183											SH3BGRL3	2511	0.728759	0.0462983	0.196367	0.0124591	0.0161166	SH3BGRL3	2120.19	-0.0384652	0.052304	-0.735416	0.462086	0.717339	-0.118044	22.2854	-2.58232	0.0101283	0.090234	SH3BGRL3	2329.51	-0.156495	0.0441942	-3.54106	0.000398519	0.00467706	-0.0471674	22.2854	-1.2973	0.195193	0.545983
MYH14		1	-0.0585703	0.0828889	0.479808											MYH14	3629	0.590784	0.0585079	0.313386	0.0310297	0.00629247	MYH14	7125.19	-0.0591289	0.0495611	-1.19305	0.23285	0.513607	-0.207348	23.574	-2.57853	0.0102386	0.0909214	MYH14	7710.32	-0.089634	0.0384277	-2.33254	0.0196725	0.08572	-0.154613	23.574	-2.41739	0.0160282	0.216658
TUBB																TUBB	10056	0.189793	0.322495	0.169894	0.288655	0.0291625	TUBB	18414.9	0.0185878	0.0426039	0.436294	0.662623	0.841193	-0.076096	25.0751	-2.57638	0.0103016	0.0911858	TUBB	18811.2	0.0659805	0.0374875	1.76007	0.0783965	0.224206	-0.0411892	25.0751	-1.75332	0.0802279	0.410507
MANF																MANF	2015	0.769513	0.0632688	0.148896	0.0122361	0.006086	MANF	2796.36	-0.202057	0.0670245	-3.01467	0.00257257	0.0429641	-0.131616	21.8816	-2.55849	0.0108388	0.0950214	MANF	3140.26	-0.128565	0.0528684	-2.4318	0.0150242	0.0708418	0.0715544	21.8816	1.7488	0.0810059	0.41163
PLAA																PLAA	4728	0.496607	0.183306	0.222059	0.0819498	0.0160778	PLAA	1174.29	-0.0201505	0.0348944	-0.577471	0.563621	0.782949	-0.172256	19.0179	-2.55078	0.0110779	0.0965005	PLAA	1258.31	-0.0809506	0.0279223	-2.89914	0.00374188	0.0255601	-0.0155802	19.0179	-0.290069	0.771897	0.916127
F2		1	-0.00172027	0.0625733	0.978067											F2	2439	0.675658	0.0767574	0.215533	0.0244779	0.00757374	F2	131543	0.118982	0.0344751	3.45125	0.000558005	0.0173206	-0.152265	22.1451	-2.54568	0.0112387	0.0972691	F2	132988	0.0293562	0.0253446	1.15828	0.246749	0.471092	-0.182173	22.1451	-3.82927	0.000146726	0.0129877
MGAT1																MGAT1	3207	0.648233	0.0392627	0.288421	0.0174627	0.00662091	MGAT1	12325.8	0.00785613	0.0318106	0.246966	0.804935	0.914199	-0.188863	20.1963	-2.54462	0.0112724	0.0972691	MGAT1	13001.2	-0.0441522	0.0238094	-1.8544	0.0636818	0.194951	-0.087816	20.1963	-1.48758	0.137562	0.492782
MGST2		1	0.00914967	0.0862121	0.915479											MGST2	3449	0.700796	0.0714466	0.200973	0.0204831	0.00630122	MGST2	6992.02	0.0806938	0.0329331	2.45024	0.0142762	0.115271	0.119083	22.4115	2.5435	0.011308	0.0972704	MGST2	6968.63	0.112624	0.027562	4.08621	4.38482e-05	0.00084285	0.0194855	22.4115	0.523265	0.601047	0.832545
NAGA		1	-0.0390172	0.052769	0.459667											NAGA	3356	0.0118895	0.00278882	0.793217	0.186052	0.00605229	NAGA	3260.55	0.0955561	0.0285912	3.34215	0.00083132	0.0218706	-0.154471	21.5083	-2.54139	0.0113756	0.0973905	NAGA	3278.15	0.0680522	0.0239914	2.83653	0.0045607	0.0297347	0.106977	21.5083	2.2128	0.0274122	0.269826
RPL26L1																RPL26L1	4613	0.591037	0.134854	0.214383	0.048904	0.0108225	RPL26L1	843.95	0.121706	0.041992	2.89832	0.00375163	0.0530944	-0.159123	18.7729	-2.54084	0.011393	0.0973905	RPL26L1	847.91	0.0511414	0.028362	1.80317	0.0713622	0.210494	0.102364	18.7729	2.05505	0.04045	0.327418
HNRNPA1L2																HNRNPA1L2	3547	0.644319	0.0622991	0.26141	0.025269	0.00670257	HNRNPA1L2	168.394	-0.0126048	0.0479615	-0.26281	0.792697	0.908778	-0.169985	21.9476	-2.53889	0.011456	0.0976251	HNRNPA1L2	171.72	0.0945599	0.0399445	2.36728	0.0179192	0.0801789	-0.0853569	21.9476	-1.60288	0.109662	0.468712
CIRBP																CIRBP	3210	0.637429	0.152467	0.160903	0.0384757	0.0107251	CIRBP	20561.6	-0.0150206	0.0408459	-0.367737	0.713069	0.868795	-0.278506	19.6328	-2.53221	0.0116734	0.0979563	CIRBP	21406.1	0.0189461	0.031155	0.608126	0.543104	0.741013	0.112605	19.6328	1.28722	0.19868	0.550508
GRB2																GRB2	3704	0.695258	0.0453092	0.239644	0.0156132	0.00417561	GRB2	4980.35	0.00574903	0.0223869	0.256803	0.797331	0.910757	-0.116296	21.0782	-2.53521	0.0115752	0.0979563	GRB2	5229.2	-0.026193	0.0175853	-1.48949	0.136359	0.32241	-0.091613	21.0782	-2.51093	0.0123904	0.188885
MAP4																MAP4	1636	0.636641	0.0279847	0.316662	0.0139146	0.00479823	MAP4	6292.8	-0.129255	0.0379481	-3.40609	0.000659001	0.0189353	-0.141803	21.6757	-2.53295	0.0116492	0.0979563	MAP4	6881.75	-0.0812188	0.0285785	-2.84196	0.00448373	0.0293896	-0.0438163	21.6757	-0.984022	0.325633	0.659437
PFN1																PFN1	4744	0.64244	0.058483	0.269332	0.0245128	0.00523224	PFN1	22708.6	-0.0405729	0.0251964	-1.61027	0.107339	0.344752	-0.088904	26.1122	-2.53245	0.0116653	0.0979563	PFN1	24077.1	-0.0294319	0.0212987	-1.38186	0.167014	0.367101	-0.0640721	26.1122	-2.29466	0.0222116	0.247529
GNAQ																GNAQ	4436	0.609234	0.0710092	0.280293	0.0326627	0.00680093	GNAQ	2659.5	0.0133965	0.0518395	0.258423	0.79608	0.910116	-0.238147	20.3511	-2.52695	0.011847	0.0986077	GNAQ	2769.29	-0.00154662	0.0415817	-0.0371948	0.97033	0.987239	-0.0390804	20.3511	-0.521364	0.602369	0.832636
POTEI																POTEI	1976	0.732999	0.0646959	0.174921	0.0154269	0.0119571	POTEI	4.73613	-0.615928	0.245381	-2.51009	0.0120701		-0.101946	29.2223	-2.52089	0.01205	0.0998951	POTEI	4.74677	0.588893	0.190459	3.09196	0.00198839	0.0159768	-0.0609618	29.2223	-1.89528	0.0586955	0.372157
CAPZA2		1	0.0346553	0.104029	0.739035											CAPZA2	3103	0.710806	0.0474111	0.222238	0.0148187	0.0047259	CAPZA2	3586.16	-0.0190277	0.0469342	-0.405413	0.685174	0.854205	-0.0605846	23.0247	-2.51881	0.0121204	0.100176	CAPZA2	3774.34	-0.0172307	0.0368816	-0.467189	0.640365	0.808082	-0.0663008	23.0247	-3.46563	0.000579677	0.0353474
DNM2																DNM2	3570	0.692116	0.0672441	0.214393	0.0208244	0.00542267	DNM2	5499.73	-0.0433421	0.0275637	-1.57243	0.11585	0.359114	-0.182116	20.7531	-2.51111	0.0123842	0.102049	DNM2	5882.76	-0.0592609	0.0200941	-2.94916	0.00318637	0.0226566	-0.0748363	20.7531	-1.29736	0.195172	0.545983
ADSS2		1	-0.064215	0.0743607	0.387829											ADSS2	3384	0.0878002	0.00482174	0.852764	0.0468237	0.00779003	ADSS2	1230.7	-0.0219113	0.0336753	-0.650665	0.515263	0.754668	-0.115506	20.9712	-2.5073	0.0125167	0.10222	ADSS2	1316.64	-0.074237	0.0285118	-2.60373	0.00922146	0.0497552	-0.0776481	20.9712	-2.11915	0.0346245	0.304518
PCBP2																PCBP2	3863	0.589176	0.135635	0.209295	0.0481644	0.0177289	PCBP2	29277.4	0.0464479	0.0234715	1.9789	0.0478268	0.225345	-0.185157	23.0292	-2.50894	0.0124593	0.10222	PCBP2	29700.6	0.0712282	0.0192881	3.69286	0.000221742	0.00296653	-0.0549815	22.046	-0.953957	0.340617	0.674353
APOOL																APOOL							APOOL	2049.75	0.0603857	0.0500324	1.20693	0.227458	0.50762	-0.124779	20.8118	-2.50446	0.0126162	0.102674	APOOL	2129.56	-0.0268341	0.0406902	-0.659474	0.509591	0.715089	-0.0145094	20.8118	-0.366143	0.71443	0.890144
EIF3G																EIF3G	3668	0.707141	0.0737454	0.193495	0.0201735	0.00544482	EIF3G	5424.22	0.0572219	0.028706	1.99338	0.0462201	0.221437	-0.103722	20.3195	-2.49669	0.012892	0.102674	EIF3G	5549.52	0.0315911	0.0231616	1.36394	0.172587	0.374829	-0.0397454	20.3195	-1.20284	0.229668	0.582988
EIF4G1																EIF4G1	4194	0.670529	0.0670479	0.233115	0.0233037	0.00600398	EIF4G1	22598.6	-0.0770158	0.0406372	-1.89521	0.0580652	0.249662	-0.178842	21.4462	-2.49575	0.0129258	0.102674	EIF4G1	24465.8	-0.0794462	0.0314905	-2.52287	0.0116403	0.0588875	-0.0884048	21.4462	-1.55109	0.121582	0.481616
GPX3																GPX3	4297	0.632621	0.0565264	0.280267	0.0250371	0.00554804	GPX3	19374.2	-0.0425761	0.0512155	-0.831314	0.405796	0.672624	-0.139782	21.7373	-2.50191	0.0127062	0.102674	GPX3	20424.7	-0.00760166	0.0401457	-0.189352	0.849817	0.928532	-0.0115366	21.7373	-0.259614	0.79528	0.927241
MACROH2A1																MACROH2A1	3457	0.623076	0.142946	0.181924	0.0417269	0.0103268	MACROH2A1	3179.81	-0.0549137	0.0209334	-2.62326	0.00870934	0.0876811	-0.112561	22.5065	-2.49772	0.0128552	0.102674	MACROH2A1	3469.65	-0.121623	0.0190834	-6.37323	1.85089e-10	4.14712e-08	-0.0667892	22.5065	-1.86334	0.0630649	0.383552
PSMC6																PSMC6	4597	0.640744	0.0853573	0.235376	0.0313487	0.00717367	PSMC6	3293.31	-0.00307921	0.0246889	-0.12472	0.900745	0.959643	-0.0568145	22.2218	-2.49517	0.0129465	0.102674	PSMC6	3408.38	0.032889	0.0184277	1.78476	0.0743008	0.216116	0.0085912	22.2218	0.474378	0.63546	0.847798
RAB21																RAB21	3657	0.542208	0.0622779	0.348271	0.0399951	0.00724848	RAB21	2703	-0.0414406	0.0378236	-1.09563	0.273242	0.553755	-0.0691297	21.7324	-2.49989	0.0127777	0.102674	RAB21	2882.51	-0.0496891	0.0318682	-1.55921	0.118947	0.2951	0.0200524	21.7324	0.911703	0.362413	0.688071
GGCX		1	0.00861617	0.0357974	0.809793											GGCX	4196	0.602845	0.119518	0.21985	0.0435724	0.0142153	GGCX	15648.5	0.00763602	0.0306184	0.249394	0.803056	0.913327	-0.334084	22.2743	-2.49247	0.0130441	0.10315	GGCX	16477.1	-0.0376796	0.0239633	-1.57239	0.11586	0.29004	0.145573	19.9727	0.957177	0.338991	0.672795
EIF4E		1	-0.0989355	0.0781016	0.205244											EIF4E	4899	0.000146454	0.57689	7.50186e-05	0.295376	0.127513	EIF4E	1004.15	-0.0350547	0.0341613	-1.02615	0.30482	0.582809	-0.115906	21.1487	-2.48875	0.0131793	0.103754	EIF4E	1038.94	0.056942	0.0266868	2.13371	0.0328664	0.123017	0.0138394	21.1487	0.373616	0.708866	0.889568
H1-5																							H1-5	0.101904	-0.113284	1.64222	-0.0689822	0.945004		-0.145293	22.6214	-2.48434	0.0133417	0.104599	H1-5	0.121244	0.11516	1.22975	0.0936447	0.925391		-0.230216	22.6214	-4.94914	1.05503e-06	0.0004825
SLC37A4																SLC37A4	3729	0.596149	0.0523894	0.317332	0.0278808	0.0062492	SLC37A4	14317.6	0.065364	0.0329805	1.9819	0.047491	0.224771	0.15798	22.2567	2.48325	0.013382	0.104616	SLC37A4	14685.3	0.0160955	0.0271702	0.592395	0.553586	0.748377	-0.0225132	22.2567	-0.444922	0.65659	0.860813
KRT1		1	-0.0131408	0.0115088	0.253534											KRT1	4523	0.606716	0.129919	0.209362	0.0448224	0.00918005	KRT1	7.08316	-0.171629	0.232845	-0.737094	0.461065	0.716348	0.647876	19.767	2.47476	0.0136995	0.106794	KRT1	8.16251	-0.232173	0.188425	-1.23218	0.217882	0.435117	-0.0767411	19.767	-0.368553	0.712634	0.88994
ANXA2P2																ANXA2P2	4138	0.319532	0.397709	0.111907	0.139255	0.0315955	ANXA2P2	46.492	-0.309017	0.189328	-1.63218	0.102641	0.336106	-0.145791	22.9302	-2.46882	0.013926	0.10721	ANXA2P2	44.7535	0.564304	0.154568	3.65084	0.000261387	0.00338281	-0.219337	22.9302	-4.66983	3.98426e-06	0.00104563
AZU1																AZU1	2427	0.65056	0.115129	0.188493	0.0333448	0.0124741	AZU1	14.3824	-0.150128	0.191732	-0.783009	0.433622	0.695003	-0.609319	21.1138	-2.46883	0.0139258	0.10721	AZU1	17.7686	-0.473939	0.154537	-3.06683	0.0021634	0.0169777	-0.391756	21.1138	-1.99568	0.0465708	0.351603
PITPNA																PITPNA	4053	0.587854	0.131072	0.220672	0.0491914	0.01121	PITPNA	3197.3	-0.0568718	0.0293203	-1.93968	0.0524192	0.237359	-0.112731	21.1605	-2.46723	0.0139873	0.10721	PITPNA	3455.43	-0.0867329	0.0240194	-3.61095	0.000305074	0.00381368	-0.0562035	21.1605	-1.54653	0.122679	0.48298
PRRC1		1	0.101955	0.106692	0.339273											PRRC1	3425	0.711088	0.0652478	0.199326	0.0182836	0.00605457	PRRC1	2522.5	-0.032836	0.0449384	-0.73069	0.464968	0.718936	-0.144444	20.1083	-2.4681	0.0139537	0.10721	PRRC1	2667.34	-0.0248006	0.0360832	-0.687318	0.491883	0.702202	-0.0669409	20.1083	-1.43809	0.151104	0.508125
PSMD8																PSMD8	3944	0.674911	0.0469981	0.255938	0.0178181	0.00433437	PSMD8	5325.3	0.0369473	0.0289357	1.27688	0.201646	0.474133	-0.117948	21.5968	-2.46905	0.0139173	0.10721	PSMD8	5517.77	-0.000145901	0.0219134	-0.00665808	0.994688	0.997815	-0.0710938	21.5968	-1.87111	0.0619772	0.3811
ARSD																ARSD							ARSD	10602	0.184635	0.0505707	3.65104	0.000261181	0.0110822	0.336801	19.3909	2.46517	0.0140668	0.10742	ARSD	10252.2	0.146147	0.044699	3.26958	0.00107706	0.0100529	0.234936	19.3909	2.16199	0.031145	0.286028
PLBD2		1	0.118654	0.080216	0.139093											PLBD2	3756	0.245786	0.0200771	0.671567	0.0548493	0.00772103	PLBD2	3496.16	-0.0851853	0.0368653	-2.31072	0.0208483	0.142892	-0.439025	19.7067	-2.46348	0.0141322	0.10742	PLBD2	3703.6	0.00422634	0.0292317	0.144581	0.885042	0.946228	-0.0373684	19.7067	-0.263629	0.792186	0.925866
PSMD1																PSMD1	4504	0.643268	0.0555818	0.272717	0.0235594	0.00487336	PSMD1	3401.02	-0.00298329	0.0371499	-0.0803043	0.935995	0.974443	-0.0973816	22.371	-2.46384	0.0141183	0.10742	PSMD1	3648.04	-0.0964109	0.029883	-3.22628	0.00125413	0.0112503	-0.0114352	22.371	-0.363754	0.716212	0.890427
PPP1CB		1	-0.0487737	0.0775634	0.529465											PPP1CB	4362	1.39088e-09	0.396581	7.67416e-10	0.218428	0.384991	PPP1CB	5193.42	-0.0600611	0.0545676	-1.10067	0.271039	0.552129	-0.0817563	21.3534	-2.45991	0.0142719	0.108183	PPP1CB	5519.88	-0.0250253	0.0450819	-0.555108	0.578821	0.76678	-0.0528466	21.3534	-1.99914	0.0461931	0.351603
PSMD6																PSMD6	4665	0.652459	0.0671771	0.24889	0.0256199	0.00585432	PSMD6	2228.38	0.00371853	0.027177	0.136826	0.891168	0.954678	-0.0749155	21.4572	-2.45695	0.0143883	0.108765	PSMD6	2325.76	-0.00304762	0.0207549	-0.146838	0.88326	0.945218	-0.0271959	21.4572	-1.12139	0.262719	0.608121
DSG2		1	-0.0237879	0.052541	0.650729											DSG2	4158	0.677426	0.065283	0.229532	0.0221142	0.0056442	DSG2	1451.08	0.0424405	0.0566665	0.748952	0.453886	0.710584	-0.144929	20.1396	-2.45463	0.0144804	0.10916	DSG2	1543.17	-0.0974729	0.0471341	-2.06799	0.0386409	0.137986	0.00531889	20.1396	0.113261	0.909874	0.965093
NNMT																NNMT	4100	0.413808	0.0550354	0.457222	0.0607962	0.0131376	NNMT	28066.9	0.37364	0.120949	3.08923	0.00200675	0.036618	0.203297	24.0549	2.45234	0.0145715	0.109546	NNMT	27445.7	-0.0531289	0.0984833	-0.539471	0.589562	0.774183	-0.0147194	24.0549	-0.223238	0.823451	0.938741
SEPTIN2		1	0.00300106	0.0208004	0.88528											SEPTIN2	3405	0.0786539	0.0117116	0.78532	0.116927	0.00738789	SEPTIN2	9272.5	-0.0268413	0.0174591	-1.53739	0.124199	0.37184	-0.0665877	22.4243	-2.44825	0.0147356	0.109948	SEPTIN2	9731.52	-0.00201029	0.0155661	-0.129146	0.897242	0.952265	-0.0288883	22.4243	-1.33541	0.182417	0.53434
TWF1																TWF1	4114	0.588565	0.0433695	0.338036	0.0249036	0.00512653	TWF1	2070.64	-0.00499076	0.0557226	-0.0895645	0.928633	0.97122	-0.112377	20.9307	-2.44922	0.0146966	0.109948	TWF1	2145.43	0.0303729	0.042412	0.71614	0.473905	0.687596	-0.0639959	20.9307	-1.7536	0.0801788	0.410507
PSMD4																PSMD4	2628	0.717806	0.0410307	0.22433	0.012819	0.00401393	PSMD4	5664.08	0.0647064	0.0293832	2.20216	0.0276541	0.167623	-0.052561	21.7889	-2.44624	0.0148168	0.110182	PSMD4	5813.16	0.0144508	0.0221682	0.65187	0.514485	0.718624	0.0220723	21.7889	1.29155	0.197174	0.548172
CRKL																CRKL	2871	0.65513	0.0909771	0.214121	0.0297247	0.0100467	CRKL	3330.28	0.0206713	0.0247749	0.834366	0.404075	0.67112	-0.159127	21.5339	-2.44392	0.0149111	0.110584	CRKL	3475.91	-0.0151058	0.0220415	-0.685338	0.493131	0.702912	0.0488622	21.5339	0.943511	0.345925	0.677046
ACAA2		1	0.0358388	0.0782097	0.64678											ACAA2	4431	0.178927	0.227605	0.250964	0.319216	0.0232882	ACAA2	61585.8	0.0773025	0.0464607	1.66382	0.0961474	0.325155	0.111202	26.5439	2.44061	0.0150466	0.110588	ACAA2	61984.2	0.077919	0.0365388	2.1325	0.0329659	0.123295	0.0801794	26.5439	2.21247	0.0274349	0.269826
FKBP3																FKBP3	3632	0.699146	0.0523675	0.226319	0.0169465	0.00522107	FKBP3	2645.19	0.00341678	0.0273706	0.124834	0.900655	0.959643	-0.0738826	23.3195	-2.43807	0.0151513	0.110588	FKBP3	2730.64	0.0375771	0.0215161	1.74646	0.0807306	0.228308	0.00645511	23.3195	0.267817	0.788963	0.925076
RPS20																RPS20	4435	0.658309	0.0978236	0.20625	0.0306414	0.00697626	RPS20	28953.1	0.135946	0.0461863	2.94343	0.003246	0.0490797	-0.0981628	23.1792	-2.43982	0.0150793	0.110588	RPS20	28473.5	0.120494	0.0347205	3.4704	0.000519693	0.00573675	0.0157427	23.1792	0.491948	0.622995	0.842949
TUBB2A																TUBB2A	4644	0.257843	0.036949	0.610024	0.0874091	0.00777474	TUBB2A	961.968	-0.116	0.0754098	-1.53826	0.123986	0.371491	-0.0861345	25.0799	-2.43802	0.0151535	0.110588	TUBB2A	1061.96	-0.122445	0.0631312	-1.93954	0.0524361	0.170204	-0.0262737	25.0799	-0.934999	0.35029	0.67977
PRKAR2A																PRKAR2A	1605	0.511673	0.0276821	0.431962	0.0233644	0.00531923	PRKAR2A	2457.11	0.0153257	0.0520748	0.294301	0.768528	0.897336	-0.110488	23.199	-2.43474	0.0152898	0.111287	PRKAR2A	2566.77	-0.0144882	0.0407803	-0.355274	0.722384	0.858438	-0.0333951	23.199	-0.925229	0.355342	0.683082
EIF2S3																EIF2S3							EIF2S3	7751.95	0.0123242	0.0228189	0.540086	0.589137	0.799267	-0.0876836	22.0087	-2.4292	0.0155221	0.112679	EIF2S3	7909.81	0.0746473	0.0204236	3.65496	0.000257226	0.00334668	0.00613275	22.0087	0.213614	0.830944	0.939273
ALDH7A1		2	-0.0236933	0.047524	0.618094											ALDH7A1	4578	0.586283	0.0605318	0.3144	0.0324544	0.00633124	ALDH7A1	14791.3	0.0954061	0.0333848	2.85777	0.00426629	0.057493	0.158294	22.1495	2.42693	0.0156184	0.112709	ALDH7A1	15086.7	0.0145134	0.0277797	0.522446	0.60136	0.782504	0.028552	24.7932	0.785327	0.432675	0.720424
TPP1																TPP1	5223	0.556949	0.0864258	0.301031	0.0467042	0.00889019	TPP1	9836.01	-0.0423211	0.0325634	-1.29965	0.19372	0.464273	-0.0773424	24.4531	-2.42621	0.0156491	0.112709	TPP1	10383	-0.0121986	0.0249208	-0.489496	0.624491	0.797756	0.0481992	24.4531	1.90099	0.0579412	0.371424
GMFG																GMFG	4123	0.673562	0.0557904	0.244972	0.0202853	0.00539114	GMFG	757.517	0.0280473	0.0577694	0.485505	0.627318	0.821052	-0.283012	20.7573	-2.4229	0.0157905	0.113427	GMFG	825.314	-0.17131	0.0476691	-3.59374	0.00032596	0.00401662	-0.28467	20.7573	-3.0641	0.00231429	0.0869529
NCLN		1	-0.0416172	0.0367519	0.257474											NCLN	3878	0.671157	0.0722888	0.226239	0.0243617	0.00595365	NCLN	4505.65	-0.0213259	0.028411	-0.750622	0.45288	0.70981	-0.0933424	20.5473	-2.42071	0.0158848	0.113807	NCLN	4764.27	-0.0328903	0.0207076	-1.58833	0.112213	0.284079	-0.0595033	20.5473	-1.94014	0.0529861	0.364395
PLS3																PLS3							PLS3	12163.7	0.022541	0.0430671	0.523394	0.6007	0.806142	-0.122355	22.0536	-2.41792	0.0160052	0.114074	PLS3	12730.9	-0.0263533	0.0334963	-0.786752	0.431427	0.653722	0.0158944	22.0536	0.394905	0.6931	0.882537
PSMD12																PSMD12	4117	0.0196634	0.391411	0.0122089	0.242692	0.334025	PSMD12	2649.25	0.00860205	0.0376957	0.228197	0.819493	0.921939	-0.107933	21.3955	-2.41566	0.0161038	0.114479	PSMD12	2785.6	-0.0334398	0.0303839	-1.10058	0.27108	0.499012	-0.00952423	21.3955	-0.268003	0.788819	0.925076
RTN4																RTN4	4795	0.571786	0.0724136	0.309796	0.0392271	0.00677726	RTN4	24340.3	0.0308206	0.0442883	0.69591	0.486485	0.734297	0.0904567	22.9289	2.41446	0.016156	0.114553	RTN4	24897	0.0520036	0.0342904	1.51656	0.129377	0.311141	0.0702472	22.9289	2.35743	0.0188288	0.232447
SEPTIN11		1	-0.0134062	0.0478468	0.779332											SEPTIN11	4715	0.642511	0.0514598	0.279276	0.0223633	0.00438991	SEPTIN11	2327.69	-0.021345	0.034967	-0.610434	0.541574	0.769656	-0.0701106	22.0485	-2.41276	0.0162307	0.114786	SEPTIN11	2458.34	-0.0286987	0.0304263	-0.943221	0.345568	0.576188	-0.0194075	22.0485	-0.839712	0.401515	0.699085
LAMTOR1																LAMTOR1	3398	0.752481	0.0478677	0.184239	0.0117163	0.00369592	LAMTOR1	2256.39	-0.00956711	0.0267987	-0.356999	0.721092	0.871864	-0.0836053	20.9909	-2.40827	0.0164289	0.115889	LAMTOR1	2351.58	0.0119793	0.0225912	0.530263	0.595929	0.77866	0.00673894	20.9909	0.244058	0.807297	0.931157
THRAP3																THRAP3	1935	0.826516	0.0409	0.123387	0.00610271	0.00309372	THRAP3	6675.44	0.00241674	0.0200651	0.120445	0.904131	0.961273	-0.0816657	20.6554	-2.40685	0.016492	0.116036	THRAP3	7010.72	-0.0250309	0.0177045	-1.41382	0.157416	0.353355	0.0440423	20.6554	1.63196	0.103386	0.456097
CACYBP																CACYBP	3671	0.622872	0.100721	0.230054	0.0371916	0.00916141	CACYBP	1857.02	0.0561445	0.0353569	1.58793	0.112301	0.353906	-0.115829	20.7872	-2.40049	0.0167776	0.117167	CACYBP	1899.77	0.0331204	0.0308528	1.0735	0.283048	0.512803	0.0120482	20.7872	0.313931	0.753719	0.909713
CCT8		1	0.0409959	0.0231787	0.0769459											CCT8	4319	0.558669	0.152249	0.216764	0.0590596	0.0132581	CCT8	4364.67	0.0306008	0.0260899	1.1729	0.240836	0.522041	-0.0587447	23.3434	-2.40042	0.0167808	0.117167	CCT8	4505.67	0.0179929	0.0200041	0.899459	0.368408	0.597328	-0.0180659	23.3434	-0.92813	0.353837	0.683082
LRRC59																LRRC59	3266	0.675659	0.0886254	0.194912	0.0255511	0.0152528	LRRC59	3779.14	-0.101376	0.0392867	-2.58041	0.0098682	0.0942984	-0.110573	22.9162	-2.40134	0.0167393	0.117167	LRRC59	4140.75	-0.105837	0.0311738	-3.39508	0.000686092	0.00713614	0.0427207	22.9162	1.16647	0.24404	0.592807
ARPC4																ARPC4	4478	0.463147	0.161746	0.225527	0.0786905	0.0708893	ARPC4	3835.72	0.0280205	0.0259643	1.07919	0.280501	0.561998	-0.0907866	22.2638	-2.38924	0.0172937	0.117812	ARPC4	4044.81	-0.0574257	0.0210849	-2.72354	0.00645861	0.0387675	-0.0532765	22.7258	-2.13336	0.0334348	0.29691
CTNNA1																CTNNA1	2186	0.800111	0.039419	0.148884	0.0073308	0.00425485	CTNNA1	7587.28	-0.0240316	0.0325747	-0.737738	0.460674	0.716077	-0.0690841	22.2595	-2.39498	0.0170288	0.117812	CTNNA1	8147.92	-0.0861498	0.0258844	-3.32825	0.000873925	0.00856393	-0.0237461	22.2595	-1.03501	0.301219	0.638016
EIF4A3		1	0.00493752	0.0415629	0.905437											EIF4A3	4657	0.624808	0.0751935	0.260808	0.0313796	0.00781015	EIF4A3	1905.44	0.0459863	0.0320427	1.43515	0.151243	0.411072	-0.102838	21.9783	-2.39353	0.0170953	0.117812	EIF4A3	1992.06	-0.0391737	0.0261508	-1.498	0.134134	0.318639	0.00495079	21.9783	0.144874	0.884875	0.954441
IRGQ																IRGQ	2585	0.726977	0.068773	0.180596	0.0170781	0.0065758	IRGQ	1487.32	-0.0860541	0.0461272	-1.86558	0.0620996	0.259215	-0.207287	22.0445	-2.39135	0.0171957	0.117812	IRGQ	1561.67	0.0376388	0.0369592	1.01839	0.308493	0.539151	0.00774654	22.0445	0.112359	0.910589	0.965104
MAT2A																MAT2A	4197	0.608154	0.120464	0.217006	0.0429734	0.0114033	MAT2A	8036.89	-0.035073	0.0430358	-0.814973	0.415088	0.679797	0.0694211	22.2972	2.39093	0.0172152	0.117812	MAT2A	8607.79	-0.0697798	0.0388204	-1.7975	0.0722559	0.212277	0.0354173	22.2972	1.53363	0.125822	0.486166
NRP1		1	-0.0653378	0.0815412	0.422966											NRP1	5008	0.630745	0.0659224	0.269061	0.0281148	0.00615682	NRP1	3845.75	-0.00970249	0.049621	-0.195532	0.844977	0.93453	-0.261017	18.207	-2.39029	0.017245	0.117812	NRP1	4137.41	-0.102186	0.0407548	-2.50733	0.0121647	0.0607863	-0.0572501	18.207	-0.659155	0.510133	0.775086
SPAG9		1	0.0267755	0.0808666	0.740564											SPAG9	3844	0.564292	0.0673569	0.311726	0.0371899	0.0194349	SPAG9	4606.77	0.118829	0.0429476	2.76683	0.00566049	0.0680132	-0.108873	19.3073	-2.39669	0.0169505	0.117812	SPAG9	4752.12	-0.044173	0.0380419	-1.16117	0.245574	0.469735	0.0629104	19.3073	1.74118	0.0823349	0.41761
UBXN4																UBXN4	2582	0.648957	0.0726687	0.237419	0.0265713	0.0143844	UBXN4	8521.33	0.0300174	0.0469148	0.639827	0.522285	0.75858	-0.122239	20.7034	-2.38905	0.0173026	0.117812	UBXN4	8895.79	-0.0227728	0.0371068	-0.61371	0.539407	0.738358	-0.0356762	20.7034	-0.876647	0.381146	0.692671
VPS29																VPS29	2519	0.66481	0.0955879	0.19928	0.0286412	0.0116809	VPS29	2951.59	0.0143308	0.0356311	0.4022	0.687537	0.855482	-0.0684644	21.2797	-2.39012	0.0172528	0.117812	VPS29	3061.67	0.012096	0.0254257	0.47574	0.63426	0.80432	-0.00889335	21.2797	-0.390346	0.696465	0.884466
CNPY3		1	0.055558	0.0393357	0.157831											CNPY3	3415	0.255778	0.0404822	0.601149	0.0951368	0.00745406	CNPY3	3814.22	0.160087	0.0410126	3.90337	9.48642e-05	0.00591303	0.2045	20.1008	2.38615	0.0174381	0.118441	CNPY3	3767.81	0.084138	0.0337636	2.49197	0.0127037	0.0626477	0.0662972	20.1008	0.972586	0.331281	0.663045
RARS1		1	0.0288926	0.0321508	0.368836											RARS1	4327	0.545221	0.10881	0.279197	0.0557083	0.0110646	RARS1	2521.26	0.0494938	0.0209898	2.35799	0.0183741	0.133199	-0.157873	22.6234	-2.38309	0.0175815	0.11912	RARS1	2615.94	-0.0145953	0.0168536	-0.866002	0.386489	0.614577	-0.0504239	22.6234	-0.956972	0.339094	0.672795
PFKFB1																PFKFB1							PFKFB1	2726.56	0.100835	0.0418131	2.41156	0.0158843	0.122769	-0.140682	20.9327	-2.38117	0.0176724	0.119441	PFKFB1	2809.26	-0.026797	0.0369425	-0.72537	0.468225	0.682763	-0.0359483	20.9327	-0.764996	0.444675	0.727167
CAPZB		1	0.00372209	0.0329126	0.909959											CAPZB	5114	0.606849	0.0757491	0.276816	0.0345471	0.00603831	CAPZB	6644.37	-0.063845	0.0218731	-2.91888	0.00351294	0.0512859	-0.0476552	23.171	-2.37622	0.0179082	0.119493	CAPZB	7145.85	-0.0649363	0.017577	-3.69439	0.000220416	0.00295284	-0.0444284	23.171	-2.78526	0.00557391	0.137791
HNRNPUL1																HNRNPUL1	2740	0.649608	0.146972	0.156018	0.0352864	0.0121154	HNRNPUL1	7038.61	-0.0491653	0.0313246	-1.56954	0.116522	0.36027	-0.188579	21.8526	-2.37749	0.0178474	0.119493	HNRNPUL1	7408.19	0.00329919	0.024635	0.133923	0.893464	0.950179	-0.0562026	21.8526	-0.890863	0.373478	0.690714
ITGB2		2	0.0712597	0.0437959	0.103719											ITGB2	4053	0.636425	0.0730172	0.254078	0.0291431	0.00733735	ITGB2	2430.83	-0.0637347	0.067304	-0.946967	0.343656	0.61624	-0.242797	21.0645	-2.37939	0.0177571	0.119493	ITGB2	2776.08	-0.269867	0.0529418	-5.09743	3.44292e-07	1.65939e-05	-0.20975	21.0645	-2.58436	0.0100695	0.17083
YWHAB		1	-0.158841	0.0684058	0.0202308											YWHAB	4060	0.654793	0.0671883	0.245379	0.0251708	0.00746877	YWHAB	6524.11	-0.0617815	0.034471	-1.79227	0.0730891	0.282451	-0.0821266	22.1534	-2.37615	0.0179114	0.119493	YWHAB	7027.78	-0.0718688	0.0287273	-2.50176	0.0123577	0.0614293	-0.0612248	22.1534	-2.22714	0.0264314	0.267631
ALDH3A2																ALDH3A2	1377	0.862552	0.015927	0.117861	0.0021748	0.00148534	ALDH3A2	22420.1	0.0970693	0.0307945	3.15217	0.00162064	0.0324197	0.129925	23.3973	2.37426	0.0180021	0.119607	ALDH3A2	22590.3	0.0586613	0.0261941	2.23948	0.0251245	0.102001	0.0466623	23.3973	1.07209	0.284253	0.627507
GSTP1																GSTP1	2305	0.00283179	0.000223466	0.912084	0.0719627	0.0128983	GSTP1	1544.85	-0.0235925	0.0542533	-0.434858	0.663665	0.842099	-0.103387	23.583	-2.36916	0.0182491	0.120479	GSTP1	1639.58	-0.0447693	0.0454963	-0.984021	0.325105	0.556413	-0.0591209	23.583	-1.70333	0.0891952	0.428637
MPDZ		1	-0.109239	0.0790536	0.167023											MPDZ	4817	0.562409	0.0654196	0.327331	0.0380685	0.00677209	MPDZ	8456.3	0.116839	0.0496245	2.35447	0.0185491	0.133753	-0.274047	18.4864	-2.36884	0.0182651	0.120479	MPDZ	8570.8	0.0216885	0.0427223	0.507663	0.611689	0.790022	0.144025	18.4864	1.56523	0.118231	0.481323
EIF3L																EIF3L	3604	0.595867	0.155271	0.190108	0.049529	0.00922496	EIF3L	12141.3	0.0962018	0.0314796	3.056	0.00224308	0.0393261	-0.130408	20.7032	-2.35886	0.0187572	0.122839	EIF3L	12147.9	0.0858088	0.0241379	3.55494	0.00037806	0.00448369	-0.0538513	20.7032	-1.22468	0.221335	0.572964
SH3BGRL																SH3BGRL							SH3BGRL	2058.35	-0.0666727	0.0529469	-1.25924	0.207945	0.482321	-0.109908	21.6499	-2.35896	0.0187521	0.122839	SH3BGRL	2191.14	-0.0259676	0.0433799	-0.59861	0.549433	0.745445	-0.0526998	21.6499	-1.4221	0.155688	0.512171
STX7		1	0.0377876	0.0371736	0.309383											STX7	4228	0.189537	0.0309301	0.656292	0.107083	0.0161582	STX7	1986.7	-0.0145784	0.0309787	-0.470592	0.637932	0.825812	-0.075196	21.9862	-2.3579	0.018805	0.12286	STX7	2086.34	-0.0127762	0.0259427	-0.492479	0.622381	0.796274	0.0184441	21.9862	0.727139	0.467518	0.745247
CAPG		1	-0.0280384	0.0381163	0.461973											CAPG	4068	0.0331683	0.00635605	0.796621	0.152645	0.0112095	CAPG	304.93	-0.175536	0.0850469	-2.06399	0.0390184	0.202032	-0.380555	19.4498	-2.35291	0.0190564	0.124206	CAPG	382.844	-0.503612	0.0722681	-6.96866	3.19967e-12	2.29065e-09	-0.487763	19.4498	-3.79163	0.000170045	0.0145814
RDH16		1	-0.0146396	0.0522211	0.779217											RDH16	2280	0.0598294	0.0170863	0.712476	0.203465	0.00714321	RDH16	52642.4	0.101442	0.0527708	1.92232	0.0545654	0.241317	0.132662	24.3393	2.35008	0.0192001	0.124551	RDH16	54923.9	-0.0717056	0.0419497	-1.70932	0.0873917	0.240472	-0.0398176	24.3393	-0.88683	0.375644	0.69145
ASAH1		1	-0.0937811	0.085094	0.270423											ASAH1	7246	0.434092	0.12052	0.340525	0.0945319	0.0103313	ASAH1	4031.48	-0.0246083	0.0367729	-0.669196	0.503371	0.745752	-0.0978259	22.6312	-2.33967	0.0197368	0.126715	ASAH1	4319.52	-0.0776913	0.0303257	-2.5619	0.0104102	0.0543217	-0.0333139	22.6312	-1.00174	0.317007	0.649711
RPRD1B																RPRD1B	3588	0.606859	0.0501603	0.311936	0.025778	0.00526694	RPRD1B	2965.1	-0.0119023	0.0334653	-0.355661	0.722094	0.872254	-0.143611	21.0091	-2.33913	0.0197646	0.126715	RPRD1B	3055.3	0.0552131	0.0267151	2.06674	0.0387588	0.138299	-0.015502	21.0091	-0.317457	0.751044	0.909713
SRM																SRM	3537	0.629781	0.0640211	0.272583	0.0277038	0.00591084	SRM	1204.67	-0.0426418	0.0326477	-1.30612	0.191513	0.461623	-0.245396	20.5524	-2.33917	0.0197626	0.126715	SRM	1289.79	-0.0629267	0.0283744	-2.21773	0.0265732	0.10609	-0.123846	20.5524	-1.48424	0.138443	0.494646
TTPA		1	0.0271522	0.127859	0.831827											TTPA	4158	0.26871	0.0438028	0.583598	0.0951243	0.00876534	TTPA	8433.11	0.0604998	0.066086	0.91547	0.359945	0.63132	-0.185455	21.3665	-2.33977	0.0197316	0.126715	TTPA	8588.66	0.0465342	0.0521317	0.892629	0.372056	0.600692	-0.0126414	21.3665	-0.200521	0.841164	0.940672
ALDH16A1		1	0.0795219	0.0354065	0.024706											ALDH16A1	3607	0.550706	0.0693158	0.32915	0.0414198	0.00940792	ALDH16A1	1841.14	0.0102458	0.0377051	0.271735	0.785826	0.905696	0.0963673	21.384	2.33606	0.0199258	0.126858	ALDH16A1	1947.08	-0.0554959	0.029422	-1.88621	0.0592671	0.185519	-0.0545271	21.384	-1.66187	0.0972347	0.443167
PSMC1																PSMC1	4179	0.61935	0.096632	0.237846	0.0371	0.0090722	PSMC1	2854.55	0.0414873	0.0319843	1.29712	0.194592	0.465446	-0.0658161	22.4978	-2.3369	0.0198818	0.126858	PSMC1	2909.15	0.0576956	0.025227	2.28706	0.0221925	0.0935911	0.0349916	22.4978	1.56207	0.118974	0.481616
PRKDC																PRKDC	1744	0.818253	0.0311574	0.141737	0.00539361	0.00345873	PRKDC	2912.76	0.079965	0.038277	2.08911	0.0366974	0.196193	-0.17442	22.0068	-2.32946	0.0202756	0.127899	PRKDC	3088.19	-0.113035	0.0344372	-3.28236	0.0010294	0.00971934	-0.0706416	22.0068	-1.18618	0.236177	0.58969
PLD3																PLD3	3725	0.491537	0.121394	0.3006	0.0742265	0.0122417	PLD3	9529.12	0.00737695	0.0324259	0.227502	0.820034	0.92218	-0.0954239	22.2675	-2.32746	0.0203829	0.127988	PLD3	10067.3	-0.0497532	0.0251455	-1.97862	0.0478591	0.159959	0.0015742	22.2675	0.0482741	0.961519	0.985216
USP14																USP14	2289	0.750014	0.0837696	0.133311	0.0148715	0.0180342	USP14	2202.93	-0.0556264	0.0292776	-1.89997	0.0574377	0.247992	-0.106891	21.4935	-2.32167	0.020696	0.129362	USP14	2364.06	-0.0626137	0.0238186	-2.62878	0.00856925	0.0473057	-0.0807565	21.4935	-2.20528	0.0279385	0.272823
TRIOBP		1	-0.105997	0.0426602	0.0129664											TRIOBP	3617	0.147783	0.0397132	0.610089	0.163908	0.0385057	TRIOBP	3115.34	-0.0595545	0.0339763	-1.75282	0.0796326	0.296487	-0.243144	19.7393	-2.32003	0.0207855	0.129626	TRIOBP	3318.08	-0.0329104	0.0258447	-1.27339	0.202879	0.415147	-0.195762	19.7393	-2.34848	0.0192816	0.233471
HP1BP3																HP1BP3	4318	0.631151	0.0950571	0.231399	0.0348432	0.00754974	HP1BP3	6611.96	-0.0363607	0.034885	-1.0423	0.297271	0.57635	-0.094098	21.3826	-2.31645	0.0209816	0.130257	HP1BP3	6996.43	-0.0253056	0.0252864	-1.00076	0.316943	0.548391	-0.0228054	21.3826	-0.705845	0.48065	0.752369
CDC42																CDC42	4280	0.662991	0.0802554	0.22373	0.0270766	0.00594701	CDC42	7179.63	-0.0579118	0.0232083	-2.4953	0.012585	0.106561	-0.0607544	23.3845	-2.31336	0.0211521	0.130524	CDC42	7653.34	-0.0369238	0.0211472	-1.74604	0.0808038	0.228493	0.00338618	23.3845	0.162108	0.871293	0.946488
OXSR1																OXSR1	3760	0.500406	0.0887466	0.342173	0.0606761	0.00799845	OXSR1	2028.46	-0.00486565	0.0210959	-0.230645	0.817591	0.92089	-0.126823	20.3236	-2.31418	0.021107	0.130524	OXSR1	2133.07	-0.0246199	0.0199582	-1.23357	0.217362	0.434546	-0.103227	20.3236	-2.36821	0.0182955	0.232391
SLC44A1		2	-0.0342356	0.0555109	0.537409											SLC44A1	4494	0.333008	0.0422641	0.54073	0.0686119	0.0153856	SLC44A1	4719.81	0.0441953	0.0344812	1.28172	0.199939	0.472063	-0.135619	19.3038	-2.31309	0.0211673	0.130524	SLC44A1	4812.4	0.0539517	0.0286399	1.8838	0.0595923	0.186259	0.0801403	19.3038	1.71851	0.0863909	0.42106
DDX1		1	0.127128	0.0917159	0.165716											DDX1	4219	0.627978	0.104017	0.219086	0.0362761	0.0126439	DDX1	3689.9	0.0744942	0.0333954	2.23067	0.0257028	0.161209	-0.173048	21.8099	-2.30937	0.0213746	0.131265	DDX1	3808.84	-0.0137043	0.0252059	-0.543695	0.586652	0.772266	-0.061754	21.8099	-1.03615	0.300689	0.638016
SRD5A2		1	-0.00654699	0.0312267	0.833933											SRD5A2	4242	0.042177	0.00673963	0.81443	0.130135	0.00651902	SRD5A2	12738.5	-0.149879	0.0574766	-2.60766	0.00911647	0.0899013	-0.280589	19.264	-2.30224	0.0217769	0.133383	SRD5A2	14066.5	-0.101952	0.0468879	-2.17439	0.0296762	0.114432	-0.151678	19.264	-1.5647	0.118356	0.481323
YWHAG																YWHAG	2762	0.592042	0.0403066	0.338969	0.0230716	0.00561048	YWHAG	4616.91	-0.0883967	0.0398793	-2.2166	0.0266502	0.16417	-0.0562118	23.859	-2.30045	0.0218786	0.133708	YWHAG	5047.78	-0.106639	0.0342332	-3.11507	0.00183902	0.0150285	-0.0301422	23.859	-1.55092	0.121623	0.481616
ELOB																ELOB	3173	0.622733	0.153444	0.171887	0.0423441	0.00959234	ELOB	5368.79	0.0960347	0.0435553	2.20489	0.0274619	0.166901	-0.187554	21.2059	-2.2983	0.0220021	0.134164	ELOB	5352.47	0.0996822	0.0342907	2.90698	0.00364939	0.0250801	0.0574845	21.2059	0.885647	0.37628	0.69145
CAP1																CAP1	3716	0.648958	0.0576737	0.264134	0.0234682	0.00576591	CAP1	6174.01	-0.00200789	0.0308871	-0.0650072	0.948168	0.979668	-0.0749752	22.3461	-2.29686	0.0220845	0.134368	CAP1	6640.5	-0.106538	0.0254948	-4.17882	2.93028e-05	0.000613041	-0.0710581	22.3461	-2.73691	0.00644726	0.151208
ABCC3		1	0.0439712	0.0408515	0.281763											ABCC3	3463	0.692182	0.0832999	0.194151	0.0233578	0.00700929	ABCC3	16676.3	-0.149151	0.045153	-3.30325	0.000955719	0.0236374	-0.329635	18.6923	-2.29419	0.0222391	0.134573	ABCC3	18129.7	-0.0476204	0.0358026	-1.33008	0.183491	0.389291	-0.0784429	18.6923	-0.686403	0.492812	0.76238
CD36																CD36	3988	0.0319481	0.00283695	0.849413	0.0753862	0.0404157	CD36	3856.25	-0.144603	0.0679581	-2.12782	0.033352	0.186299	-0.152083	21.3517	-2.29427	0.0222345	0.134573	CD36	4241.87	-0.0916209	0.0560996	-1.63318	0.102431	0.266798	-0.046691	21.3517	-0.885575	0.376319	0.69145
NID1																NID1	4221	0.689835	0.056179	0.230628	0.0187774	0.00458076	NID1	9095.82	0.012685	0.0559979	0.226525	0.820793	0.922609	-0.336693	21.1946	-2.29373	0.0222654	0.134573	NID1	9541.33	-0.0277155	0.0470691	-0.588825	0.555978	0.74982	0.0887988	21.1946	0.76058	0.447306	0.7306
ACBD3																ACBD3	4077	0.612296	0.0480387	0.309926	0.0243103	0.00542962	ACBD3	1545.26	-0.0484275	0.0488195	-0.99197	0.321212	0.597736	-0.158823	19.9202	-2.28635	0.0226972	0.136552	ACBD3	1666.91	-0.0855218	0.0404351	-2.11504	0.0344266	0.127081	-0.106193	19.9202	-1.92201	0.0552352	0.368146
EIF2B3		1	-0.0548355	0.0363983	0.131928											EIF2B3	2980	0.62898	0.157357	0.161465	0.0403833	0.0118146	EIF2B3	1002.52	0.0312668	0.0402075	0.777636	0.436784	0.697415	-0.184306	20.437	-2.28523	0.0227633	0.136552	EIF2B3	1044.31	-0.015567	0.0286714	-0.542946	0.587167	0.772482	-0.00665281	20.437	-0.103711	0.917445	0.967885
CYP51A1																CYP51A1	2551	0.712189	0.0518986	0.215251	0.0156808	0.00498116	CYP51A1	12566.9	-0.257606	0.0972538	-2.6488	0.00807775	0.0836924	-0.270589	21.6556	-2.27965	0.0230953	0.138069	CYP51A1	14171.7	-0.110019	0.0829166	-1.32686	0.184554	0.39054	-0.0167747	21.6556	-0.177681	0.859053	0.945018
OTUB1		1	-0.105305	0.094237	0.263804											OTUB1	2901	0.750329	0.0465961	0.187547	0.011643	0.00388547	OTUB1	2623.03	0.021007	0.0276364	0.760121	0.447182	0.705724	-0.0882917	22.6856	-2.27487	0.023383	0.139182	OTUB1	2708.25	0.0241653	0.0234932	1.02861	0.303663	0.533752	-0.0420449	22.6856	-1.362	0.173877	0.534068
NSDHL																NSDHL							NSDHL	2097.75	-0.227872	0.0741038	-3.07503	0.00210479	0.0376734	-0.153423	21.4374	-2.26934	0.0237194	0.140272	NSDHL	2403.87	-0.182898	0.0620858	-2.94589	0.00322029	0.0228331	-0.0549245	21.4374	-1.02142	0.307602	0.639938
DSTN																DSTN	5441	0.59091	0.0898299	0.270415	0.0411007	0.00774449	DSTN	8244.07	0.0268503	0.0276722	0.9703	0.331897	0.606425	-0.0817496	23.0073	-2.26679	0.0238766	0.140595	DSTN	8428.24	0.0567091	0.022226	2.55147	0.010727	0.0554131	0.0169097	23.0073	0.589508	0.555816	0.804162
ATL3																ATL3	2823	0.739888	0.0471251	0.1957	0.0124597	0.00482703	ATL3	2618.43	-0.151496	0.0367024	-4.12768	3.66443e-05	0.00333622	-0.166762	20.6725	-2.26526	0.0239709	0.140849	ATL3	2833.97	-0.029568	0.0307748	-0.960787	0.336659	0.568	-0.126574	20.6725	-2.1617	0.031167	0.286028
ATP11C																ATP11C							ATP11C	4840.08	0.0478729	0.0574109	0.833865	0.404357	0.671153	-0.31452	19.5224	-2.26359	0.0240746	0.140913	ATP11C	4966.84	0.0275422	0.0474145	0.580882	0.56132	0.753803	-0.0282791	19.5224	-0.255885	0.798157	0.927241
NPLOC4		1	0.0472677	0.0442962	0.285934											NPLOC4	4506	0.579833	0.121299	0.238012	0.0497801	0.0110764	NPLOC4	5787.96	-0.0708172	0.0314322	-2.25302	0.024258	0.156226	-0.218154	20.5733	-2.26342	0.0240847	0.140913	NPLOC4	6244.91	-0.0716665	0.0242536	-2.95489	0.00312785	0.0223216	-0.126642	20.5733	-1.65201	0.0992302	0.445642
PROS1																PROS1	1460	0.555089	0.265351	0.112197	0.05362	0.013743	PROS1	24008.9	0.0578913	0.0364773	1.58705	0.112502	0.354084	-0.628266	20.7742	-2.25974	0.0243145	0.14159	PROS1	24568.8	0.030503	0.0293198	1.04036	0.298174	0.52806	0.0325199	20.7742	0.14706	0.883151	0.953706
ABCC6																ABCC6	2587	0.0327324	0.00161159	0.914733	0.0450313	0.00589166	ABCC6	18350.4	-0.0182425	0.030732	-0.5936	0.55278	0.776266	-0.184983	21.9105	-2.25429	0.0246579	0.143047	ABCC6	19468.9	-0.0469593	0.0245931	-1.90945	0.0562043	0.178598	-0.0764696	21.9105	-1.17164	0.24196	0.592629
LAMP2																LAMP2							LAMP2	14866.5	-0.0339391	0.0373109	-0.90963	0.363018	0.633838	-0.159988	23.1638	-2.25234	0.0247815	0.143461	LAMP2	15807.8	-0.0441387	0.0303643	-1.45364	0.146046	0.336189	-0.0289516	23.1638	-0.512448	0.608589	0.835463
AMPD2		1	-0.0707044	0.0483892	0.143972											AMPD2	3689	0.652779	0.0553256	0.263888	0.0223599	0.0056482	AMPD2	5000.6	-0.0766189	0.0359092	-2.13368	0.0328687	0.184757	-0.0694364	21.3662	-2.24739	0.0250984	0.144855	AMPD2	5273.93	0.014326	0.0290468	0.493204	0.621869	0.796169	-0.00298629	21.3662	-0.121521	0.903332	0.962619
CSNK2A3																CSNK2A3	5831	0.594611	0.0915918	0.265363	0.040868	0.00756549	CSNK2A3	9.54744	-0.274786	0.149804	-1.8343	0.0666091	0.269336	-0.142892	19.992	-2.24389	0.0253242	0.144855	CSNK2A3	9.26318	0.50753	0.127822	3.9706	7.16917e-05	0.0012213	-0.0258419	19.992	-0.510208	0.610156	0.835463
FKBP11		1	-0.00684185	0.0403991	0.865516											FKBP11	3509	0.483135	0.101295	0.336074	0.0704528	0.00904301	FKBP11	1465.7	-0.125901	0.0405542	-3.10452	0.00190587	0.035315	-0.10828	20.0156	-2.24366	0.025339	0.144855	FKBP11	1566.56	-0.00101082	0.0330253	-0.0306074	0.975583	0.989583	0.0226213	20.0156	0.589327	0.555937	0.804162
HSPG2		1	-0.0490274	0.0526588	0.351834											HSPG2	4273	0.580737	0.0557654	0.326396	0.0313365	0.00576477	HSPG2	8267.75	-0.098254	0.0687778	-1.42857	0.153128	0.413537	-0.102489	24.1958	-2.2449	0.0252592	0.144855	HSPG2	8882.85	-0.0382253	0.0506541	-0.754634	0.450469	0.668698	-0.0194747	24.1958	-0.536315	0.592005	0.826747
NTMT1																NTMT1	3855	0.539264	0.205146	0.173979	0.0661692	0.0154419	NTMT1	1074.53	0.00650919	0.0302883	0.214908	0.829839	0.92733	-0.164365	19.3544	-2.24453	0.0252832	0.144855	NTMT1	1135.75	-0.0510305	0.0246879	-2.06702	0.0387321	0.138237	-0.135944	19.3544	-2.33403	0.0200332	0.23797
PPP2R1A																PPP2R1A	5558	0.564431	0.0934067	0.286579	0.0474173	0.0081656	PPP2R1A	5651.97	-0.020597	0.0257689	-0.799298	0.424118	0.68798	-0.0894603	22.1197	-2.24618	0.0251765	0.144855	PPP2R1A	5957.12	-0.0217275	0.0211339	-1.02809	0.303907	0.533924	-0.0365287	22.1197	-1.15313	0.249469	0.595994
AMBP		1	0.00211775	0.0720419	0.976549											AMBP	4633	0.114834	0.576433	0.0455837	0.228782	0.0343674	AMBP	626635	0.120473	0.0358894	3.35679	0.000788526	0.0211049	-0.0948325	23.0148	-2.23624	0.0258246	0.146524	AMBP	635278	0.0180018	0.0287189	0.626829	0.530771	0.731693	-0.0373195	23.0148	-1.10644	0.269127	0.61336
CLPTM1																CLPTM1	3674	6.78028e-21	0.658734	3.14307e-21	0.305326	0.0359399	CLPTM1	8170.93	-0.0357655	0.0350854	-1.01938	0.308021	0.586635	-0.12265	20.4346	-2.23739	0.0257492	0.146524	CLPTM1	8600.55	-0.00614736	0.0278637	-0.220623	0.825386	0.914905	-0.0790786	20.4346	-1.81369	0.0703913	0.398104
CLU																CLU	5273	0.498788	0.177192	0.227339	0.0807453	0.0159349	CLU	331189	0.0998798	0.0305284	3.2717	0.00106902	0.025381	-0.121208	21.4946	-2.23513	0.025898	0.146524	CLU	338953	-0.00131835	0.0245779	-0.0536396	0.957222	0.981465	-0.0631252	21.4946	-1.46354	0.144016	0.503575
NSFL1C		1	0.0699921	0.0565748	0.216028											NSFL1C	4928	0.478126	0.0450463	0.430285	0.040533	0.00600989	NSFL1C	3447.79	0.0306662	0.0203699	1.50547	0.132203	0.384552	-0.0552679	21.6482	-2.23566	0.0258635	0.146524	NSFL1C	3637.49	-0.0611102	0.0170294	-3.5885	0.00033258	0.00408101	-0.0348725	21.6482	-1.77355	0.0768126	0.406829
TXNL1																TXNL1	3852	0.281886	0.0339818	0.604933	0.0729194	0.00627977	TXNL1	3232.15	0.00573548	0.0287749	0.199323	0.84201	0.933409	-0.103976	22.293	-2.23724	0.0257589	0.146524	TXNL1	3320.89	0.0536725	0.0221217	2.42623	0.0152565	0.071532	-0.0335718	22.293	-0.908201	0.364258	0.688755
AHSA1																AHSA1	5073	0.564152	0.0803554	0.30314	0.0431688	0.00918401	AHSA1	2675.4	0.0208527	0.0316493	0.658867	0.509981	0.75055	-0.233967	21.574	-2.22896	0.0263092	0.148544	AHSA1	2831.25	-0.0648503	0.0257783	-2.51569	0.0118799	0.0597292	-0.0920289	21.574	-1.1023	0.270918	0.614915
VCP																VCP	3324	0.366227	0.302466	0.160479	0.132501	0.0383275	VCP	11797.6	-0.0501536	0.0361711	-1.38656	0.165575	0.42862	-0.0583957	24.0782	-2.22551	0.026541	0.149545	VCP	12821.5	-0.110668	0.0283381	-3.90529	9.41136e-05	0.00151035	-0.0283605	24.0782	-1.35891	0.174853	0.534296
IARS1		1	-0.00443172	0.0531612	0.933562											IARS1	4735	0.31531	0.12407	0.393649	0.154883	0.0120877	IARS1	2684.08	-0.0205256	0.0282944	-0.725429	0.468189	0.721551	-0.183095	21.7201	-2.21639	0.0271636	0.15274	IARS1	2889.94	-0.0982585	0.0238112	-4.12657	3.68215e-05	0.000730753	-0.113046	21.7201	-1.7205	0.0860287	0.42106
DMD																DMD							DMD	4971.5	0.155573	0.047649	3.26498	0.00109471	0.0257267	0.361059	19.1725	2.20927	0.0276584	0.155204	DMD	4918.74	0.0817085	0.0382019	2.13886	0.0324469	0.121897	-0.248031	19.1725	-1.90813	0.0570104	0.370703
SCP2																SCP2	3227	0.654571	0.0403161	0.283298	0.0174445	0.00437042	SCP2	59548.2	0.0164493	0.0430549	0.382055	0.702421	0.863464	-0.0631563	24.8153	-2.20447	0.0279961	0.156778	SCP2	61860.2	0.00520809	0.0344689	0.151095	0.879901	0.943619	0.0209522	24.8153	0.919488	0.358332	0.684623
TBL2		1	-0.0119189	0.0269068	0.657789											TBL2	1733	0.711067	0.0697267	0.187672	0.0183898	0.0131444	TBL2	1435.45	-0.000310165	0.0258825	-0.0119836	0.990439	0.995483	-0.199509	20.237	-2.2012	0.0282285	0.157437	TBL2	1513.56	-0.0373779	0.0209412	-1.7849	0.074278	0.216098	-0.0901201	20.237	-1.25011	0.211909	0.559652
CFHR2		1	-0.125986	0.104901	0.229754											CFHR2	2621	0.447648	0.0197332	0.504731	0.0222439	0.00564476	CFHR2	37714.6	0.124393	0.0431556	2.88243	0.00394618	0.0547187	-0.102502	20.4845	-2.1966	0.0285579	0.158309	CFHR2	37025.6	0.136627	0.0327039	4.1777	2.94469e-05	0.000615177	-0.0236708	20.4845	-0.637766	0.52395	0.782219
MAN1A1		1	0.00863495	0.0886053	0.922366											MAN1A1	4596	0.485269	0.0399467	0.433386	0.0356701	0.00572759	MAN1A1	15324.9	0.138956	0.0624261	2.22593	0.0260188	0.162197	-0.208139	20.5086	-2.19547	0.0286394	0.158441	MAN1A1	15382.7	0.0409813	0.0502887	0.814921	0.415118	0.639374	0.0662226	20.5086	0.87823	0.380287	0.692671
EHD1																EHD1	2687	0.706287	0.0349859	0.242088	0.0119872	0.00465126	EHD1	2723.57	-0.0711652	0.0427957	-1.66291	0.0963314	0.325254	-0.150847	21.3803	-2.18836	0.029156	0.159024	EHD1	2912.77	-0.0395626	0.0347444	-1.13867	0.254839	0.480784	-0.0134324	21.3803	-0.244999	0.806569	0.930709
FLNA																FLNA							FLNA	7557.98	-0.0942855	0.0732391	-1.28737	0.197967	0.469665	-0.104248	23.5537	-2.18985	0.0290474	0.159024	FLNA	8327.95	-0.130517	0.0585286	-2.22996	0.0257498	0.103806	-0.119562	23.5537	-3.15768	0.00169714	0.0674921
MIA2		1	-0.218416	0.07773	0.00495528											MIA2	4486	0.49404	0.152903	0.254671	0.0788001	0.0195854	MIA2	12439.1	0.0334173	0.023859	1.40062	0.161329	0.424267	-0.142797	19.7595	-2.19119	0.0289491	0.159024	MIA2	12841.4	0.0156911	0.0201889	0.777213	0.437033	0.658241	-0.0243099	19.7595	-0.469003	0.639294	0.849589
PURA																PURA	2154	0.812642	0.0395806	0.137801	0.00670848	0.00326787	PURA	1709.06	0.0392771	0.0792976	0.495313	0.620379	0.817325	-0.0534198	21.5848	-2.18839	0.029154	0.159024	PURA	1759.8	0.0209169	0.0630413	0.331797	0.740043	0.869043	0.00391847	21.5848	0.201822	0.840147	0.940296
RPL23A																RPL23A	2276	0.7901	0.059675	0.135588	0.0102363	0.00440105	RPL23A	15594.8	0.0767174	0.0448262	1.71144	0.0869997	0.308667	-0.0516399	23.123	-2.18686	0.0292664	0.159024	RPL23A	15171.4	0.210635	0.0358173	5.88081	4.08264e-09	4.37349e-07	0.00351805	23.123	0.187313	0.8515	0.944049
EEF1D		1	-0.00454663	0.0977387	0.962897											EEF1D	3453	0.650218	0.0544078	0.266627	0.0223039	0.00644236	EEF1D	17559.4	0.0929775	0.036392	2.55489	0.0106222	0.0980985	-0.0910946	23.2032	-2.18168	0.0296492	0.160676	EEF1D	17652.3	0.0702321	0.0290061	2.42129	0.0154656	0.0721923	-0.0585505	23.2032	-1.76303	0.0785739	0.408346
CSNK2B		1	-0.109752	0.0726062	0.130633											CSNK2B	8863	0.138274	0.296677	0.166052	0.356234	0.042763	CSNK2B	4247.65	0.0108022	0.0321104	0.336407	0.736564	0.880008	-0.174617	19.7648	-2.17982	0.0297876	0.160849	CSNK2B	4353.58	0.0588527	0.0279972	2.10209	0.0355451	0.129863	-0.0326366	19.7648	-0.512234	0.608738	0.835463
COQ5		1	0.0308172	0.0405249	0.446986											COQ5	4017	0.605143	0.077804	0.27363	0.0351727	0.00825049	COQ5	2418.84	0.0704844	0.0291164	2.42078	0.0154874	0.120872	-0.0898208	21.1346	-2.17699	0.0300002	0.161365	COQ5	2457.99	0.0470965	0.0219771	2.14298	0.0321145	0.121067	-0.0355769	21.1346	-1.08412	0.278894	0.624656
NEDD8																NEDD8	4006	0.507156	0.202288	0.191642	0.0764172	0.0224968	NEDD8	4154.34	0.064463	0.0318124	2.02635	0.0427292	0.211812	-0.0687199	22.432	-2.17554	0.030109	0.161365	NEDD8	4216.54	0.0559877	0.0236602	2.36632	0.0179659	0.0802804	-0.0194314	22.432	-0.773426	0.439676	0.723738
SNX12																SNX12							SNX12	1499.72	0.0102599	0.0272767	0.376142	0.706811	0.865825	-0.0958951	20.9989	-2.17587	0.0300841	0.161365	SNX12	1573.15	-0.0259329	0.0216995	-1.19509	0.23205	0.453489	-0.0134172	20.9989	-0.38276	0.702078	0.886156
LIMA1																LIMA1	2633	0.732051	0.0715228	0.173174	0.0169131	0.00633941	LIMA1	1557.15	-0.0534527	0.0276894	-1.93044	0.0535529	0.238929	-0.329131	19.1994	-2.17251	0.0303381	0.162276	LIMA1	1657.31	-0.0346521	0.0241923	-1.43236	0.152041	0.34517	0.0372389	19.1994	0.309043	0.757432	0.912376
IGHA1																IGHA1	1203	0.80193	0.0243333	0.165676	0.00502416	0.00303634	IGHA1	15551.5	-0.51333	0.142911	-3.59195	0.000328216	0.0125871	-0.317554	24.3188	-2.17172	0.0303976	0.162278	IGHA1	17397.5	0.0656657	0.118569	0.553819	0.579703	0.76736	-0.0696172	24.3188	-0.598594	0.549745	0.800245
TM9SF3																TM9SF3	4053	0.670182	0.0788177	0.21921	0.0257745	0.00601556	TM9SF3	8053.3	-0.0345116	0.0455107	-0.758318	0.448261	0.706229	-0.196698	19.4088	-2.17078	0.0304691	0.162344	TM9SF3	8507.92	-0.0204142	0.0362834	-0.562631	0.573686	0.762767	-0.0753036	19.4088	-1.04487	0.296645	0.634941
PFDN6																PFDN6	8017	0.216066	0.252163	0.232203	0.270967	0.0286009	PFDN6	1278.19	0.0993654	0.0308834	3.21744	0.0012934	0.0282999	-0.120345	20.7645	-2.16979	0.0305444	0.16243	PFDN6	1301.33	0.0185182	0.0238547	0.77629	0.437578	0.658689	0.0210611	20.7645	0.477419	0.633295	0.847798
HLA-A		2	0.0179046	0.0128738	0.164293																		HLA-A	34758.3	0.0367065	0.05769	0.636271	0.5246	0.759156	-0.116869	22.7417	-2.16529	0.0308899	0.163398	HLA-A	38298.4	-0.215473	0.0446099	-4.83016	1.36422e-06	5.2757e-05	-0.0472826	22.7417	-1.10141	0.271308	0.614915
RGN																RGN							RGN	22498.2	0.0761958	0.0297574	2.56057	0.0104501	0.0974101	0.103171	24.252	2.16509	0.030905	0.163398	RGN	23131.3	-0.000695518	0.0247545	-0.0280967	0.977585	0.990441	0.0449159	24.252	1.18508	0.236611	0.589819
PRKAG1																PRKAG1	3397	0.595442	0.124804	0.21906	0.0458998	0.0147939	PRKAG1	1845.97	0.00120372	0.0240651	0.0500193	0.960107	0.984501	-0.122359	21.855	-2.16239	0.0311137	0.164184	PRKAG1	1939.44	-0.025331	0.0183743	-1.37861	0.168015	0.368086	-0.0692353	21.855	-1.53835	0.124666	0.485379
EPS15		1	0.0447279	0.0472966	0.344306											EPS15	2333	0.593202	0.110929	0.222066	0.0414943	0.0323074	EPS15	2638.19	-0.0025112	0.0321757	-0.0780465	0.937791	0.975175	-0.157601	19.1516	-2.16076	0.0312403	0.164221	EPS15	2767.24	-0.016884	0.0262534	-0.643117	0.520148	0.723025	-0.0823261	19.1516	-1.4191	0.15656	0.512171
SEC24C		1	-0.157009	0.0817975	0.0549225											SEC24C	1977	0.743651	0.0463446	0.177617	0.0110478	0.0213399	SEC24C	6337.93	-0.0689389	0.0249341	-2.76485	0.00569498	0.0682357	-0.16259	21.4421	-2.16141	0.0311901	0.164221	SEC24C	6777.08	-0.0407275	0.0204036	-1.9961	0.0459233	0.155529	-0.10634	21.4421	-1.77733	0.0761879	0.406829
GCLM		1	-0.0523894	0.0665076	0.43086											GCLM	3567	0.712864	0.059739	0.204961	0.0171707	0.00526479	GCLM	2492.96	0.0469011	0.0732737	0.640081	0.52212	0.75858	-0.164376	20.9326	-2.15886	0.0313884	0.164684	GCLM	2694.81	-0.157568	0.0603615	-2.61041	0.00904334	0.049083	-0.118505	20.9326	-1.95683	0.0509843	0.35872
ANXA11		1	0.0175806	0.0648728	0.78639											ANXA11	4929	0.51418	0.186449	0.205151	0.0743708	0.0198491	ANXA11	4165.24	-0.0134357	0.0291147	-0.461475	0.644458	0.829978	-0.141282	21.3717	-2.15454	0.0317274	0.165829	ANXA11	4435.15	-0.063552	0.0242186	-2.62409	0.00868799	0.0476959	-0.148668	21.3717	-2.85046	0.00456597	0.126556
PSMD13		1	-0.0139468	0.0318362	0.661328											PSMD13	2418	0.779804	0.0514554	0.154273	0.0101754	0.00429303	PSMD13	3607.71	0.0736701	0.0297115	2.47952	0.013156	0.109515	-0.0976127	21.7296	-2.15306	0.0318443	0.166123	PSMD13	3736.98	-0.0259474	0.0219356	-1.18289	0.236853	0.458885	-0.0360004	21.7296	-0.998358	0.318642	0.651323
MOV10		1	0.0739786	0.0719095	0.303586											MOV10	3691	0.629929	0.0966819	0.230139	0.0353139	0.00793626	MOV10	4911.44	-0.0262035	0.0326767	-0.801902	0.42261	0.686761	-0.216135	20.3567	-2.15206	0.0319235	0.16622	MOV10	5164.36	-0.00923736	0.0253732	-0.364059	0.715814	0.853748	0.0679738	20.3567	0.850941	0.395254	0.697029
ITGB1																ITGB1	5124	0.564809	0.0599329	0.333059	0.0353347	0.00686426	ITGB1	9563.43	0.0234939	0.0631452	0.372062	0.709847	0.8674	-0.0843004	23.0163	-2.15007	0.0320815	0.166411	ITGB1	10259.7	-0.114693	0.0513374	-2.2341	0.0254767	0.103115	-0.0113715	23.0163	-0.364645	0.715548	0.890427
OPTN		1	0.0688021	0.0296848	0.0204628											OPTN	5311	0.404144	0.137755	0.327697	0.111679	0.0187246	OPTN	5508.45	-0.132001	0.039575	-3.33545	0.000851616	0.0221028	-0.241834	19.0922	-2.15019	0.0320719	0.166411	OPTN	6074.11	-0.108556	0.0308977	-3.51339	0.000442421	0.00506274	-0.0774251	19.0922	-0.865508	0.387221	0.693733
CORO1A																CORO1A	1300	0.750918	0.01529	0.226746	0.00461451	0.00243072	CORO1A	1092.44	-0.0167914	0.0698663	-0.240336	0.810069	0.916854	-0.158754	21.5972	-2.1405	0.0328503	0.169135	CORO1A	1235.19	-0.266194	0.0531664	-5.00682	5.53368e-07	2.48356e-05	-0.306759	21.5972	-5.20019	3.02696e-07	0.000276866
GATM		1	0.0450374	0.0601701	0.454158											GATM	2743	0.11417	0.0162689	0.755438	0.107641	0.00648209	GATM	130547	-0.0126509	0.0541702	-0.23354	0.815342	0.919671	-0.118245	26.1978	-2.14174	0.0327501	0.169135	GATM	136988	-0.0108176	0.0414048	-0.261265	0.793888	0.898554	-0.0483865	26.1978	-1.10189	0.271097	0.614915
HUWE1																HUWE1							HUWE1	8065.86	0.0447262	0.0375558	1.19093	0.233683	0.514658	-0.16949	20.7808	-2.14047	0.032853	0.169135	HUWE1	8529.22	-0.0790349	0.0327511	-2.4132	0.0158132	0.0733136	-0.028481	20.7808	-0.452221	0.651328	0.85678
BOLA2																BOLA2	1490	0.836525	0.0295848	0.126618	0.00447522	0.0027966	BOLA2	8.61557	0.186896	0.129669	1.44132	0.149493	0.408385	-0.259168	19.7939	-2.13816	0.0330415	0.169786	BOLA2	9.12029	-0.175357	0.0981056	-1.78743	0.0738675	0.215416	-0.0720756	19.7939	-0.747612	0.455084	0.737162
CLTC																CLTC	1588	0.840199	0.057758	0.0915837	0.00629159	0.00416816	CLTC	10594.4	0.0180546	0.0385549	0.468283	0.639582	0.826923	-0.126208	23.5555	-2.1354	0.0332667	0.170306	CLTC	11266.6	-0.0803881	0.0315686	-2.54646	0.0108823	0.0560379	-0.0914332	23.5555	-1.94503	0.052393	0.363047
PGD																PGD	2802	0.458644	0.169422	0.258216	0.0953657	0.018353	PGD	3949.4	-0.0193753	0.0416321	-0.465393	0.64165	0.828346	-0.0914726	23.6906	-2.13544	0.033264	0.170306	PGD	4265.82	-0.109892	0.0337353	-3.25747	0.00112412	0.0103856	-0.0433516	23.6906	-1.27242	0.20388	0.554835
TXNDC5		1	-0.115883	0.0760558	0.127593											TXNDC5	5225	0.505393	0.0644841	0.363783	0.0463958	0.0199448	TXNDC5	11433.7	-0.0434637	0.0339478	-1.28031	0.200436	0.472581	-0.057884	23.0442	-2.13374	0.0334038	0.170689	TXNDC5	12010.4	0.00661968	0.0257287	0.257288	0.796956	0.900417	0.00634601	23.0442	0.294112	0.768808	0.916127
RPS27L		1	-0.0276917	0.0632521	0.661533											RPS27L	4394	0.64148	0.0648554	0.260836	0.0263648	0.00646438	RPS27L	3632.72	-0.0628843	0.0459524	-1.36847	0.171166	0.43504	-0.228623	19.2862	-2.13049	0.0336724	0.171742	RPS27L	3882.78	-0.0430656	0.0369337	-1.16602	0.243605	0.46746	0.145682	19.2862	1.70684	0.0885401	0.426235
CPN2		1	0.0999614	0.0558505	0.0734856											CPN2	5299	0.58835	0.100457	0.258579	0.0441424	0.00847202	CPN2	23339.3	-0.0130367	0.0385053	-0.338567	0.734936	0.879358	-0.217346	20.3485	-2.12721	0.0339456	0.172184	CPN2	24100.2	0.0483778	0.0320276	1.5105	0.130915	0.313529	-0.0732847	20.3485	-0.901782	0.367655	0.689265
VAPB																VAPB	4421	0.609776	0.104624	0.236931	0.0406439	0.00802604	VAPB	3241.79	0.0282976	0.0272431	1.03871	0.298941	0.577707	-0.0666627	21.9934	-2.12728	0.0339395	0.172184	VAPB	3414.62	-0.0535733	0.0226892	-2.36119	0.0182166	0.0811001	-0.0184735	21.9934	-0.741175	0.458973	0.739073
PRPF19																PRPF19	3137	0.721432	0.0703984	0.183896	0.0179385	0.00633501	PRPF19	3651.95	0.0345325	0.0238176	1.44987	0.147094	0.405091	-0.0863565	21.7892	-2.12637	0.0340152	0.17221	PRPF19	3784.34	0.00107671	0.0198302	0.0542967	0.956699	0.981236	-0.0142498	21.7892	-0.441148	0.659318	0.86233
PAXX																PAXX	2787	0.0740551	0.00761433	0.826058	0.0849278	0.00734447	PAXX	1023.58	0.0166001	0.0412031	0.402886	0.687032	0.855369	-0.0768852	21.731	-2.12416	0.0342012	0.172833	PAXX	1056.32	0.0293476	0.0341221	0.860077	0.389747	0.616969	0.0280685	21.731	0.974973	0.330097	0.661641
HSP90AB1																HSP90AB1	4100	0.418729	0.25941	0.182657	0.113133	0.0260702	HSP90AB1	26835.7	0.0020504	0.0328124	0.0624886	0.950174	0.980688	-0.0853434	25.1658	-2.12024	0.0345321	0.173585	HSP90AB1	29007.3	-0.126758	0.0306377	-4.13733	3.51375e-05	0.000705442	-0.0275265	25.1658	-0.859797	0.390358	0.696
CASP1		1	-0.100385	0.0567264	0.0767869											CASP1	3741	0.585377	0.046709	0.335615	0.0267742	0.00552501	CASP1	916.822	-0.0195019	0.0455585	-0.428062	0.668606	0.84503	-0.188301	19.882	-2.11745	0.0347688	0.17368	CASP1	999.295	-0.141002	0.0358099	-3.93753	8.23245e-05	0.00136519	-0.182854	19.882	-2.58521	0.0100451	0.17083
CDC37																CDC37	3739	0.409082	0.0419723	0.482696	0.0495085	0.0167403	CDC37	8000.47	0.00858354	0.030908	0.277712	0.781233	0.903256	-0.0694376	20.994	-2.11336	0.0351193	0.17368	CDC37	8402.26	-0.0294345	0.0249485	-1.17981	0.238076	0.460496	-0.046371	20.994	-1.77441	0.0766704	0.406829
FABP5																FABP5	3791	0.652314	0.0559773	0.261371	0.0224212	0.00791641	FABP5	199.84	-0.426236	0.106258	-4.01131	6.03821e-05	0.00453356	-0.282219	20.5351	-2.11491	0.0349864	0.17368	FABP5	267.474	-0.57012	0.0901281	-6.32567	2.52134e-10	5.06893e-08	-0.320674	20.5351	-3.02133	0.00265992	0.0938837
FERMT3																FERMT3	2708	0.766461	0.0490712	0.169556	0.0108514	0.00406055	FERMT3	794.105	-0.0705373	0.0534451	-1.31981	0.186899	0.456014	-0.166211	20.6341	-2.11362	0.0350968	0.17368	FERMT3	899.279	-0.237889	0.0433068	-5.49311	3.94912e-08	2.82719e-06	-0.142187	20.6341	-2.27331	0.0234777	0.251652
GLYAT																GLYAT	3949	0.193619	0.0204023	0.702844	0.074052	0.009083	GLYAT	22042.8	0.11987	0.0329176	3.64151	0.000271044	0.0113476	0.12569	24.2273	2.11902	0.0346357	0.17368	GLYAT	21794.2	0.112699	0.0278258	4.05017	5.11809e-05	0.000947201	0.0751934	24.2273	1.59383	0.111676	0.47217
SEC31A																SEC31A	4105	0.65127	0.0758899	0.239366	0.0278868	0.00558717	SEC31A	7778.56	-0.0803045	0.0276145	-2.90806	0.00363681	0.0521719	-0.125043	22.763	-2.11348	0.0351088	0.17368	SEC31A	8343.82	-0.0444214	0.0211106	-2.10422	0.0353589	0.129443	-0.0729279	22.763	-1.54975	0.121903	0.481616
SGTA																SGTA	4004	0.493872	0.0689574	0.37615	0.0525118	0.00850862	SGTA	3001.07	0.00547718	0.0253779	0.215825	0.829124	0.927242	-0.11158	20.2295	-2.11577	0.0349127	0.17368	SGTA	3124.16	0.00522673	0.021531	0.242753	0.808197	0.906465	-0.0329021	20.2295	-0.784397	0.43322	0.720894
BPGM																BPGM	4154	0.592296	0.163698	0.18089	0.0499808	0.0131354	BPGM	514.483	-0.00339831	0.0322734	-0.105298	0.91614	0.966414	-0.421293	20.248	-2.11142	0.0352863	0.173834	BPGM	534.599	0.0189114	0.0246545	0.767057	0.443048	0.663723	-0.296303	20.248	-1.86705	0.0625433	0.381714
ARPC5		1	-0.0656765	0.0433043	0.129361											ARPC5	3998	0.588096	0.0726518	0.294028	0.0363145	0.00891032	ARPC5	4264.9	-0.0494294	0.0381796	-1.29466	0.195439	0.466382	-0.0566409	23.1609	-2.10578	0.0357763	0.175304	ARPC5	4623.97	-0.102792	0.0311856	-3.29613	0.000980283	0.00936021	-0.0571548	23.1609	-2.67156	0.00782355	0.162635
RPL12		1	0.00519158	0.0199149	0.794333											RPL12	3056	0.732391	0.0709146	0.173997	0.0168416	0.00585524	RPL12	23370.9	0.110176	0.0428859	2.56904	0.010198	0.0961392	-0.0517873	23.9724	-2.10605	0.0357523	0.175304	RPL12	23089.2	0.123264	0.0364351	3.38312	0.000716677	0.00736294	0.0268419	23.9724	1.37243	0.170613	0.531895
SCO1		1	0.0288574	0.0646121	0.655145											SCO1	4329	0.658643	0.0681092	0.241548	0.0249714	0.00672835	SCO1	2818.56	0.00547701	0.029788	0.183866	0.854118	0.939153	-0.109783	22.8121	-2.10687	0.0356814	0.175304	SCO1	2943.59	-0.006476	0.0235633	-0.274835	0.783443	0.892757	-0.011692	22.8121	-0.282111	0.777988	0.919053
TLN1		1	0.0261892	0.0323168	0.417717											TLN1	3213	0.184378	0.0101307	0.757124	0.0415936	0.0067741	TLN1	10817	-0.0233236	0.047943	-0.486486	0.626622	0.820794	-0.0899997	22.999	-2.10465	0.0358748	0.175473	TLN1	11705.9	-0.113816	0.0376833	-3.02034	0.00252492	0.0188531	-0.0885382	22.999	-2.60315	0.00954177	0.170017
LAMB2																LAMB2	1749	0.815278	0.0629	0.108473	0.00836386	0.00498497	LAMB2	11799	-0.0909014	0.0358808	-2.53342	0.0112954	0.101284	-0.156942	20.0635	-2.10246	0.0360671	0.1761	LAMB2	12802.9	-0.0783507	0.0281435	-2.78397	0.00536983	0.0336281	-0.0024647	20.0635	-0.041513	0.966905	0.985614
C1QB																C1QB	3848	0.581253	0.0659083	0.31076	0.0352302	0.0068487	C1QB	6947.9	0.117783	0.0988988	1.19094	0.233675	0.514658	-0.272926	19.9051	-2.1017	0.0361341	0.176113	C1QB	7351.18	-0.132641	0.0792547	-1.67361	0.0942078	0.252615	-0.243167	19.9051	-2.35429	0.0189864	0.232583
EWSR1																EWSR1	3235	0.709086	0.0775531	0.184731	0.0201957	0.00843361	EWSR1	9191.08	0.0327416	0.0261517	1.25199	0.210574	0.485448	-0.116632	21.8019	-2.09884	0.0363866	0.176405	EWSR1	9700.84	-0.0641786	0.0221906	-2.89215	0.00382619	0.026033	0.0202665	21.8019	0.458531	0.646792	0.854275
PDCD6IP		1	0.123595	0.0951461	0.193943											PDCD6IP	3830	0.0087295	0.00127698	0.854106	0.124931	0.0109566	PDCD6IP	4854.34	0.016419	0.0272984	0.601464	0.547531	0.772733	-0.141145	22.0821	-2.09894	0.0363783	0.176405	PDCD6IP	5115.26	-0.0467459	0.022196	-2.10605	0.0352003	0.129035	-0.09169	22.0821	-1.7143	0.0871614	0.424033
ZYX																ZYX	1861	0.119936	0.006316	0.819909	0.043167	0.0106725	ZYX	2994.94	-0.216145	0.0641921	-3.36716	0.000759478	0.0205269	-0.138552	21.4089	-2.09433	0.0367892	0.178041	ZYX	3546.88	-0.299097	0.0551843	-5.41997	5.96083e-08	3.90541e-06	-0.0963764	21.4089	-1.8316	0.0676717	0.393413
ACTR1B		1	-0.0259539	0.0229279	0.257643											ACTR1B	2006	0.509436	0.031158	0.420695	0.0257174	0.0129937	ACTR1B	3608.22	0.0242476	0.0257096	0.943133	0.345613	0.618025	-0.0822551	21.4671	-2.08872	0.037294	0.180167	ACTR1B	3796.04	-0.0463384	0.0196643	-2.35647	0.0184496	0.0817651	-0.00522846	21.4671	-0.166925	0.867504	0.946117
AFDN																AFDN	4775	0.584305	0.129976	0.225089	0.0500597	0.0105691	AFDN	10622.5	0.0572506	0.0428186	1.33705	0.181206	0.449078	-0.109754	21.5533	-2.08558	0.0375788	0.181224	AFDN	11144.4	-0.0602332	0.0368026	-1.63665	0.101703	0.26564	0.0385217	21.5533	0.920329	0.357893	0.684623
CYFIP1																CYFIP1	558	0.951165	0.00961025	0.0381605	0.000384881	0.000679599	CYFIP1	4076.23	-0.0106634	0.0358726	-0.297257	0.76627	0.895776	-0.137163	21.769	-2.07946	0.0381398	0.182413	CYFIP1	4362.68	-0.08331	0.0292888	-2.84444	0.00444903	0.0292143	-0.0617869	21.769	-1.17771	0.239532	0.592158
RPL13		1	-0.017621	0.0281058	0.530692											RPL13	3586	0.423268	0.188758	0.248217	0.110664	0.0290931	RPL13	41466.7	0.107991	0.0449991	2.39986	0.0164015	0.125053	-0.0448792	23.2854	-2.08134	0.0379666	0.182413	RPL13	40735.6	0.146872	0.0380473	3.86025	0.000113272	0.00174712	0.0448206	23.2854	2.6134	0.00926467	0.169059
RPL21																RPL21	4998	0.563863	0.0847356	0.298645	0.0448716	0.007885	RPL21	18845.3	0.143199	0.0440263	3.25257	0.00114367	0.0264778	-0.116305	22.3231	-2.07658	0.0384066	0.183283	RPL21	18432.9	0.13567	0.0336154	4.03594	5.43841e-05	0.000991491	0.0582897	22.3231	1.30849	0.191375	0.540767
CARS2		2	0.000582118	0.00969005	0.952097											CARS2	5568	0.120971	0.0155828	0.75724	0.0975341	0.00867216	CARS2	2455.41	0.0747897	0.0249887	2.99294	0.00276303	0.0447445	0.399008	20.0345	2.07343	0.0387001	0.18385	CARS2	2493.12	0.0468913	0.0215286	2.17809	0.0293992	0.113593	0.0233832	20.0345	0.152771	0.878647	0.951441
DAO																DAO	4360	0.557996	0.0787177	0.311865	0.0439881	0.00743362	DAO	6844.7	-0.0804496	0.0433482	-1.85589	0.0634691	0.262095	-0.10109	22.6145	-2.07397	0.0386496	0.18385	DAO	7188.26	0.033042	0.0347023	0.952156	0.341018	0.572359	-0.0271024	22.6145	-0.69909	0.484857	0.755895
GJB1																GJB1							GJB1	25434.7	0.111766	0.0332221	3.36422	0.000767597	0.0206637	-0.194102	19.4395	-2.07315	0.0387265	0.18385	GJB1	25505.9	0.0653579	0.0273018	2.3939	0.0166703	0.0762158	0.21486	19.4395	2.88526	0.0040986	0.115944
KCTD12																KCTD12	4567	0.420295	0.243576	0.201566	0.116797	0.0177656	KCTD12	1449.2	-0.0969073	0.0708837	-1.36713	0.171584	0.435424	-0.104481	21.5124	-2.07017	0.0390058	0.184857	KCTD12	1567.37	-0.0628826	0.0586902	-1.07143	0.283975	0.513733	-0.00383094	21.5124	-0.0954339	0.924013	0.971611
UBA2																UBA2	4524	0.621521	0.0728362	0.266191	0.0311867	0.00826544	UBA2	2210.76	0.0151151	0.0300341	0.503264	0.614779	0.813958	-0.133838	20.6043	-2.06851	0.0391624	0.185278	UBA2	2283.23	0.0274086	0.0247619	1.10689	0.268343	0.495777	-0.0386533	20.6043	-0.751092	0.452989	0.735069
ACTR3		1	-0.0181108	0.0554267	0.743856											ACTR3	3669	0.655469	0.0736566	0.23714	0.0266409	0.00709307	ACTR3	3887.52	-0.00246525	0.036124	-0.068244	0.945591	0.978261	-0.0440713	22.5846	-2.0641	0.0395804	0.186044	ACTR3	4166.2	-0.0935011	0.031171	-2.99962	0.00270317	0.0198806	-0.0294802	22.5846	-1.73594	0.0832586	0.417801
PTGES2																PTGES2	2377	0.752051	0.0561705	0.17402	0.0129927	0.00476573	PTGES2	1876.86	-0.0406726	0.0277568	-1.46532	0.142833	0.39961	-0.0939658	21.7389	-2.0647	0.0395231	0.186044	PTGES2	1996.28	-0.040789	0.0206715	-1.97319	0.0484735	0.161479	0.0116648	21.7389	0.322251	0.747412	0.907445
SNX1		1	-0.0536141	0.0404903	0.185462											SNX1	3579	0.0281591	0.00252271	0.878064	0.0786512	0.0126034	SNX1	6961.98	-0.0275398	0.0220975	-1.24629	0.212658	0.488208	-0.168275	20.67	-2.06394	0.0395954	0.186044	SNX1	7399	-0.0470529	0.0192684	-2.44197	0.0146074	0.0693946	-0.0764954	20.67	-1.17962	0.238773	0.591541
PGAM5		1	-0.0817673	0.0565901	0.148485											PGAM5	2264	0.793737	0.037369	0.15811	0.00744045	0.003344	PGAM5	1769.5	-0.0663241	0.0434425	-1.52671	0.126833	0.376076	-0.0900457	21.512	-2.05898	0.04007	0.187952	PGAM5	1894.74	-0.0473377	0.0336664	-1.40608	0.1597	0.356709	-0.054425	21.512	-1.56465	0.118366	0.481323
EMILIN1																EMILIN1	2628	6.22236e-19	0.763292	1.67098e-19	0.204946	0.0317618	EMILIN1	3424.96	-0.120321	0.0581598	-2.06879	0.0385654	0.200782	-0.150249	21.6292	-2.05358	0.040593	0.189757	EMILIN1	3732.48	-0.0744865	0.0435645	-1.7098	0.0873033	0.240342	-0.0737032	21.6292	-1.26653	0.205977	0.557541
G3BP2		1	-0.0191122	0.0746529	0.79794											G3BP2	4687	0.647523	0.0643774	0.257096	0.0255553	0.00544835	G3BP2	3224.03	-0.02314	0.048314	-0.478949	0.631975	0.823533	-0.156368	18.1973	-2.04833	0.0411067	0.191181	G3BP2	3420.13	-0.0430395	0.0394886	-1.08992	0.275748	0.504252	0.0524107	18.1973	0.863179	0.388499	0.693733
PKM																PKM	3054	0.421567	0.156713	0.276319	0.102676	0.0427246	PKM	2075.18	-0.0898166	0.0536088	-1.67541	0.093854	0.3214	-0.0961894	22.4829	-2.04872	0.0410685	0.191181	PKM	2332.21	-0.200624	0.042643	-4.70473	2.54198e-06	8.64567e-05	-0.14931	22.4829	-3.99829	7.45464e-05	0.00786752
RTCB		1	0.0582226	0.0631212	0.356323											RTCB	4953	0.642515	0.0652812	0.260196	0.026431	0.00557678	RTCB	3461.85	-0.000951895	0.0372712	-0.0255397	0.979624	0.991327	-0.0905	22.2329	-2.04667	0.0412707	0.191295	RTCB	3719.05	-0.103202	0.0282402	-3.65444	0.000257747	0.00335017	-0.0634618	22.2329	-1.80443	0.0718314	0.400621
SEC22B																SEC22B	1396	0.695974	0.0212462	0.271266	0.0082778	0.0032353	SEC22B	4093.54	-0.00718675	0.0405367	-0.17729	0.859281	0.9409	-0.110918	22.3626	-2.0473	0.0412084	0.191295	SEC22B	4333.03	-0.0464662	0.0324984	-1.4298	0.152775	0.346247	-0.0443809	22.3626	-1.02992	0.303598	0.638016
RAP2B		1	-0.0631951	0.0572995	0.270075											RAP2B	4329	0.458321	0.0652462	0.409685	0.058314	0.00843326	RAP2B	956.51	-0.0336076	0.0365889	-0.91852	0.358347	0.629646	-0.122387	18.7822	-2.04393	0.0415418	0.191904	RAP2B	1045.66	-0.141832	0.0312411	-4.53991	5.62772e-06	0.00016535	-0.0549399	18.7822	-1.15358	0.249285	0.595994
SLC22A18		2	-0.000216331	0.0269939	0.993606											SLC22A18	3725	0.406701	0.0981784	0.390062	0.0941509	0.0109075	SLC22A18	3404.42	0.0443015	0.0471801	0.938986	0.347738	0.619668	0.523335	20.789	2.04412	0.0415226	0.191904	SLC22A18	3545.03	-0.0237394	0.0397659	-0.596979	0.550521	0.746232	0.248152	20.789	1.21864	0.22362	0.575438
EIF3I																EIF3I	2489	0.710855	0.0978082	0.159661	0.0219584	0.00971715	EIF3I	5157.38	0.0448247	0.0253632	1.76731	0.0771756	0.291377	-0.119211	21.2139	-2.03699	0.0422355	0.193803	EIF3I	5338.23	-0.00221181	0.0208381	-0.106143	0.915469	0.961424	-0.0782858	21.2139	-1.68184	0.0932927	0.438213
IDE																IDE	3809	0.665079	0.06089	0.2462	0.022535	0.00529668	IDE	1581.56	0.0514596	0.0412253	1.24825	0.211938	0.487232	-0.112247	20.0948	-2.03837	0.0420963	0.193803	IDE	1668.29	-0.0750461	0.0345518	-2.17199	0.0298566	0.114886	-0.0437145	20.0948	-0.998076	0.318778	0.651323
DCUN1D1																DCUN1D1	3197	0.683298	0.0595739	0.231347	0.0201645	0.00561681	DCUN1D1	2334.57	-0.0186989	0.0454219	-0.411673	0.680579	0.851725	-0.205437	19.957	-2.03534	0.042401	0.193914	DCUN1D1	2416.91	0.0430121	0.0360002	1.19478	0.232175	0.45352	0.0133209	19.957	0.165929	0.868287	0.946219
FLNB		2	-0.0538942	0.0474551	0.256087											FLNB	3755	0.465621	0.193137	0.228914	0.0949348	0.0173928	FLNB	12850.5	0.0793614	0.0356195	2.22803	0.0258782	0.16187	-0.0688305	23.8602	-2.03217	0.0427221	0.195057	FLNB	13348.6	-0.0402532	0.0316378	-1.27232	0.203261	0.415662	-0.0518058	23.8602	-1.92304	0.0551051	0.368146
RAN		1	0.0692573	0.114132	0.543973											RAN	5343	0.576896	0.068555	0.311074	0.0369598	0.00651568	RAN	4663.32	-0.0287469	0.0274857	-1.04588	0.295615	0.57476	-0.0477426	23.7492	-2.03025	0.0429183	0.195627	RAN	4950.98	-0.0423857	0.0220827	-1.91941	0.0549324	0.175736	0.00931805	23.7492	0.498192	0.618592	0.841798
TRMT112		1	-0.00930617	0.0569263	0.870142											TRMT112	2623	0.772227	0.0489318	0.164665	0.0104302	0.00374635	TRMT112	3265.04	0.13714	0.0400491	3.4243	0.000616394	0.0182511	-0.10025	20.9447	-2.02438	0.0435205	0.197389	TRMT112	3248.27	0.0755319	0.0293827	2.57063	0.0101515	0.0533418	0.0550072	20.9447	1.39655	0.163238	0.519223
CANX		1	0.0881962	0.0489485	0.0715747											CANX	5096	0.597623	0.112935	0.236814	0.0447437	0.00788465	CANX	26332	-0.0655052	0.0429577	-1.52488	0.12729	0.376716	-0.0597441	23.3511	-2.02085	0.0438865	0.197806	CANX	28116.5	-0.0376091	0.0342815	-1.09707	0.272612	0.500639	-0.0359152	23.3511	-1.52738	0.127369	0.486442
CCAR2																CCAR2	4263	0.576383	0.0830494	0.289927	0.0417658	0.00887472	CCAR2	2877.67	0.00199261	0.0213983	0.0931201	0.925808	0.970051	-0.131352	21.6236	-2.01838	0.0441433	0.197806	CCAR2	3026.88	-0.0301865	0.0174433	-1.73055	0.0835319	0.23353	-0.0563939	21.6236	-1.0895	0.276515	0.620914
DCTN1																DCTN1	2977	0.633879	0.0446576	0.295583	0.0208192	0.00506099	DCTN1	4420.54	0.0045418	0.0270241	0.168065	0.866532	0.943584	-0.158894	20.7629	-2.01726	0.0442613	0.197806	DCTN1	4628.75	-0.0155872	0.0213341	-0.730623	0.465009	0.680072	-0.0758799	20.7629	-1.21118	0.22646	0.57742
GARS1																GARS1	4267	0.580769	0.139535	0.216683	0.052049	0.0109634	GARS1	2105.98	-0.0292506	0.0288251	-1.01476	0.310221	0.588696	-0.0798799	21.3001	-2.01997	0.0439775	0.197806	GARS1	2265.33	-0.0886698	0.023357	-3.79629	0.000146879	0.00215363	-0.0174624	21.3001	-0.555189	0.579041	0.819112
H1-3																							H1-3	0.155873	0.0103483	1.05897	0.00977198	0.992203		-0.194823	22.0499	-2.01726	0.0442611	0.197806	H1-3	0.230998	-0.485724	0.748597	-0.648846	0.516438		-0.256408	22.0499	-3.33796	0.000913966	0.049175
LAMP1																LAMP1	4226	0.579414	0.0549675	0.328273	0.0311362	0.00620929	LAMP1	21867.2	-0.0786386	0.0272876	-2.88184	0.00395358	0.0547793	-0.0996547	23.4278	-2.02122	0.0438476	0.197806	LAMP1	23706.4	-0.0832675	0.0226984	-3.66842	0.000244052	0.00321086	-0.00676463	23.4278	-0.1725	0.863122	0.945112
STAB1																STAB1	2469	0.578629	0.0287441	0.368946	0.0183225	0.005359	STAB1	14979.5	-0.170102	0.0595572	-2.85612	0.00428857	0.0576255	-0.0851002	21.8715	-2.02072	0.0438999	0.197806	STAB1	16224.9	-0.0206723	0.0460696	-0.44872	0.653634	0.816531	0.0399809	21.8715	1.1936	0.233264	0.585757
STAB2																STAB2	4785	0.48521	0.0797699	0.366595	0.0602611	0.00816371	STAB2	4528.05	-0.00575788	0.0678649	-0.0848433	0.932386	0.97312	-0.185215	20.7309	-2.01845	0.0441368	0.197806	STAB2	4818.72	-0.066427	0.0575874	-1.1535	0.248706	0.473228	0.0322016	20.7309	0.441212	0.659271	0.86233
GYG2																GYG2							GYG2	2910.68	0.144891	0.0477812	3.03239	0.00242629	0.0414693	0.186327	18.5337	2.0153	0.0444664	0.198078	GYG2	2885.54	0.0825723	0.0438432	1.88335	0.0596524	0.186373	0.0626928	18.5337	0.852532	0.394372	0.696852
CSK		1	0.0353183	0.0416136	0.396037											CSK	2841	0.742444	0.0602955	0.177374	0.0143995	0.00548701	CSK	3481.01	-0.0351247	0.0345134	-1.01771	0.308815	0.587249	-0.207417	20.6765	-2.01411	0.0445917	0.198314	CSK	3669.27	-0.0122283	0.0262358	-0.46609	0.641151	0.808482	-0.11149	20.6765	-1.36115	0.174147	0.534068
DKC1																DKC1							DKC1	1401.96	0.0275769	0.0278125	0.991526	0.321429	0.59804	-0.165452	18.4497	-2.013	0.0447085	0.198512	DKC1	1481.42	-0.0645989	0.0227706	-2.83695	0.00455474	0.0297157	0.11303	18.4497	1.72901	0.0844916	0.419274
MYG1																MYG1	4280	0.559709	0.132439	0.240743	0.056955	0.0101534	MYG1	1228.15	0.0797535	0.0306478	2.60226	0.00926121	0.090545	-0.158589	20.6847	-2.00849	0.0451877	0.200315	MYG1	1250.27	0.0336873	0.0237704	1.41719	0.156426	0.351616	-0.027186	20.6847	-0.432883	0.665307	0.864268
CAPRIN1																CAPRIN1	4307	0.616211	0.0818137	0.260633	0.0345973	0.00674496	CAPRIN1	4462.91	-0.0226147	0.0372044	-0.607849	0.543288	0.770572	-0.1346	19.3792	-2.00731	0.0453134	0.200548	CAPRIN1	4700.93	-0.017867	0.0300961	-0.593664	0.552737	0.747647	0.0913075	19.3792	1.712	0.0875841	0.424033
MRC1																MRC1	5485	0.513576	0.12959	0.274953	0.069366	0.0125153	MRC1	3193.7	-0.0269066	0.0919158	-0.292731	0.769728	0.897628	-0.0856758	21.4977	-2.00638	0.0454125	0.200663	MRC1	3621.49	-0.268999	0.0800178	-3.36174	0.000774528	0.00782042	-0.0269335	21.4977	-0.793009	0.42819	0.718015
LMO7																LMO7	4718	0.350262	0.0791791	0.458346	0.103604	0.00860855	LMO7	5166.21	0.07718	0.0344722	2.23891	0.0251621	0.159526	-0.0445769	21.7143	-2.00203	0.045881	0.202408	LMO7	5369.79	-0.0409846	0.0301257	-1.36045	0.173687	0.376268	0.000588659	21.7143	0.0332394	0.973498	0.989507
EIF3C		1	0.106276	0.0436587	0.0149231											EIF3C	2050	0.776747	0.0375612	0.173545	0.00838837	0.00375858	EIF3C	470.9	-0.239283	0.116569	-2.05272	0.0401	0.205112	-0.119517	20.7299	-1.99997	0.0461039	0.203064	EIF3C	456.019	0.481416	0.0931543	5.16794	2.36685e-07	1.23177e-05	-0.0578081	20.7299	-1.21622	0.22454	0.575829
SNW1																SNW1	4991	0.625434	0.088998	0.243975	0.0347102	0.00688288	SNW1	2021.95	0.0493157	0.0205789	2.39642	0.0165561	0.125775	-0.155738	17.6959	-1.99819	0.0462962	0.203585	SNW1	2091.06	-0.00221405	0.0155004	-0.142838	0.886418	0.94672	0.217135	17.6959	3.50269	0.000506566	0.033107
NUBP1																NUBP1	5540	0.558331	0.0769748	0.313981	0.0432798	0.007434	NUBP1	1131.24	0.053534	0.0263071	2.03496	0.0418545	0.209774	-0.101862	20.1012	-1.99292	0.0468728	0.205662	NUBP1	1168.09	0.000833255	0.0198792	0.0419158	0.966566	0.98581	0.0587255	20.1012	1.44455	0.149278	0.506729
TNPO1																TNPO1	3666	0.627021	0.144236	0.176646	0.040623	0.0114744	TNPO1	2445.38	0.0684035	0.0584374	1.17054	0.241783	0.523304	-0.116064	20.6991	-1.99251	0.0469184	0.205662	TNPO1	2559.83	-0.0597912	0.0468029	-1.27751	0.201422	0.413408	-0.0409769	20.6991	-0.884448	0.376926	0.69145
GLIPR2																GLIPR2	3521	0.567564	0.0432878	0.356423	0.0271786	0.00554648	GLIPR2	346.011	-0.113466	0.0699751	-1.62152	0.104907	0.340244	-0.138098	20.3186	-1.98798	0.0474186	0.207192	GLIPR2	395.005	-0.238595	0.0612881	-3.893	9.90103e-05	0.00156497	-0.0893588	20.3186	-1.6173	0.106513	0.461725
HSPA2																HSPA2	4087	0.631097	0.052102	0.287447	0.0237254	0.00562862	HSPA2	189.628	-0.218057	0.0793191	-2.74911	0.00597573	0.0704419	-0.0603811	25.1058	-1.9861	0.047628	0.207446	HSPA2	218.788	-0.212572	0.0715999	-2.96889	0.00298877	0.0215544	-0.0463166	25.1058	-1.91543	0.0560707	0.368146
ABCA6		1	-0.0576579	0.0837226	0.491026											ABCA6	3704	0.0726078	0.561835	0.0385422	0.298209	0.028806	ABCA6	8120.66	0.176583	0.0471276	3.7469	0.000179032	0.00881814	-0.332096	21.2358	-1.98437	0.0478204	0.207479	ABCA6	8165.86	0.00466762	0.0406341	0.114869	0.908549	0.957846	-0.0847571	21.2358	-0.636746	0.524614	0.782784
RPL27A		1	-0.0625304	0.058733	0.287032											RPL27A	4580	0.450024	0.0531644	0.434242	0.0512886	0.0112814	RPL27A	25732.3	0.0931109	0.0447529	2.08055	0.0374748	0.197765	-0.0794669	24.776	-1.98405	0.0478566	0.207479	RPL27A	25468.6	0.129755	0.0358502	3.61935	0.000295341	0.00371098	0.0854778	24.776	2.68318	0.00756107	0.159597
SND1																SND1	3727	0.639355	0.0493187	0.283383	0.0218536	0.00608992	SND1	10401.3	-0.0167752	0.0345477	-0.485565	0.627275	0.821052	-0.114933	23.2953	-1.98332	0.0479379	0.207479	SND1	11088.8	-0.0653079	0.0274773	-2.3768	0.0174637	0.0788606	-0.0732694	23.2953	-1.58965	0.112615	0.47395
FBXO22																FBXO22	2676	0.682435	0.0283043	0.27394	0.0113578	0.00396258	FBXO22	1837.94	-0.0325448	0.0346072	-0.940406	0.347009	0.619116	-0.237182	19.8243	-1.98117	0.04818	0.207863	FBXO22	1933.11	-0.00567149	0.0276569	-0.205066	0.837521	0.921514	0.125347	19.8243	1.31639	0.188713	0.538311
SYAP1																SYAP1							SYAP1	5449.7	0.0360449	0.0344503	1.04628	0.29543	0.57476	-0.18009	20.3086	-1.97798	0.0485403	0.208116	SYAP1	5588.02	0.0389303	0.0281779	1.38159	0.167097	0.367101	0.0869198	20.3086	1.20027	0.230666	0.584188
DYNC1I2																DYNC1I2	4183	0.579803	0.0603271	0.319486	0.0332346	0.00715018	DYNC1I2	2224.85	-0.00971477	0.0400553	-0.242534	0.808366	0.916176	-0.0909178	20.9661	-1.97682	0.048671	0.208351	DYNC1I2	2348	-0.0339676	0.0336375	-1.00981	0.312584	0.543602	-0.00618118	20.9661	-0.168974	0.865893	0.945112
SNRPF		1	0.0129126	0.0359276	0.71929											SNRPF	4997	0.627094	0.0649234	0.273866	0.0283477	0.00576907	SNRPF	1325.08	0.0425316	0.0376908	1.12843	0.259137	0.540843	0.151441	19.3151	1.97354	0.0490451	0.209626	SNRPF	1353.21	0.0491788	0.0322304	1.52585	0.127047	0.307502	0.0419408	19.3151	0.687176	0.492325	0.76238
GNB2		1	-0.0105254	0.0336562	0.754484											GNB2	3446	0.418264	0.0265053	0.510829	0.0323591	0.0120427	GNB2	7683.74	0.0276433	0.0274755	1.00611	0.314364	0.592523	-0.075307	22.7863	-1.97263	0.0491484	0.209741	GNB2	8041.89	-0.0303024	0.0220355	-1.37516	0.169081	0.369591	-0.0223953	22.7863	-0.73756	0.461166	0.740331
SNU13																SNU13	2849	0.654949	0.164575	0.132592	0.0333029	0.014582	SNU13	2693.73	0.0509019	0.0264455	1.92479	0.0542561	0.240727	-0.0817187	21.3791	-1.97072	0.0493676	0.210023	SNU13	2771.31	0.0156771	0.0196816	0.796537	0.42572	0.648557	0.0469385	21.3791	1.42319	0.155374	0.512171
TOMM70																TOMM70	3605	0.678813	0.0803354	0.208472	0.0246643	0.00771489	TOMM70	5574.82	0.0557273	0.0336219	1.65747	0.0974239	0.327079	-0.136092	21.822	-1.97089	0.0493483	0.210023	TOMM70	5657.4	0.0631468	0.026662	2.36842	0.0178641	0.0800233	-0.0450248	21.822	-0.819803	0.412762	0.707364
CNN3		1	0.0191868	0.0811855	0.813175											CNN3	4193	0.555209	0.103191	0.276721	0.0514179	0.0134613	CNN3	6144.53	-0.0177946	0.0411789	-0.432129	0.665648	0.843145	-0.176358	20.8328	-1.96897	0.0495694	0.210229	CNN3	6601.1	-0.0918557	0.0352675	-2.60454	0.00919967	0.049665	-0.192226	20.8328	-2.69827	0.00723192	0.158297
RHOB																RHOB	4730	0.584021	0.119477	0.236778	0.0484278	0.0112961	RHOB	50800.7	-0.137957	0.117409	-1.17501	0.23999	0.52132	-0.118232	20.4466	-1.96374	0.0501753	0.211817	RHOB	57890.3	-0.217866	0.097524	-2.23397	0.0254851	0.103135	0.0407514	20.4466	0.85098	0.395232	0.697029
HLA-B		1	0.0394575	0.0389473	0.311013																		HLA-B	44540.3	0.0905996	0.0660845	1.37097	0.170386	0.434142	-0.121359	21.8812	-1.95687	0.0509795	0.214881	HLA-B	48090.4	-0.18347	0.0495415	-3.70337	0.000212758	0.00287518	-0.0281451	21.8812	-0.570587	0.568564	0.812779
HLA-H		2	0.064868	0.0359646	0.0712842																		HLA-H	1313.06	0.145984	0.105701	1.3811	0.167249	0.430839	-0.193055	19.2642	-1.95443	0.0512682	0.215767	HLA-H	1442.99	-0.280586	0.0847199	-3.31192	0.000926573	0.00896991	0.0513414	19.2642	0.653487	0.513776	0.776813
AFG3L2																AFG3L2	4444	0.529912	0.125672	0.266442	0.0631734	0.0148012	AFG3L2	4314.59	0.0463388	0.028499	1.62598	0.103954	0.338681	-0.0944121	21.9676	-1.95217	0.0515373	0.215899	AFG3L2	4507.42	-0.0368164	0.0220374	-1.67064	0.0947935	0.253497	-0.0268795	21.9676	-0.698779	0.485051	0.755895
ALDOA																ALDOA	1405	0.878283	0.0196349	0.0981376	0.00219222	0.001752	ALDOA	6015.71	-0.0497438	0.0330491	-1.50515	0.132286	0.384648	-0.0514425	22.4787	-1.95338	0.0513936	0.215899	ALDOA	6638.92	-0.164215	0.0360327	-4.55739	5.17942e-06	0.000154029	-0.0441532	22.4787	-2.10793	0.0355889	0.306131
PCCB	1	2	-0.092625	0.0538103	0.0851916	1237	1.2717e-29	0.893623	1.5518e-31	0.010809	0.0955677					PCCB	2804	0.564541	0.109736	0.251644	0.0488895	0.0251894	PCCB	8130.16	0.0343038	0.0462543	0.741635	0.458308	0.713976	0.0785268	22.9175	1.95268	0.0514765	0.215899	PCCB	8650.42	-0.0933476	0.0367054	-2.54316	0.0109856	0.0564217	-0.0349004	22.9175	-1.09112	0.275802	0.620914
UBE2V1																UBE2V1	4226	0.660349	0.0653218	0.244117	0.024142	0.00607087	UBE2V1	5857.02	-0.0219781	0.0179133	-1.22691	0.219855	0.497518	-0.075409	22.6487	-1.94833	0.0519965	0.216837	UBE2V1	6123.66	0.00854004	0.01608	0.531095	0.595353	0.778219	-0.00291831	22.6487	-0.094798	0.924517	0.971611
C2		2	-0.0143323	0.0406866	0.724642											C2	9735	0.116126	0.24764	0.182125	0.388317	0.0657918	C2	48680.4	0.112413	0.0328126	3.4259	0.00061276	0.0181667	-0.196943	18.2841	-1.94599	0.0522778	0.217349	C2	49697.4	-0.00157533	0.0255866	-0.0615685	0.950906	0.978235	-0.0926089	20.5891	-2.0384	0.0420935	0.337733
SNX2		1	0.0561669	0.0616301	0.362109											SNX2	3875	0.610581	0.0395778	0.324109	0.021004	0.00472885	SNX2	2896.92	0.0572229	0.0348866	1.64026	0.100952	0.332979	-0.0690951	20.9392	-1.94615	0.0522579	0.217349	SNX2	3007.74	-0.0222	0.0273576	-0.811475	0.417093	0.641204	0.0323169	20.9392	1.14443	0.253053	0.596767
ACACA																ACACA	1318	0.675341	0.0387169	0.253757	0.0145301	0.0176549	ACACA	3121.48	-0.0936521	0.0502672	-1.86309	0.0624503	0.259928	-0.20534	20.9303	-1.93918	0.053103	0.220113	ACACA	3421.52	-0.112407	0.0416135	-2.70121	0.00690876	0.0405781	-0.152608	20.9303	-1.81198	0.0706547	0.398104
PGP		1	0.0492008	0.0512114	0.336683											PGP	3518	0.543879	0.143953	0.238582	0.063137	0.0104497	PGP	800.459	-0.148646	0.0416709	-3.56713	0.000360906	0.0131134	-0.401108	20.0019	-1.9371	0.0533574	0.220834	PGP	886.402	-0.113212	0.0328749	-3.44372	0.000573777	0.00616905	-0.000981175	20.0019	-0.00595754	0.995249	0.997447
ABCE1																ABCE1	2791	0.739428	0.0824538	0.154529	0.0172253	0.00636358	ABCE1	1927.76	0.0310009	0.0495202	0.626025	0.531298	0.762838	-0.239639	19.3028	-1.93572	0.0535278	0.220873	ABCE1	1996.61	0.00542517	0.0381651	0.14215	0.886962	0.946959	0.295261	19.3028	2.99862	0.00286222	0.0969621
CZIB		1	0.0526462	0.031902	0.0988927											CZIB	3477	0.683031	0.0465067	0.245257	0.0166907	0.00851509	CZIB	1702.82	0.0507535	0.0305081	1.66361	0.0961913	0.325208	-0.187654	21.2368	-1.93576	0.0535229	0.220873	CZIB	1728.66	0.065561	0.0238334	2.75081	0.00594483	0.0363678	-0.165817	21.2368	-2.15057	0.0320415	0.291132
LARS1		1	-0.00755475	0.0118439	0.523565											LARS1	3688	0.258847	0.0232499	0.651703	0.0585289	0.00767204	LARS1	2836.35	0.0484855	0.0242629	1.99834	0.0456796	0.220393	-0.16606	20.7811	-1.93401	0.0537379	0.221406	LARS1	2973.1	-0.0507126	0.0200835	-2.52509	0.0115669	0.058597	-0.0787426	20.7811	-1.15301	0.249518	0.595994
MAOA																MAOA							MAOA	13029.2	0.127049	0.0399187	3.1827	0.0014591	0.0302344	0.100444	23.7266	1.92978	0.0542616	0.223229	MAOA	13048.5	0.0584819	0.0317906	1.8396	0.0658272	0.199356	-0.0528809	23.7266	-1.27736	0.202134	0.554835
RPL36AL		1	0.00263706	0.0295424	0.928873											RPL36AL	3836	0.684096	0.0582295	0.23203	0.0197443	0.00590042	RPL36AL	8422.59	0.125381	0.0387756	3.23351	0.0012228	0.0275491	-0.0678116	21.6871	-1.92699	0.0546096	0.224325	RPL36AL	8479.09	0.0400833	0.0287009	1.39659	0.162537	0.361001	0.0825517	21.6871	2.94938	0.00334987	0.107284
LCN2																LCN2	2394	0.734776	0.0557114	0.189646	0.0143736	0.00549383	LCN2	125.25	0.280802	0.122117	2.29945	0.0214794	0.145365	-0.486678	19.7087	-1.92519	0.0548354	0.224915	LCN2	135.599	-0.325289	0.0948909	-3.42803	0.000607971	0.0064633	-0.673495	19.7087	-3.34962	0.00087725	0.0485904
HSPA8																HSPA8	4580	0.627346	0.0650808	0.272721	0.0282855	0.00656684	HSPA8	32895.4	-0.0154758	0.0510729	-0.303015	0.761879	0.893559	-0.0600578	23.9975	-1.92209	0.0552252	0.225839	HSPA8	35113.4	-0.0703142	0.0408867	-1.71973	0.0854811	0.23706	-0.0356037	23.0999	-1.54506	0.123033	0.48298
PFAS																PFAS	3979	0.532045	0.0711888	0.341703	0.0457113	0.00935229	PFAS	1179.79	-0.083494	0.0388024	-2.15178	0.031415	0.18049	-0.10763	21.1258	-1.92215	0.0552175	0.225839	PFAS	1261.15	-0.030088	0.0286826	-1.049	0.294179	0.524016	-0.0114094	21.1258	-0.25618	0.797929	0.927241
PIP4K2C																PIP4K2C	3210	0.311295	0.0888611	0.417013	0.118975	0.063856	PIP4K2C	1222.94	-0.0912968	0.0308855	-2.95597	0.00311683	0.0481795	-0.24793	19.1607	-1.91938	0.0555672	0.2269	PIP4K2C	1303.96	-0.0152699	0.0247329	-0.617393	0.536976	0.736303	-0.114392	19.1607	-1.11341	0.266126	0.611087
CDIPT		1	0.0900279	0.071428	0.207525											CDIPT	1401	0.844122	0.0281485	0.121039	0.00403357	0.00265717	CDIPT	4456.84	0.100084	0.0288327	3.4712	0.000518141	0.0166737	0.228854	19.1901	1.91257	0.0564365	0.228923	CDIPT	4505.9	0.0436113	0.023957	1.8204	0.0686985	0.204925	0.149244	19.1901	1.56815	0.117549	0.481323
GNG10		1	0.00100467	0.0233111	0.965623											GNG10	4526	0.607194	0.113099	0.229006	0.0426478	0.00805282	GNG10	1138.49	-0.0421045	0.0502036	-0.838674	0.401652	0.669005	-0.39221	19.8012	-1.91224	0.05648	0.228923	GNG10	1189.42	0.0257359	0.0399817	0.643692	0.519775	0.722905	0.351559	19.8012	2.15501	0.03169	0.288895
COPS5																COPS5	3009	0.722525	0.0864831	0.164462	0.0196786	0.00685082	COPS5	2450.83	0.0410968	0.0283168	1.45132	0.146691	0.404703	-0.114788	20.2091	-1.90859	0.0569501	0.22981	COPS5	2520.16	0.0249467	0.0198975	1.25376	0.20993	0.424517	-0.0439666	20.2091	-0.919112	0.358529	0.684623
PPP1CC																PPP1CC	2055	0.773943	0.0839292	0.122974	0.0133299	0.00582383	PPP1CC	4916.45	-0.0075724	0.0358868	-0.211008	0.832881	0.928658	-0.0825291	21.0642	-1.90959	0.0568205	0.22981	PPP1CC	5085.24	0.0382931	0.0300518	1.27423	0.20258	0.414856	0.00275632	21.0642	0.0801849	0.936126	0.976329
RPS25		1	0.205243	0.0788612	0.00925238											RPS25	3763	0.707498	0.0626575	0.206755	0.0183058	0.00478373	RPS25	19888.3	0.157804	0.0420719	3.75082	0.00017626	0.00876563	-0.0618656	23.9351	-1.90411	0.0575324	0.231479	RPS25	19212.7	0.172385	0.0327872	5.25768	1.45885e-07	8.23463e-06	0.0557075	23.9351	2.15569	0.031637	0.288895
ANK1																ANK1	4086	0.559025	0.047339	0.353839	0.0299537	0.00984339	ANK1	21.9687	0.103561	0.105453	0.98206	0.32607	0.60169	-0.604781	21.6811	-1.8939	0.0588786	0.235514	ANK1	22.1198	0.0489831	0.0849282	0.57676	0.564102	0.755775	-0.468217	21.6811	-1.84347	0.0659174	0.392034
GALE																GALE	3135	0.576757	0.0560769	0.328829	0.031965	0.00637249	GALE	4527.16	0.0778554	0.0257958	3.01815	0.00254325	0.0426488	0.0893168	22.6689	1.88818	0.0596447	0.237885	GALE	4591.28	0.0485763	0.0220851	2.19951	0.027842	0.109576	0.0709381	22.6689	1.88546	0.0600104	0.376816
DNAJB1																DNAJB1	3605	0.595389	0.0528956	0.298385	0.0264823	0.0268472	DNAJB1	6167.79	0.15697	0.0836407	1.87672	0.0605569	0.25573	-0.239089	19.896	-1.88549	0.0600063	0.238797	DNAJB1	6623.76	-0.211055	0.0717676	-2.94081	0.00327355	0.0231308	-0.0628864	19.896	-0.623524	0.533256	0.790949
VAPA																VAPA	5239	0.554986	0.109316	0.273059	0.0537755	0.0088636	VAPA	4767.09	0.00459013	0.0288542	0.15908	0.873606	0.946901	-0.0552156	22.6385	-1.88519	0.0600473	0.238797	VAPA	4958.54	0.00869189	0.0233924	0.371568	0.710214	0.850477	0.0148203	22.6385	0.63618	0.524982	0.782908
CAND1		1	-0.0793231	0.103568	0.443735											CAND1	4687	0.303676	0.0361947	0.583241	0.0695084	0.00738057	CAND1	3359.13	0.0718779	0.0421614	1.70483	0.0882268	0.311108	-0.0463147	22.542	-1.88074	0.0606523	0.240154	CAND1	3504.16	-0.0498469	0.0346796	-1.43735	0.150618	0.342947	0.00362782	22.542	0.185218	0.853141	0.94439
CHID1		1	0.0146492	0.0506008	0.772195											CHID1	4234	0.664314	0.0651464	0.241318	0.0236594	0.0055617	CHID1	5272.15	-0.057625	0.0353863	-1.62845	0.103429	0.337729	-0.16148	19.5995	-1.88077	0.0606481	0.240154	CHID1	5619.35	-0.0368113	0.0290867	-1.26557	0.205667	0.418634	0.00920818	19.5995	0.134841	0.892798	0.958466
PRPSAP2		1	0.0110245	0.0263977	0.676217											PRPSAP2	1494	0.771265	0.104699	0.103479	0.0140408	0.00651528	PRPSAP2	1174.95	-0.052627	0.0273464	-1.92445	0.0542978	0.24082	-0.0732698	21.198	-1.88171	0.0605205	0.240154	PRPSAP2	1239.28	-0.00231136	0.0240316	-0.0961799	0.923378	0.965092	0.0575177	21.026	1.76577	0.0781115	0.408263
MPP1																MPP1							MPP1	1910.69	-0.0363057	0.0313456	-1.15824	0.246767	0.528278	-0.332773	19.5231	-1.87758	0.0610846	0.24022	MPP1	2099.09	-0.15748	0.0278627	-5.65198	1.58611e-08	1.31143e-06	-0.357134	19.5231	-2.53344	0.011633	0.185142
PTDSS1																PTDSS1	3919	0.631424	0.0849773	0.242556	0.0326349	0.00840796	PTDSS1	3125.36	0.0272874	0.0336372	0.811227	0.417235	0.681733	0.419146	19.6561	1.87883	0.0609125	0.24022	PTDSS1	3265.37	-0.0233744	0.0265517	-0.880336	0.378678	0.606744	-0.250921	19.6561	-1.41413	0.158014	0.513126
USP9X																USP9X							USP9X	8092.21	0.0625256	0.0389497	1.60529	0.10843	0.34681	-0.128066	20.4538	-1.87793	0.0610362	0.24022	USP9X	8533.81	-0.0821057	0.0350996	-2.33922	0.0193242	0.0846192	-0.0712362	20.4538	-1.31333	0.189739	0.538968
COL14A1																COL14A1	4288	0.603631	0.0535126	0.30982	0.0274603	0.00557654	COL14A1	2118.72	-0.161173	0.0642696	-2.50776	0.0121499	0.105112	-0.139883	22.818	-1.8711	0.0619785	0.242891	COL14A1	2319.26	-0.0643853	0.0507227	-1.26936	0.204313	0.417097	-0.139234	22.818	-2.34157	0.0196376	0.235309
HNRNPAB																HNRNPAB	4127	0.584083	0.0583145	0.319426	0.031885	0.00629148	HNRNPAB	3724.1	-0.0648042	0.0385089	-1.68284	0.092407	0.318467	-0.0806974	21.6186	-1.87001	0.0621301	0.242891	HNRNPAB	4083.43	-0.132262	0.0318154	-4.15715	3.22244e-05	0.000658671	0.0402703	21.6186	1.17328	0.241305	0.592629
STAT3																STAT3	2519	0.698208	0.0316249	0.25495	0.0115441	0.00367341	STAT3	12080.6	-0.0713748	0.048491	-1.47192	0.141043	0.396743	-0.149249	21.8471	-1.86995	0.0621391	0.242891	STAT3	13354.1	-0.15594	0.0419822	-3.71443	0.00020366	0.00278039	-0.0771403	21.8471	-1.21515	0.224947	0.576335
LMNB2																LMNB2	3815	0.640315	0.124308	0.189409	0.0367617	0.00920697	LMNB2	781.373	-0.075536	0.035479	-2.12903	0.0332515	0.186211	-0.120302	21.3823	-1.86859	0.0623285	0.24294	LMNB2	869.711	-0.176352	0.030424	-5.79648	6.77203e-09	6.60375e-07	-0.0221513	21.3823	-0.432584	0.665524	0.864268
XPNPEP3		1	-0.0396849	0.0484458	0.412695											XPNPEP3	2402	0.138013	0.0225568	0.710845	0.116168	0.0124178	XPNPEP3	2036.76	-0.0651097	0.0324438	-2.00685	0.044766	0.217621	-0.0727471	24.7391	-1.86883	0.0622956	0.24294	XPNPEP3	2093.92	0.102632	0.0263374	3.89681	9.74681e-05	0.00154726	0.0340333	24.7391	1.09923	0.272256	0.61538
PSMC3		1	0.0830353	0.0391084	0.033736											PSMC3	2432	0.752143	0.0913289	0.133877	0.0162497	0.00640108	PSMC3	5121.55	0.0506626	0.0362553	1.39738	0.162298	0.42511	-0.0481887	22.286	-1.86614	0.0626717	0.243521	PSMC3	5373.88	-0.0555959	0.0272359	-2.04127	0.0412239	0.144512	-0.00448996	22.286	-0.21861	0.827053	0.939273
PSMC5		1	0.0184348	0.0482187	0.702227											PSMC5	2025	0.813446	0.0297354	0.148779	0.005436	0.0026038	PSMC5	5576.67	0.017009	0.0285196	0.596398	0.550909	0.775256	-0.0483915	21.6799	-1.86562	0.0627439	0.243521	PSMC5	5803.85	-0.0022514	0.0232014	-0.0970372	0.922697	0.964939	0.00900776	21.6799	0.436617	0.662598	0.864268
GNE																GNE	3482	0.682334	0.0523446	0.241513	0.0185222	0.00528637	GNE	13402.8	0.0554266	0.0415586	1.3337	0.182303	0.450673	-0.270708	24.7751	-1.86386	0.0629911	0.244135	GNE	13797.1	0.01016	0.033639	0.30203	0.762629	0.881738	-0.0403221	24.7751	-0.349048	0.727216	0.895244
UFC1		1	-0.00216132	0.0750539	0.977027											UFC1	3601	0.701487	0.0623462	0.212104	0.0188459	0.00521744	UFC1	2854.34	0.0904949	0.0297733	3.03947	0.00236996	0.0407566	-0.0602206	21.7424	-1.86287	0.0631308	0.244331	UFC1	2907.86	0.0226701	0.0222425	1.01922	0.308097	0.538669	0.0571786	21.7424	2.22383	0.026655	0.267916
AKR1D1		1	0.130718	0.0683709	0.0558893											AKR1D1	3793	0.509561	0.0473675	0.396757	0.036872	0.00944208	AKR1D1	30144.3	0.0389464	0.0531515	0.732743	0.463715	0.718419	-0.133451	24.3178	-1.85596	0.0641127	0.247161	AKR1D1	30802.7	0.0500519	0.0421881	1.1864	0.235465	0.456949	0.015292	24.3178	0.267385	0.789295	0.925076
ARPC2		1	-0.211498	0.0889935	0.0174751											ARPC2	3208	0.695876	0.0945921	0.178305	0.0242304	0.0069966	ARPC2	5335.29	-0.0442041	0.0241304	-1.83188	0.0669687	0.269988	-0.0714952	22.3917	-1.85597	0.0641105	0.247161	ARPC2	5718.52	-0.0658068	0.0200412	-3.28357	0.00102502	0.00969273	-0.0369247	22.3917	-1.20515	0.228778	0.581265
HSPE1																HSPE1	2667	0.79387	0.0372341	0.158424	0.00742739	0.00304428	HSPE1	8156.85	0.101698	0.0404238	2.51579	0.0118767	0.103798	0.117151	26.5696	1.85427	0.0643537	0.24732	HSPE1	8342.18	-3.69594e-05	0.0316782	-0.00116671	0.999069	0.999818	0.079282	26.5696	1.57773	0.115331	0.478047
RPL8		1	-0.0579742	0.0245235	0.0180774											RPL8	1157	0.847085	0.0600036	0.0808556	0.00572111	0.00633512	RPL8	33735.1	0.142946	0.0443415	3.22374	0.00126527	0.0280262	-0.0547764	23.1354	-1.85115	0.0648016	0.248693	RPL8	33601.9	0.0665235	0.0355193	1.87288	0.0610848	0.189331	0.0677859	23.1354	2.88017	0.00416411	0.116595
CYGB		1	0.0458856	0.0369584	0.214404											CYGB	4309	0.594815	0.074858	0.286131	0.0360016	0.00819439	CYGB	1352.48	-0.0985949	0.0531284	-1.85578	0.0634843	0.262109	-0.246539	19.674	-1.8504	0.0649101	0.248706	CYGB	1447.03	-0.0228847	0.0441416	-0.518438	0.604153	0.784546	0.0835956	19.674	0.788849	0.430615	0.719354
STAT1																STAT1	3211	0.732249	0.0680355	0.177818	0.0165163	0.00538057	STAT1	5119.43	0.00476149	0.0791667	0.0601451	0.95204	0.981102	-0.17289	21.914	-1.84987	0.0649863	0.248706	STAT1	5486.78	-0.0987649	0.0622532	-1.5865	0.112625	0.28476	-0.0859676	21.914	-1.15648	0.2481	0.595092
ARFGAP3		1	-0.00321293	0.0485702	0.947258											ARFGAP3	4349	0.484837	0.138837	0.281773	0.080674	0.0138795	ARFGAP3	2426.85	-0.0146054	0.0398512	-0.366499	0.713992	0.869216	-0.0984259	20.101	-1.84861	0.0651686	0.249057	ARFGAP3	2612.33	-0.101015	0.032279	-3.12943	0.00175146	0.0145223	-0.0504612	20.101	-1.19158	0.234052	0.58702
BID																BID	2854	0.451206	0.027656	0.485207	0.0297339	0.00619722	BID	1734.68	0.000568103	0.0433734	0.0130979	0.98955	0.995228	-0.0772196	21.2861	-1.84491	0.0657071	0.249378	BID	1825.27	-0.0300359	0.0336106	-0.893644	0.371512	0.600182	-0.0442282	21.2861	-1.32854	0.184671	0.53434
PMM2		1	0.0454149	0.0334263	0.174255											PMM2	7133	0.202216	0.0471526	0.597935	0.139413	0.0132837	PMM2	1851.26	-0.0636912	0.0395713	-1.60953	0.1075	0.345126	-0.204972	21.6503	-1.8457	0.0655922	0.249378	PMM2	1988.39	-0.0604951	0.0312465	-1.93606	0.0528603	0.171281	-0.0727041	21.6503	-0.823103	0.410885	0.705108
PPP1CA																PPP1CA	2277	0.780343	0.054651	0.148714	0.0104093	0.00588207	PPP1CA	5206.99	0.0136127	0.020378	0.668011	0.504126	0.746407	-0.0613745	21.7607	-1.84515	0.0656716	0.249378	PPP1CA	5461.35	-0.0279762	0.0167161	-1.67361	0.094208	0.252615	-0.033191	21.7607	-1.25457	0.210286	0.559434
SLC27A5		1	-0.057324	0.0839124	0.494518											SLC27A5	2092	0.714608	0.0506214	0.214	0.0151537	0.00561681	SLC27A5	69969	0.170725	0.0386295	4.41954	9.89115e-06	0.00136092	0.124917	24.6575	1.84633	0.0655	0.249378	SLC27A5	69086.3	0.0774249	0.0318286	2.43255	0.0149927	0.0707434	0.025353	24.6575	0.471137	0.637771	0.849124
GATD1		1	-0.0120701	0.0254237	0.634958											GATD1	4022	0.705635	0.0646453	0.205146	0.0187883	0.00578512	GATD1	2997.72	-0.0875288	0.0577966	-1.51443	0.129917	0.381038	-0.0840438	19.83	-1.84401	0.0658374	0.249527	GATD1	3198.69	-0.0207334	0.0444977	-0.465943	0.641257	0.808547	0.0553916	19.83	1.52803	0.127207	0.486442
GNAI3																GNAI3	3647	0.702224	0.0589087	0.215512	0.0180737	0.0052823	GNAI3	2600.61	-0.0220317	0.0382005	-0.57674	0.564115	0.783353	-0.177001	20.9915	-1.84288	0.0660036	0.249586	GNAI3	2756.47	-0.0409042	0.0307758	-1.3291	0.183814	0.389694	-0.0725808	20.9915	-0.950107	0.342567	0.676411
EEF1G																EEF1G	3407	0.681014	0.0603275	0.232093	0.0205539	0.00601096	EEF1G	40832.2	0.0773374	0.0303225	2.5505	0.010757	0.0988695	-0.117944	23.7669	-1.84192	0.0661441	0.249655	EEF1G	40886.1	0.0973493	0.0239469	4.06522	4.79865e-05	0.000904624	-0.0854074	23.7669	-1.67695	0.0942467	0.438434
CISD2																CISD2	3307	0.725864	0.0573075	0.19629	0.0154922	0.00504609	CISD2	2588.3	-0.012531	0.0408409	-0.306823	0.758978	0.892518	-0.105494	21.7008	-1.83889	0.0665899	0.250197	CISD2	2680.37	0.0377111	0.0296827	1.27047	0.203916	0.416661	0.0649903	21.7008	1.42431	0.155048	0.512171
CORO1B		1	-0.06136	0.0504945	0.224297											CORO1B	2301	0.759258	0.053644	0.167978	0.0118609	0.0072597	CORO1B	3363.21	0.0100689	0.0338465	0.297488	0.766094	0.895739	-0.0881644	21.9986	-1.84021	0.0663944	0.250197	CORO1B	3558.94	-0.0572588	0.0262448	-2.18172	0.0291299	0.112978	-0.0730619	21.9986	-1.91732	0.055829	0.368146
FBL		1	0.0684552	0.118328	0.562913											FBL	3908	0.552468	0.131478	0.245509	0.0584146	0.0121306	FBL	2895.55	0.119525	0.0345345	3.46105	0.000538081	0.01709	-0.0761023	21.8342	-1.83784	0.0667436	0.250197	FBL	2967.13	-0.0206725	0.0277518	-0.744906	0.456329	0.672701	0.0123701	21.8342	0.375588	0.7074	0.889191
SEPTIN7																SEPTIN7	4590	0.367352	0.186109	0.281952	0.142822	0.021765	SEPTIN7	3481.63	-0.0444942	0.034119	-1.30409	0.192204	0.462509	-0.0719631	22.2715	-1.83911	0.0665569	0.250197	SEPTIN7	3667.55	-0.00303045	0.0288649	-0.104987	0.916386	0.961749	-0.0292883	22.2715	-0.941069	0.347174	0.67752
TNS1																TNS1	3865	0.640583	0.108189	0.207027	0.0349558	0.00924531	TNS1	12986.8	-0.0507776	0.0451743	-1.12404	0.260997	0.543351	-0.0773572	21.0868	-1.83812	0.0667031	0.250197	TNS1	13618.1	0.0179938	0.0346693	0.519014	0.603751	0.78423	-0.0510146	21.0868	-1.52404	0.1282	0.487229
LINC01600																LINC01600	4442	0.632937	0.0752957	0.254443	0.030262	0.00706243	LINC01600	1.98312	-0.0524898	0.278134	-0.188721	0.850312		-0.377749	20.0077	-1.83697	0.066873	0.25034	LINC01600	2.06954	0.0534345	0.226606	0.235804	0.813585	0.909225	-0.132221	20.0077	-0.808405	0.419284	0.711072
CD81																CD81	4503	0.55634	0.134225	0.240363	0.0579798	0.0110926	CD81	44822.6	-0.00178358	0.025481	-0.0699966	0.944196	0.977987	-0.0978279	21.3414	-1.83247	0.0675409	0.250825	CD81	47000.2	-0.0163389	0.0211598	-0.772167	0.440015	0.660869	-0.00834255	21.3414	-0.196473	0.844328	0.942187
DBNL		1	-0.0181275	0.0228587	0.427764											DBNL	3814	0.452523	0.0337279	0.472655	0.0352225	0.00587129	DBNL	5302.82	-0.0440574	0.027014	-1.63091	0.102909	0.336649	-0.0769348	20.9927	-1.83351	0.0673868	0.250825	DBNL	5691.35	-0.0709518	0.0211869	-3.34885	0.000811477	0.00811256	-0.0357141	20.3781	-1.12831	0.25979	0.604634
HMGA1																HMGA1	4379	0.620194	0.10746	0.224671	0.0389197	0.00875524	HMGA1	1074.77	-0.0880964	0.0666786	-1.32121	0.186431	0.455202	-0.20496	19.2849	-1.83355	0.0673804	0.250825	HMGA1	1249.6	-0.313924	0.063071	-4.9773	6.44766e-07	2.83311e-05	0.245254	19.2849	2.75847	0.00604357	0.144267
RAB8A		1	0.0479144	0.0804496	0.551454											RAB8A	4264	0.53498	0.0586479	0.360888	0.0395569	0.00592652	RAB8A	4552.05	-0.0526145	0.0298302	-1.7638	0.0777659	0.292422	-0.0477466	22.1417	-1.83524	0.0671294	0.250825	RAB8A	4752.85	0.0352771	0.0241394	1.46139	0.143908	0.333162	0.0412589	22.1417	1.99387	0.0467683	0.351603
UBE2I		1	-0.0271992	0.0475839	0.56759											UBE2I	4498	0.616975	0.0621465	0.285911	0.028793	0.00617424	UBE2I	2858.3	0.00138046	0.0204727	0.067429	0.94624	0.978547	-0.236688	21.3366	-1.83149	0.0676869	0.25099	UBE2I	3015.51	-0.0407287	0.018036	-2.25818	0.0239342	0.0985572	0.0370084	21.3366	0.360047	0.718981	0.891119
PDXDC1		1	0.0603985	0.0441041	0.170858											PDXDC1	1959	0.823405	0.0283957	0.140716	0.00485003	0.00263332	PDXDC1	14316.9	0.00271984	0.0251321	0.108222	0.91382	0.9652	-0.344254	20.7709	-1.83077	0.0677956	0.251054	PDXDC1	14791.2	0.0351382	0.02007	1.75078	0.0799834	0.226982	-0.120915	20.7709	-0.808466	0.419249	0.711072
PPP5C		1	0.0017774	0.0531398	0.973318											PPP5C	3689	0.679094	0.074791	0.215563	0.0237339	0.00681773	PPP5C	2663.61	0.00387089	0.0233615	0.165695	0.868397	0.944615	-0.076542	21.0918	-1.82917	0.0680349	0.251601	PPP5C	2766.5	0.0147246	0.0189003	0.779067	0.43594	0.657512	-0.0238363	21.0918	-0.716181	0.474251	0.751429
HSD17B8		1	-0.0474483	0.0359815	0.187275											HSD17B8	8332	0.232161	0.340903	0.163902	0.24065	0.0223838	HSD17B8	3145.44	0.100687	0.0392095	2.56791	0.0102313	0.0962173	0.0686913	24.0175	1.82771	0.0682547	0.252074	HSD17B8	3150.74	0.0781109	0.0297787	2.62304	0.00871482	0.0478037	0.0951295	24.0175	3.18236	0.00156185	0.0654931
FSCN1																FSCN1	4882	0.439805	0.0974697	0.36737	0.0814027	0.013953	FSCN1	1619.87	-0.0507207	0.0684167	-0.741349	0.458482	0.71411	-0.0718651	21.4652	-1.81942	0.0695105	0.256367	FSCN1	1747.41	-0.0839314	0.0551671	-1.5214	0.128159	0.30925	-0.0332868	21.4652	-1.05954	0.289921	0.629884
LIMS1																LIMS1	3773	0.629797	0.121608	0.200396	0.0386851	0.00951371	LIMS1	1520.27	-0.00180965	0.0402382	-0.0449735	0.964128	0.985653	-0.323752	21.7633	-1.81877	0.0696104	0.256391	LIMS1	1634.56	-0.105585	0.0349763	-3.01877	0.00253806	0.0189319	0.0404983	21.7633	0.286044	0.774976	0.916785
PSMD11																PSMD11	3884	0.62303	0.0945465	0.237182	0.0359838	0.00925801	PSMD11	3104.59	-0.0517569	0.02422	-2.13695	0.0326021	0.18407	-0.0499438	22.5783	-1.81779	0.0697597	0.256596	PSMD11	3273.57	-0.00172677	0.0212886	-0.0811125	0.935352	0.970946	-0.0265902	22.5783	-1.21678	0.224324	0.575813
MDH2																MDH2	2246	0.664365	0.0410967	0.265784	0.0164287	0.0123259	MDH2	11063.2	0.0235813	0.0268304	0.8789	0.379455	0.64884	0.0723304	25.9025	1.81547	0.070117	0.257221	MDH2	11480.3	0.00381027	0.0205123	0.185755	0.852637	0.930232	0.00336583	25.9025	0.106216	0.915458	0.96765
GPS1																GPS1	4291	0.576144	0.115067	0.247217	0.0493621	0.0122094	GPS1	6399.83	-0.0190805	0.0311473	-0.61259	0.540147	0.768914	-0.114961	18.9725	-1.81192	0.0706639	0.258463	GPS1	6663.57	0.0216808	0.0253757	0.854392	0.392888	0.619444	-0.0325702	18.9725	-0.645413	0.518988	0.7791
HNRNPUL2																HNRNPUL2	3390	0.712026	0.0692403	0.19334	0.0187946	0.00659882	HNRNPUL2	5401.79	0.000160646	0.0242245	0.00663155	0.994709	0.997413	-0.102215	21.0724	-1.81087	0.0708267	0.258463	HNRNPUL2	5746.52	-0.0695002	0.019739	-3.52097	0.000429976	0.00494928	-0.0449103	21.0724	-1.00034	0.317684	0.65054
PSMD10																PSMD10							PSMD10	1013.29	-0.0653559	0.0414975	-1.57494	0.115271	0.358295	-0.162399	20.5221	-1.8123	0.0706051	0.258463	PSMD10	1081.22	-0.0351848	0.0319121	-1.10255	0.270222	0.498212	-0.196557	20.5221	-2.75782	0.00605542	0.144267
SEPTIN10		1	-0.0783558	0.055061	0.154715											SEPTIN10	2360	0.686144	0.111592	0.164191	0.0266921	0.0113804	SEPTIN10	2672.16	0.0551852	0.0428673	1.28735	0.197972	0.469665	0.188254	19.562	1.81084	0.0708324	0.258463	SEPTIN10	2758.2	0.000587617	0.0354527	0.0165747	0.986776	0.994174	-0.101677	19.562	-1.22967	0.219462	0.570925
TPT1																TPT1	3591	0.637732	0.135584	0.179231	0.0380957	0.00935728	TPT1	192867	0.153849	0.0373542	4.11867	3.8107e-05	0.00342783	-0.049037	21.8537	-1.80951	0.0710374	0.258524	TPT1	187777	0.144918	0.0278994	5.19431	2.05477e-07	1.08889e-05	-0.0107663	21.8537	-0.499498	0.617673	0.841685
CTSG																CTSG	4373	0.387981	0.156304	0.31284	0.126016	0.0168591	CTSG	76.5813	-0.0918551	0.129091	-0.71155	0.476743	0.727456	-0.201105	21.2138	-1.80649	0.0715088	0.259894	CTSG	92.3885	-0.427413	0.105431	-4.05396	5.03578e-05	0.000937288	-0.412514	21.2138	-4.65889	4.19166e-06	0.00104563
ANO1		1	-0.0422173	0.0431295	0.327655											ANO1	4373	0.0938978	0.0164907	0.74048	0.130027	0.0191048	ANO1	10437.9	-0.0714582	0.0451265	-1.58351	0.113305	0.355154	-0.21019	18.5504	-1.80421	0.0718659	0.260758	ANO1	10939.2	0.034395	0.0363771	0.945512	0.344398	0.575254	0.0885897	18.5504	0.956068	0.339551	0.673213
CCDC47		1	0.0143261	0.0903242	0.873978											CCDC47	2154	0.743038	0.0327404	0.211369	0.00930998	0.00354283	CCDC47	6087.55	0.0322417	0.0378867	0.851004	0.394767	0.662942	-0.131832	20.3299	-1.80334	0.0720029	0.260758	CCDC47	6410.34	-0.0552408	0.0297688	-1.85566	0.0635016	0.194589	-0.030139	20.3299	-0.518341	0.604475	0.833589
RAB14		1	-0.107984	0.0514069	0.0356784											RAB14	3326	0.0121061	0.00142193	0.837306	0.0982954	0.050871	RAB14	8431.48	-0.00902533	0.0318517	-0.283355	0.776905	0.900864	-0.0431402	22.9746	-1.80316	0.0720317	0.260758	RAB14	8690.94	0.0522268	0.0251127	2.0797	0.0375534	0.135032	0.0328938	22.9746	1.7286	0.0845653	0.419274
JCHAIN																JCHAIN	3905	0.653369	0.0635879	0.252746	0.0245924	0.00570431	JCHAIN	3502.17	-0.271016	0.116619	-2.32394	0.0201287	0.140004	-0.196117	20.7255	-1.80208	0.0722009	0.260825	JCHAIN	3766.9	0.0695944	0.0920925	0.755701	0.449828	0.668352	-0.103504	20.7255	-1.19576	0.232418	0.585702
GRN		1	-0.0684826	0.095394	0.472823											GRN	3157	0.728268	0.0728748	0.174041	0.0174082	0.00740753	GRN	10058.4	0.00906705	0.0363047	0.249748	0.802782	0.913106	-0.13739	19.487	-1.80092	0.0723843	0.261002	GRN	10755.1	-0.0935806	0.028493	-3.28434	0.00102221	0.00966931	0.0936405	19.487	1.54324	0.123475	0.483333
ADPRS																ADPRS	1727	0.797323	0.0365289	0.155346	0.00711341	0.00368788	ADPRS	837.279	-0.000694714	0.0328417	-0.0211534	0.983123	0.99239	-0.142999	20.5003	-1.79669	0.0730539	0.262525	ADPRS	898.958	-0.10112	0.0267247	-3.78377	0.00015447	0.00224341	0.0492783	20.5003	0.77844	0.436719	0.721832
S100A10		1	-0.027154	0.0176963	0.124919											S100A10	2721	0.687505	0.0407471	0.251749	0.0149156	0.0050839	S100A10	2692.28	-0.0260405	0.0568577	-0.457993	0.646957	0.83115	-0.116693	20.7082	-1.79644	0.0730938	0.262525	S100A10	2927.43	-0.128775	0.0478481	-2.69134	0.00711665	0.041446	-0.177017	20.7082	-3.42622	0.000668148	0.0381958
VPS4B																VPS4B	4235	0.66086	0.0571346	0.254987	0.0220399	0.00497834	VPS4B	2050.28	0.00591654	0.036995	0.159928	0.872938	0.94661	-0.13123	21.8926	-1.79683	0.0730319	0.262525	VPS4B	2151.4	-0.024119	0.0302106	-0.798361	0.424661	0.647818	-0.0606982	21.8926	-1.04492	0.296622	0.634941
AKR1B1																AKR1B1	4000	0.440213	0.119797	0.337853	0.0919307	0.0102069	AKR1B1	724.023	-0.0346309	0.055088	-0.628646	0.529581	0.761822	-0.0806794	22.0832	-1.7955	0.0732439	0.262721	AKR1B1	779.457	-0.0880924	0.0437425	-2.01388	0.0440218	0.151008	-0.0341375	22.0832	-0.955179	0.34	0.673616
SERPIND1		1	-0.00189372	0.0672718	0.977542											SERPIND1	2997	0.44878	0.0647273	0.419226	0.060458	0.00680873	SERPIND1	69231.6	0.0852528	0.0367132	2.32213	0.0202261	0.14029	-0.100955	20.7934	-1.7925	0.0737234	0.263751	SERPIND1	70855.7	0.00963443	0.0288831	0.333566	0.738707	0.868441	-0.0975871	20.7934	-2.17849	0.0298873	0.281824
ADAM10		1	-0.00798684	0.0998132	0.936223											ADAM10	4090	0.606084	0.0934277	0.253571	0.03908	0.00783761	ADAM10	2621.41	0.0447736	0.0449031	0.997116	0.318708	0.596099	-0.297126	20.4144	-1.79084	0.0739905	0.264104	ADAM10	2741.69	-0.0398615	0.0380276	-1.04823	0.294534	0.524394	0.248135	20.4144	1.88033	0.0607083	0.378765
RAB32		1	0.0230835	0.053465	0.665923											RAB32	3118	0.685135	0.0596977	0.229821	0.0200196	0.00532621	RAB32	1222.42	-0.00286769	0.0392492	-0.0730637	0.941755	0.976377	0.223674	20.1049	1.79009	0.0741108	0.264104	RAB32	1282.46	-0.0171218	0.0311635	-0.549419	0.582718	0.769427	-0.279007	20.1049	-2.80739	0.00521118	0.133808
RPL19																RPL19	2917	0.78099	0.0395493	0.167875	0.00849811	0.00308737	RPL19	34123.3	0.111046	0.0391039	2.83976	0.00451471	0.0596246	-0.0451446	22.9821	-1.79057	0.0740336	0.264104	RPL19	33625.3	0.132619	0.0314719	4.21388	2.51023e-05	0.000541767	0.0478176	22.9821	2.38453	0.0175138	0.227048
ATP2B4																ATP2B4	3825	0.585485	0.152577	0.197293	0.0514014	0.0132434	ATP2B4	1903.15	0.0676888	0.0512386	1.32105	0.186485	0.455255	-0.120165	19.438	-1.78704	0.0746035	0.264162	ATP2B4	2055.41	-0.16881	0.0489204	-3.45071	0.000559115	0.00606248	0.0343451	19.438	0.642169	0.52109	0.780072
MAP7																MAP7	2604	0.730057	0.0638311	0.184722	0.0161456	0.00524463	MAP7	2125.03	0.0539537	0.0422689	1.27644	0.2018	0.474235	-0.215826	19.5864	-1.78701	0.0746083	0.264162	MAP7	2211.92	-0.0290952	0.034654	-0.83959	0.401138	0.626488	0.186977	19.5864	1.94644	0.0522236	0.362789
UFD1																UFD1	3258	0.640396	0.124783	0.188447	0.0367099	0.00966437	UFD1	1619.25	-0.023109	0.0273521	-0.84487	0.398184	0.66607	-0.159094	21.2648	-1.78856	0.0743577	0.264162	UFD1	1715.55	-0.0384849	0.0213605	-1.80169	0.0715944	0.210967	-0.0501582	21.2648	-0.70896	0.478716	0.752287
PHKA2																PHKA2							PHKA2	7064.05	0.0664707	0.0346307	1.91941	0.0549319	0.241916	-0.0925542	20.5991	-1.78326	0.0752169	0.265939	PHKA2	7309.26	-0.0169621	0.0297322	-0.570496	0.568341	0.758823	-0.00716898	20.5991	-0.173662	0.862209	0.945112
SEC24A																SEC24A	3241	0.629161	0.14605	0.173604	0.0402886	0.0108964	SEC24A	2732.79	-0.0317773	0.0665763	-0.477307	0.633144	0.823988	-0.168894	21.018	-1.78273	0.0753042	0.265939	SEC24A	2936.89	-0.0834328	0.0543755	-1.53438	0.124935	0.304602	-0.159105	21.018	-2.11146	0.0352825	0.306131
PDCD6		1	-0.00362195	0.0329653	0.912511											PDCD6	2497	0.229579	0.00935864	0.724589	0.0295304	0.00694302	PDCD6	2398.98	-0.0189064	0.0181325	-1.04268	0.297096	0.576323	-0.0656283	21.5108	-1.78001	0.0757483	0.267164	PDCD6	2513.25	-0.000617933	0.0161622	-0.0382332	0.969502	0.986962	-0.101145	21.5108	-3.44908	0.0006154	0.0360326
FMC1																FMC1	3682	0.22916	0.0195346	0.683705	0.0582726	0.00932792	FMC1	1715.03	0.188597	0.0492643	3.82828	0.000129044	0.00707144	0.297923	20.0123	1.77324	0.0768648	0.270753	FMC1	1704.03	0.0398651	0.0371268	1.07376	0.282932	0.512662	0.167189	20.0123	1.25112	0.211538	0.559566
SCAMP3																SCAMP3	2498	0.768004	0.0713089	0.142073	0.013186	0.00542807	SCAMP3	2022.78	-0.0192889	0.0230051	-0.838463	0.401771	0.669087	-0.300434	20.8343	-1.77225	0.0770292	0.270985	SCAMP3	2117.14	0.00289123	0.0195445	0.147931	0.882398	0.944841	0.516827	20.8343	3.83309	0.000144535	0.0129877
HLA-DQA1		3	-0.00986365	0.0414151	0.811753																		HLA-DQA1	2169.26	-0.119444	0.0969946	-1.23145	0.218156	0.495087	-0.216535	19.9187	-1.76938	0.0775073	0.271622	HLA-DQA1	2564.62	-0.348555	0.0778184	-4.47909	7.49618e-06	0.000204677	-0.217241	19.9187	-2.23185	0.0261162	0.267399
LDHD																LDHD	4024	0.641898	0.0902773	0.227446	0.03198	0.00839854	LDHD	11216.4	0.0926551	0.0275169	3.36721	0.000759335	0.0205269	0.0596689	23.0601	1.76846	0.0776616	0.271815	LDHD	11348.5	0.0463837	0.0231149	2.00665	0.0447866	0.15284	0.0508704	23.0601	1.89557	0.0586564	0.372157
AGK																AGK	2658	0.76353	0.0530871	0.167743	0.0116589	0.00398164	AGK	881.439	-0.0509565	0.0238834	-2.13356	0.0328792	0.184771	-0.115331	18.002	-1.76652	0.0779852	0.271908	AGK	942.706	-0.0531231	0.0195096	-2.72292	0.00647085	0.0388172	-0.00407608	18.002	-0.0784954	0.937469	0.976619
NDUFA8																NDUFA8	3862	0.677003	0.0765215	0.215272	0.0243253	0.00687824	NDUFA8	1517.33	0.0863577	0.0331428	2.60562	0.00917074	0.0901855	0.10767	20.4305	1.76684	0.0779322	0.271908	NDUFA8	1553.21	0.00833453	0.0242541	0.343634	0.731122	0.863368	-0.0739493	20.4305	-1.52569	0.127788	0.486442
PTPRF		1	0.0366085	0.0960736	0.703169											PTPRF	3421	0.692494	0.0503765	0.235514	0.0171283	0.00448712	PTPRF	23788.9	0.0269734	0.0440769	0.611961	0.540564	0.769217	0.280257	19.0552	1.76753	0.077817	0.271908	PTPRF	24844.4	-0.0217834	0.0363082	-0.599957	0.548535	0.74473	-0.11665	19.0552	-0.924961	0.355482	0.683082
FLOT1		2	-0.0867662	0.0673035	0.197336											FLOT1	10016	0.186778	0.318731	0.173984	0.296875	0.0236319	FLOT1	5141.6	0.0350272	0.0338355	1.03522	0.300566	0.579312	-0.0778013	21.1592	-1.76247	0.0786672	0.273827	FLOT1	5358.69	-0.0203062	0.0280356	-0.724301	0.468881	0.68338	-0.046242	21.1592	-1.31705	0.188491	0.538311
SNX9		1	0.166125	0.0881268	0.0594208											SNX9	4432	0.0298943	0.00868885	0.709104	0.206056	0.046256	SNX9	4603.51	0.0339579	0.0323455	1.04985	0.293787	0.57361	-0.128393	20.3127	-1.76207	0.0787354	0.273827	SNX9	4828.57	-0.042518	0.0277621	-1.53151	0.125643	0.305417	-0.0430257	20.3127	-0.742403	0.45823	0.739073
HADH																HADH	3807	0.553666	0.0440181	0.367005	0.0291719	0.0061398	HADH	11645.3	0.00697464	0.0358856	0.194358	0.845896	0.934691	0.0666756	24.741	1.7602	0.0790527	0.274583	HADH	12021.3	0.0353472	0.028143	1.25598	0.209122	0.42329	0.0383714	24.7951	1.15106	0.250316	0.59624
NMRK1		1	0.00103249	0.0228173	0.963908											NMRK1	4602	0.301015	0.158031	0.343322	0.180224	0.0174075	NMRK1	3976.63	0.06878	0.0341682	2.01299	0.0441162	0.215964	-0.160075	20.9775	-1.75958	0.0791571	0.274598	NMRK1	3943.18	0.14135	0.0290406	4.86733	1.13117e-06	4.52862e-05	0.038969	20.9775	0.53856	0.590456	0.826217
ILK																ILK	5241	0.603431	0.0939978	0.254664	0.0396613	0.00824572	ILK	3339.35	-0.0227123	0.0304969	-0.74474	0.456429	0.712725	-0.103039	20.7062	-1.75758	0.0794987	0.27487	ILK	3577.64	-0.0790487	0.023963	-3.29878	0.000971073	0.00929343	-0.0378436	20.7062	-0.811585	0.417458	0.710002
NDUFA2																NDUFA2	2657	0.760922	0.0406903	0.184437	0.00985868	0.00409269	NDUFA2	3949.57	0.140281	0.0466625	3.0063	0.00264447	0.0436138	0.173746	20.6399	1.75458	0.0800109	0.275816	NDUFA2	3847.48	0.154113	0.0349569	4.40867	1.04007e-05	0.000264543	-0.139445	20.6399	-1.77049	0.0773223	0.406829
ACP2		1	0.018408	0.0309622	0.552156											ACP2	2320	0.214209	0.0245248	0.676093	0.0773983	0.00777501	ACP2	6096.53	0.043453	0.0297128	1.46243	0.143623	0.400502	-0.0581316	22.4329	-1.7529	0.0802995	0.276464	ACP2	6258.08	0.0294151	0.0248596	1.18325	0.23671	0.458669	-0.0173327	22.4329	-0.657116	0.511442	0.776579
CALU																CALU	3764	0.533379	0.0521456	0.372123	0.0363745	0.00597867	CALU	3826.01	-0.0838517	0.0347282	-2.41451	0.0157562	0.122065	-0.0879038	21.8163	-1.74446	0.0817612	0.277749	CALU	4184.76	-0.11104	0.0323932	-3.42787	0.000608331	0.00646478	0.0287671	21.8163	0.717759	0.473278	0.751262
SAR1B		1	0.191579	0.096417	0.0469242											SAR1B	3312	0.642166	0.116936	0.196486	0.0357707	0.00864086	SAR1B	10349.7	-0.0333256	0.0275773	-1.20844	0.226877	0.506961	0.0762953	21.8078	1.74432	0.0817862	0.277749	SAR1B	10803.1	0.0227273	0.0230052	0.987924	0.32319	0.554688	0.00418354	21.8078	0.120254	0.904335	0.963142
SERPINA7																SERPINA7							SERPINA7	13370.5	0.0757841	0.0436044	1.73799	0.0822123	0.300882	-0.148029	17.8559	-1.74467	0.0817236	0.277749	SERPINA7	13628	0.0319975	0.032949	0.971122	0.331487	0.562352	-0.140908	17.8559	-2.088	0.0373586	0.315421
TATDN1																TATDN1	4392	3.59292e-22	0.588404	1.97231e-22	0.322912	0.0886841	TATDN1	775.73	0.0874114	0.0342825	2.54974	0.0107805	0.0988885	0.207234	21.633	1.7471	0.0813018	0.277749	TATDN1	774.953	0.0989471	0.0283443	3.49089	0.000481409	0.0054015	-0.139229	21.633	-1.47576	0.140707	0.497415
TBC1D15																TBC1D15	3776	0.664384	0.0862578	0.214053	0.0277832	0.00752233	TBC1D15	2069.39	0.0699387	0.0400523	1.74618	0.080779	0.298167	-0.172373	20.3278	-1.74618	0.0814614	0.277749	TBC1D15	2147.01	-0.0289615	0.0324103	-0.89359	0.371541	0.600192	-0.11896	20.3278	-1.51514	0.130439	0.489871
MTX1																MTX1	2462	0.745308	0.0678113	0.165568	0.0150578	0.00625545	MTX1	575.81	0.0392215	0.0324036	1.21041	0.226123	0.506276	-0.108743	21.2828	-1.73818	0.0828617	0.280361	MTX1	594.514	0.0111905	0.0260729	0.429199	0.667779	0.825568	-0.0560399	21.2828	-1.12621	0.260675	0.606084
CLIC4																CLIC4	3029	0.640555	0.0434129	0.290967	0.0197146	0.00535109	CLIC4	5008.95	0.0881062	0.0562057	1.56757	0.116982	0.360838	-0.0682081	21.1634	-1.73713	0.0830472	0.280619	CLIC4	5055.55	0.0593827	0.0451576	1.31501	0.188506	0.395981	0.00129742	21.1634	0.0415439	0.966881	0.985614
COBLL1	1	1	-0.282534	0.104385	0.00679659	2005	8.59067e-05	0.0991151	0.000761092	0.878091	0.0219471					COBLL1	3110	0.072416	0.634536	0.0257242	0.225363	0.0419601	COBLL1	10717.7	0.178246	0.0417072	4.27374	1.92222e-05	0.00212685	0.0628875	20.4587	1.73601	0.083245	0.280619	COBLL1	10655.3	0.0457328	0.0353763	1.29275	0.196097	0.406199	0.0370766	20.4587	1.28682	0.198817	0.550508
GOLGA2																GOLGA2	2468	0.731459	0.0558678	0.191305	0.0146049	0.00676329	GOLGA2	5350.08	-0.110265	0.0326395	-3.37826	0.000729465	0.020154	-0.119519	19.1546	-1.73342	0.0837051	0.281479	GOLGA2	5791.81	-0.0577392	0.0243193	-2.37422	0.0175862	0.0792623	-0.0693137	19.1546	-1.26391	0.206916	0.557738
XPNPEP1		1	-0.00692713	0.0544228	0.898716											XPNPEP1	3736	0.585263	0.0496356	0.330905	0.0280576	0.00613831	XPNPEP1	1349.27	-0.0145758	0.0224886	-0.648142	0.516893	0.755633	-0.101299	21.2775	-1.73176	0.0840003	0.281781	XPNPEP1	1440.52	-0.0723997	0.0166527	-4.34764	1.37612e-05	0.000333267	0.0276831	21.2775	0.595017	0.552131	0.802037
CYC1																CYC1	2694	0.220526	0.0232697	0.679165	0.0716594	0.00537956	CYC1	6098.55	0.0927154	0.0413351	2.24302	0.0248955	0.158467	0.0996454	22.2489	1.72404	0.0853858	0.28573	CYC1	6242.02	0.00389227	0.0300315	0.129606	0.896878	0.952017	-0.0652089	22.2489	-1.4185	0.156738	0.512171
HPX		1	-0.0208198	0.0368862	0.57246											HPX	5348	0.550704	0.0872364	0.295649	0.0468138	0.0195968	HPX	349038	0.0961573	0.0342965	2.8037	0.00505193	0.0637348	-0.114971	24.4921	-1.7222	0.0857189	0.285805	HPX	359460	-0.0213231	0.0254894	-0.836548	0.402847	0.628053	-0.103426	24.4921	-1.94784	0.0520546	0.362532
NME2		1	0.0221639	0.0487286	0.649221											NME2	3788	0.61091	0.0714486	0.278569	0.0325734	0.00649852	NME2	6480.3	0.0527908	0.0464194	1.13726	0.255431	0.537815	-0.0658072	22.9118	-1.72208	0.0857407	0.285805	NME2	6668.17	0.0136604	0.0332124	0.411303	0.680851	0.833713	-0.029706	22.9118	-0.977359	0.328916	0.660238
SDF4																SDF4	1313	0.864573	0.0320684	0.0971449	0.00360064	0.00261272	SDF4	13166.6	0.0232937	0.0267454	0.870942	0.383786	0.652942	-0.234819	18.9321	-1.72162	0.085825	0.285805	SDF4	13771.3	-0.0247218	0.0198617	-1.2447	0.213243	0.429117	-0.068769	18.9321	-0.633909	0.526462	0.784689
SLC26A1		1	-0.063513	0.0337952	0.0601964											SLC26A1	3775	0.404085	0.03931	0.492552	0.0479001	0.0161527	SLC26A1	2084.71	0.0728488	0.0522545	1.39411	0.163283	0.426272	-0.161244	18.504	-1.7225	0.0856659	0.285805	SLC26A1	2163.84	-0.0324814	0.0407465	-0.797157	0.42536	0.648176	-0.154901	18.504	-2.08046	0.0380478	0.316373
CYBB																CYBB							CYBB	1545.12	0.0552507	0.0836333	0.660631	0.508849	0.749738	-0.0859735	20.3771	-1.71946	0.0862178	0.286418	CYBB	1697.66	-0.217507	0.0697659	-3.11766	0.00182291	0.0149375	-0.0867371	20.3771	-2.18103	0.0296977	0.281002
EEF2																EEF2	3706	0.649452	0.125151	0.1805	0.0347726	0.0101246	EEF2	102480	0.0724654	0.0385424	1.88015	0.0600876	0.25455	-0.0451222	24.5597	-1.71972	0.0861702	0.286418	EEF2	104440	0.0347959	0.0294454	1.18171	0.237322	0.459641	0.0224607	24.5597	1.07627	0.282383	0.625295
ACTR1A																ACTR1A	2735	0.76899	0.0606232	0.153643	0.0121078	0.00463572	ACTR1A	3099.92	-0.0665015	0.0236623	-2.81044	0.00494735	0.063104	-0.102086	19.881	-1.71814	0.086458	0.286869	ACTR1A	3329.58	-0.0584862	0.0186588	-3.13452	0.00172138	0.0143133	-0.0547384	19.881	-1.15828	0.247363	0.594963
DPP9																DPP9	4072	0.593729	0.125867	0.221107	0.0468611	0.012435	DPP9	6218.6	-0.0220515	0.0470533	-0.46865	0.63932	0.826722	-0.109328	19.245	-1.71482	0.0870663	0.287926	DPP9	6522.72	-0.0033484	0.0358109	-0.0935023	0.925505	0.965946	-0.0899427	19.245	-1.7737	0.0767875	0.406829
FAM120A																FAM120A	4404	0.504811	0.198923	0.20053	0.0790033	0.0167324	FAM120A	7742.98	0.00849657	0.0331288	0.256471	0.797587	0.910839	-0.0651536	20.6245	-1.71354	0.0873013	0.287926	FAM120A	8098.94	-0.0142199	0.0261981	-0.542786	0.587277	0.772543	-0.0342812	20.6245	-1.13355	0.257586	0.601955
HCLS1		1	0.0447894	0.0646063	0.488142											HCLS1	4141	0.647821	0.09363	0.219943	0.0317817	0.00682481	HCLS1	2539.67	-0.0158688	0.0548592	-0.289264	0.772379	0.898725	-0.0924743	21.2997	-1.71382	0.0872496	0.287926	HCLS1	2851.89	-0.244478	0.0473366	-5.16467	2.4086e-07	1.24687e-05	0.0215911	21.2997	0.503093	0.615145	0.840069
HDGFL2		1	0.0199899	0.0450003	0.656886											HDGFL2	3968	0.287117	0.0604197	0.532242	0.111995	0.00822661	HDGFL2	2436.17	-0.00151092	0.035334	-0.042761	0.965892	0.986141	-0.101224	18.1392	-1.71572	0.0869002	0.287926	HDGFL2	2548.85	-0.00848709	0.0257714	-0.329322	0.741912	0.869947	0.120701	18.1392	2.5722	0.0104248	0.174425
PAK2																PAK2	4187	0.394673	0.0784156	0.431865	0.0857959	0.00925045	PAK2	3414.74	-0.0126697	0.0332259	-0.381319	0.702967	0.863905	-0.10399	22.4433	-1.71459	0.0871084	0.287926	PAK2	3622.5	-0.0505083	0.0296095	-1.70582	0.0880425	0.24172	-0.0772178	22.4433	-1.60072	0.11014	0.469291
PCBP1																PCBP1	3832	0.627736	0.102796	0.224004	0.0366733	0.00879119	PCBP1	12752.5	-0.0385946	0.0259229	-1.48882	0.136534	0.390085	-0.0857586	24.0608	-1.71069	0.0878265	0.288856	PCBP1	13559.1	-0.040918	0.0208604	-1.96152	0.0498184	0.164495	-0.0532769	24.0608	-1.33617	0.182168	0.53434
UBE2M																UBE2M	1884	0.792323	0.0523829	0.142164	0.00939515	0.00373464	UBE2M	1704.83	-0.00173887	0.0282953	-0.0614545	0.950997	0.981033	-0.175424	21.324	-1.7103	0.0878989	0.288856	UBE2M	1779.12	0.00129879	0.0227842	0.0570038	0.954542	0.98012	-0.0495565	21.324	-0.607455	0.543855	0.797911
DAZAP1																DAZAP1	3338	0.594415	0.144867	0.200318	0.0488089	0.0115908	DAZAP1	4417.49	0.00521795	0.0297882	0.175169	0.860947	0.94158	-0.0452857	21.5317	-1.70384	0.089101	0.291758	DAZAP1	4615.95	-0.00862441	0.0236025	-0.365403	0.714811	0.853238	0.0186908	21.5317	0.884144	0.37709	0.69145
AP2A2		1	-0.0192663	0.0259903	0.45852											AP2A2	4347	0.623043	0.0630372	0.279432	0.0282657	0.0062222	AP2A2	5808.98	-0.0518993	0.0256368	-2.0244	0.0429289	0.212563	-0.131155	21.1561	-1.70313	0.0892329	0.291842	AP2A2	6173.63	-0.0303161	0.0192055	-1.57851	0.114448	0.287734	-0.0356909	21.1561	-0.582706	0.560383	0.806732
SMU1		1	-0.00946743	0.0469069	0.840046											SMU1	4625	0.462133	0.214499	0.197541	0.0916546	0.0341728	SMU1	2287.1	0.00183549	0.017467	0.105083	0.91631	0.966461	-0.113221	18.997	-1.70217	0.0894135	0.292084	SMU1	2392.81	-0.0103917	0.0145797	-0.712755	0.475997	0.689261	-0.0466564	18.997	-0.881895	0.378304	0.691582
CUL5																CUL5	3980	0.488867	0.246538	0.163215	0.082291	0.0190886	CUL5	1610.49	0.0409045	0.0559412	0.731205	0.464654	0.718936	-0.0936503	19.939	-1.70038	0.0897503	0.292488	CUL5	1662.85	0.00989324	0.0443275	0.223185	0.823391	0.914249	0.0142342	19.939	0.324937	0.745379	0.905811
IGKV1-5																							IGKV1-5	919.065	-0.304024	0.128323	-2.36921	0.0178262	0.131419	-0.246928	20.5491	-1.69535	0.0906994	0.294881	IGKV1-5	998.51	0.0519736	0.101184	0.513653	0.607495	0.786936	0.154265	20.5491	1.33164	0.183651	0.53434
MAN2A1		2	-0.111959	0.0603688	0.0636551											MAN2A1	4622	0.492938	0.13694	0.278436	0.077336	0.0143504	MAN2A1	5731.72	0.0963084	0.0642296	1.49944	0.133759	0.386582	-0.249416	19.5161	-1.69585	0.0906061	0.294881	MAN2A1	5804.84	0.0401505	0.0512977	0.782696	0.433806	0.655894	0.100359	19.5161	0.85792	0.391393	0.696051
RPL6																RPL6	2055	0.800751	0.0706528	0.113761	0.0100327	0.00480185	RPL6	25194.9	0.1152	0.0341002	3.37829	0.000729388	0.020154	-0.0469287	23.7771	-1.69372	0.0910101	0.29554	RPL6	24800.3	0.133555	0.0254448	5.24881	1.53085e-07	8.51265e-06	0.0208775	23.7771	0.947351	0.343968	0.67655
ADRM1																ADRM1	481	0.958139	0.00770388	0.0333167	0.000267308	0.000573097	ADRM1	3891.16	0.0121396	0.033454	0.362872	0.7167	0.87018	-0.0754553	21.2383	-1.69223	0.0912943	0.295763	ADRM1	4110.88	-0.0529944	0.0263147	-2.01387	0.0440235	0.151008	-0.044576	21.2383	-1.2569	0.209442	0.559434
SEC24D		1	0.135371	0.0911385	0.137457											SEC24D	4434	0.215946	0.0354134	0.617537	0.101241	0.0298625	SEC24D	3537.35	-0.0551973	0.0565649	-0.975822	0.329153	0.604292	-0.134112	21.3882	-1.69099	0.0915302	0.296178	SEC24D	3831.82	-0.0957184	0.0452781	-2.11401	0.0345142	0.127237	-0.0815138	21.3882	-1.29221	0.196946	0.548172
PDXK		1	-0.031	0.0532797	0.560678											PDXK	3357	0.360356	0.0567172	0.493415	0.0776478	0.0118646	PDXK	6099.85	-0.0484064	0.0341309	-1.41826	0.156116	0.417216	-0.0723947	22.1608	-1.68996	0.0917278	0.296285	PDXK	6493.18	-0.0384537	0.0292806	-1.31328	0.189087	0.396804	-0.040225	22.1608	-1.18058	0.238394	0.591541
PSME3																PSME3	2304	0.830509	0.0303728	0.132035	0.00482646	0.00225641	PSME3	2178.26	-0.0805651	0.0296967	-2.71294	0.00666901	0.0750826	-0.224572	18.7999	-1.68806	0.0920912	0.296943	PSME3	2371.28	-0.0966354	0.0239166	-4.04051	5.33342e-05	0.000977805	-0.134602	18.7999	-1.27208	0.204	0.554835
GLRX3		1	0.00481215	0.0489836	0.921742											GLRX3	5998	0.491466	0.159541	0.254633	0.0826481	0.0117117	GLRX3	1461.96	-0.036309	0.0243012	-1.49412	0.135144	0.388109	-0.175235	20.6405	-1.67896	0.0938537	0.30121	GLRX3	1544.77	-0.0199818	0.0193244	-1.03402	0.301129	0.5309	-0.120462	20.6405	-1.45111	0.147446	0.506349
RPSA		1	-0.0401878	0.0337806	0.234176											RPSA	4092	0.621506	0.111749	0.218265	0.0392356	0.00924422	RPSA	15742.7	0.10731	0.0460832	2.32862	0.0198792	0.138951	-0.0571483	24.8984	-1.67938	0.0937721	0.30121	RPSA	15695.5	0.090823	0.0330489	2.74814	0.00599351	0.0365589	-0.0250141	24.8984	-0.924184	0.355886	0.68338
PLIN3																PLIN3	4101	0.604984	0.128622	0.210838	0.0448141	0.010742	PLIN3	1251.32	-0.0805036	0.0351156	-2.29253	0.0218751	0.147224	-0.0831909	22.1285	-1.67587	0.0944579	0.302795	PLIN3	1357.59	-0.0846364	0.0288898	-2.92962	0.00339371	0.0237285	-0.00426027	22.1285	-0.107902	0.914121	0.966608
FUBP1		1	-0.0201692	0.0785367	0.797323											FUBP1	4008	0.573027	0.102891	0.26557	0.0476744	0.0108372	FUBP1	2415.67	-0.00990965	0.0324958	-0.304952	0.760403	0.89312	-0.0643152	22.3437	-1.67522	0.094586	0.302852	FUBP1	2554.36	-0.0410449	0.0266448	-1.54045	0.123451	0.302365	0.0218958	22.3437	0.717047	0.473716	0.751374
DAG1		1	0.0401155	0.0560873	0.474465											DAG1	1720	0.76671	0.0959079	0.114404	0.0143022	0.00867579	DAG1	5304.33	-0.0769813	0.0436367	-1.76414	0.0777083	0.292383	-0.068203	22.6035	-1.67113	0.0953897	0.30436	DAG1	5564.37	0.0349718	0.0370983	0.942679	0.345845	0.576448	0.0625572	22.6035	1.92715	0.0545898	0.368045
QARS1																QARS1	1756	0.777712	0.0580583	0.146253	0.0109111	0.00706619	QARS1	5921.31	0.0418653	0.020372	2.05504	0.0398753	0.20437	-0.112557	22.0572	-1.6713	0.0953572	0.30436	QARS1	6091.65	0.0224147	0.0170411	1.31533	0.188399	0.395812	-0.0720443	22.0572	-1.34497	0.179312	0.53434
AK2																AK2	2655	0.755242	0.0535744	0.174293	0.0123592	0.00453181	AK2	9945.88	0.00918521	0.0189755	0.484056	0.628346	0.821722	0.0496099	24.6452	1.66861	0.0958903	0.305602	AK2	10318.7	0.0148854	0.0162519	0.915915	0.359711	0.589781	0.0160933	24.6452	0.68055	0.496506	0.76497
TBXAS1																TBXAS1	3513	0.616171	0.0510128	0.301174	0.0249275	0.00671433	TBXAS1	526.265	0.040056	0.0697447	0.574323	0.565749	0.78474	-0.10013	20.4358	-1.66695	0.0962193	0.306295	TBXAS1	575.353	-0.191151	0.0574314	-3.32833	0.000873671	0.00856393	0.0132469	20.4358	0.27727	0.7817	0.921781
GAPDH		1	-0.00722534	0.0283533	0.798853											GAPDH	2683	0.531819	0.0533614	0.370924	0.0372109	0.0066841	GAPDH	60748.2	-0.0179331	0.038132	-0.47029	0.638148	0.825853	-0.0641646	28.9411	-1.66121	0.0973673	0.309231	GAPDH	63750.8	-0.00779137	0.0323019	-0.241204	0.809397	0.907234	-0.0476307	28.9411	-1.55041	0.121746	0.481616
PIP4K2A																PIP4K2A	2616	0.725694	0.0788854	0.170187	0.0184932	0.00674051	PIP4K2A	1434.08	-0.0777456	0.0416984	-1.86448	0.0622549	0.259536	-0.170802	20.1798	-1.65912	0.0977882	0.310052	PIP4K2A	1578.5	-0.137082	0.0339748	-4.0348	5.46481e-05	0.000995056	-0.0542786	20.1798	-0.662889	0.507741	0.773425
RPLP0		1	0.146259	0.0754156	0.0524566											RPLP0	4124	0.653196	0.0909522	0.218343	0.0303954	0.00711277	RPLP0	47870.8	0.119375	0.0409943	2.91198	0.00359142	0.0519723	-0.0403193	23.56	-1.6588	0.0978515	0.310052	RPLP0	47280.1	0.117297	0.0300591	3.90222	9.53134e-05	0.00152342	0.00920003	23.56	0.475884	0.634388	0.847798
HEXA		1	0.00522198	0.0459	0.909421											HEXA	2995	0.496253	0.185417	0.219231	0.0818948	0.0172039	HEXA	5227.99	0.0462811	0.0224642	2.06022	0.0393778	0.203261	-0.0491311	23.0833	-1.65507	0.098607	0.311367	HEXA	5436.85	-0.0205113	0.0166445	-1.23232	0.21783	0.435113	-0.0230535	23.0833	-0.976397	0.329392	0.66071
NAMPT		1	0.117073	0.0958257	0.221812											NAMPT	4233	0.0820954	0.00729113	0.830952	0.0737934	0.00586826	NAMPT	11568.6	0.00611486	0.102612	0.059592	0.952481	0.981172	0.215823	20.4563	1.65579	0.0984609	0.311367	NAMPT	12749.2	-0.196343	0.0879066	-2.23355	0.025513	0.103219	0.0235235	23.1572	0.746803	0.455572	0.737516
PC		1	-0.0319375	0.0772241	0.67919											PC	2323	0.451272	0.0339868	0.472963	0.0356143	0.0061637	PC	15665.2	0.176264	0.0493879	3.56897	0.000358381	0.0130925	0.146984	24.1775	1.65527	0.0985653	0.311367	PC	15802	-0.00623728	0.0392181	-0.159041	0.873637	0.940267	0.0261289	24.1775	0.369955	0.71159	0.889568
NDUFV2																NDUFV2	5293	0.572523	0.096039	0.27612	0.0463093	0.00900882	NDUFV2	11121.9	0.055216	0.0315374	1.75081	0.0799786	0.296795	0.0741131	22.7985	1.6487	0.0999057	0.314743	NDUFV2	11300	0.0590825	0.0237858	2.48394	0.0129936	0.0636923	-0.0813801	22.7985	-2.27612	0.0233073	0.250805
ARG1																ARG1	3995	0.481272	0.154922	0.263355	0.0847587	0.0156918	ARG1	48357.6	0.134602	0.0434876	3.09519	0.00196688	0.0359842	0.0953827	26.3938	1.64746	0.100161	0.315022	ARG1	48815.6	0.0229647	0.0342522	0.670459	0.502565	0.709445	0.0325151	26.3938	0.706089	0.480498	0.752369
HSPA4																HSPA4	3800	0.00125342	0.000418463	0.286193	0.0949308	0.617204	HSPA4	2809.97	-0.00250249	0.0374131	-0.0668881	0.946671	0.978796	-0.0576623	21.7907	-1.64715	0.100224	0.315022	HSPA4	3066.37	-0.156236	0.0329499	-4.74162	2.12019e-06	7.43512e-05	-0.052413	21.7907	-1.8824	0.0604266	0.378563
PA2G4																PA2G4	2676	0.341894	0.0278186	0.395675	0.031992	0.20262	PA2G4	4034.73	0.0496584	0.0191699	2.59044	0.00958538	0.0926655	-0.046899	21.8809	-1.64606	0.100448	0.315365	PA2G4	4166	0.0033113	0.015439	0.214476	0.830176	0.917472	-0.00822474	21.8809	-0.36294	0.71682	0.890427
CYP2E1		2	-0.033241	0.0896817	0.710894											CYP2E1	2350	0.653228	0.144936	0.154594	0.0342877	0.0129542	CYP2E1	591079	0.110792	0.0464461	2.38538	0.0170615	0.128399	-0.0799344	24.6185	-1.64509	0.100649	0.315634	CYP2E1	587667	0.0986736	0.0370848	2.66076	0.0077965	0.0442017	-0.0378771	24.6185	-0.980083	0.327571	0.659833
ALB																ALB	3137	0.75828	0.045602	0.181508	0.010912	0.00369754	ALB	9.72048e+06	0.121997	0.0421391	2.8951	0.00379034	0.0533811	-0.123308	28.935	-1.64282	0.101119	0.315697	ALB	9.70946e+06	0.0723659	0.0325297	2.22461	0.0261073	0.104772	-0.0168963	28.935	-0.283022	0.77729	0.91895
DCTD		3	0.0197901	0.0276308	0.473847											DCTD	5175	0.100262	0.0376091	0.586318	0.219877	0.0559349	DCTD	3444.29	0.0678899	0.0310373	2.18736	0.0287159	0.170956	0.228579	18.845	1.64372	0.100931	0.315697	DCTD	3499.69	0.0492038	0.0249817	1.96959	0.0488851	0.162332	0.0439393	18.845	0.39726	0.691364	0.881216
LANCL1		1	-0.0823712	0.0915734	0.368381											LANCL1	3675	0.610858	0.0515584	0.299778	0.0252897	0.0125159	LANCL1	1713.45	0.00167197	0.0514325	0.0325081	0.974067	0.989427	-0.0871575	21.1556	-1.64441	0.10079	0.315697	LANCL1	1798.87	-0.0228385	0.0406169	-0.562291	0.573918	0.763006	-0.0024034	21.1556	-0.0570112	0.954562	0.982489
RPL11																RPL11	3183	0.693803	0.0683509	0.211625	0.0208432	0.00537727	RPL11	32422.9	0.157607	0.0433698	3.63402	0.000279042	0.0114615	-0.0415213	23.5095	-1.6418	0.101329	0.315697	RPL11	31778.3	0.116165	0.0326727	3.55542	0.000377371	0.00448083	-0.00851951	23.5095	-0.423539	0.672104	0.868652
GBE1		1	0.118533	0.0694922	0.0880647											GBE1	3631	0.44977	0.0372975	0.464232	0.0384865	0.010214	GBE1	5469.39	0.0185517	0.0585103	0.317068	0.751192	0.888274	-0.114176	23.6902	-1.63833	0.102052	0.316777	GBE1	5799.83	-0.0705949	0.0461377	-1.53009	0.125994	0.305913	-0.100565	23.6902	-1.81426	0.0703021	0.398104
PLCH2																PLCH2	2839	0.706946	0.0878982	0.176816	0.021978	0.00636163	PLCH2	894.877	-0.701378	0.139158	-5.04014	4.6519e-07	0.000163716	0.306277	20.2636	1.6388	0.101953	0.316777	PLCH2	1140.11	-0.295371	0.118399	-2.4947	0.0126062	0.0623137	-0.142487	20.2636	-0.958549	0.3383	0.672795
SKP1																SKP1	3422	0.692324	0.0799925	0.198853	0.02297	0.00586105	SKP1	8309.05	0.031134	0.0284015	1.09621	0.272987	0.553615	-0.0849302	20.7738	-1.63887	0.101938	0.316777	SKP1	8575.01	0.0186844	0.0211096	0.885112	0.376096	0.604539	-0.0603175	20.7738	-1.46337	0.144062	0.503575
SEPTIN9		1	-0.00954026	0.0336708	0.776917											SEPTIN9	4661	0.625802	0.0831386	0.25008	0.0332157	0.0077634	SEPTIN9	7270.79	-0.0359781	0.0348993	-1.03091	0.302582	0.580599	-0.0495259	21.6608	-1.63652	0.102429	0.317588	SEPTIN9	7741.64	-0.0477195	0.0272427	-1.75164	0.0798354	0.226759	-0.0259613	21.6608	-1.07856	0.281359	0.625295
NUBPL		1	0.00142534	0.0283275	0.95987											NUBPL	3635	0.44393	0.0299714	0.488228	0.0329572	0.00491396	NUBPL	843.059	0.0407181	0.0364434	1.1173	0.263868	0.54628	0.124747	17.2635	1.63386	0.102987	0.318599	NUBPL	859.38	0.0575631	0.0306746	1.87657	0.0605765	0.188292	0.13674	17.2635	2.25171	0.0248219	0.260963
EHD2																EHD2	3721	0.559309	0.169064	0.198206	0.059899	0.0135219	EHD2	1224.56	-0.125267	0.0746336	-1.67843	0.0932629	0.320509	-0.0770344	21.019	-1.63221	0.103334	0.319311	EHD2	1261.12	0.137933	0.0572754	2.40825	0.0160292	0.0740929	-0.00664339	21.019	-0.176975	0.859608	0.945018
PLA2G12B																PLA2G12B	2086	0.732772	0.0646471	0.167036	0.0147155	0.0208302	PLA2G12B	2400.29	0.157998	0.0569997	2.77192	0.00557272	0.0677276	-0.109603	21.206	-1.62868	0.10408	0.321254	PLA2G12B	2439.46	-0.019241	0.0426296	-0.451354	0.651735	0.81514	0.179148	21.206	3.34699	0.000885393	0.0485904
CD59		1	-0.0414694	0.042736	0.331866											CD59	4094	0.181753	0.0227806	0.696892	0.0873364	0.0112382	CD59	13048.6	-0.0195597	0.0277639	-0.704503	0.481119	0.730851	-0.0899554	22.1379	-1.62746	0.10434	0.321586	CD59	13989.6	-0.083453	0.0222907	-3.74385	0.000181221	0.00253899	0.115075	22.1379	2.61753	0.0091548	0.169059
SSB																SSB	4852	0.619561	0.0710878	0.270879	0.031073	0.00739996	SSB	2423.19	0.0395818	0.0309802	1.27765	0.201374	0.473683	-0.0622105	21.7643	-1.62426	0.105021	0.323068	SSB	2542.47	-0.0476086	0.0244947	-1.94363	0.0519405	0.16917	-0.0494239	21.7643	-1.6224	0.105418	0.459882
ACSM1		1	-0.00472904	0.0137448	0.730802											ACSM1	2951	0.0183344	0.00103595	0.922389	0.0521114	0.00612883	ACSM1	155.548	-0.154966	0.136594	-1.13449	0.256587	0.539024	0.178009	22.7373	1.62229	0.10544	0.323632	ACSM1	175.657	-0.175793	0.120559	-1.45815	0.1448	0.334317	0.229702	22.7373	2.63197	0.00878052	0.169059
APOL1		1	-0.0317891	0.0436674	0.466624											APOL1	4076	0.641697	0.0929891	0.225243	0.0326328	0.00743754	APOL1	21941.3	0.0384251	0.0598908	0.641587	0.521142	0.757987	-0.148335	19.2673	-1.62266	0.105361	0.323632	APOL1	23422.8	-0.108135	0.0472208	-2.29	0.0220214	0.0930586	-0.0957106	19.2673	-1.31636	0.188723	0.538311
UBQLN1		1	0.0155807	0.091624	0.86497											UBQLN1	4470	0.0247988	0.00248313	0.878477	0.0879565	0.00628461	UBQLN1	5226.11	-0.00151471	0.033167	-0.0456693	0.963574	0.985403	-0.0646095	21.6344	-1.62057	0.10581	0.324404	UBQLN1	5504.27	-0.0322964	0.0274883	-1.17491	0.240029	0.462718	0.0472293	21.6344	1.4894	0.137081	0.492782
DARS1		1	-0.134896	0.111166	0.224953											DARS1	2902	0.716467	0.0843566	0.171799	0.0202204	0.00715657	DARS1	2667.6	0.0377184	0.0348782	1.08143	0.279506	0.560977	-0.0637188	22.0061	-1.61655	0.106676	0.32633	DARS1	2745.86	0.0233838	0.0277401	0.842962	0.39925	0.624535	-0.0389321	22.0061	-1.24182	0.214948	0.56442
EIF3B		1	0.00517151	0.0619049	0.933422											EIF3B	5542	0.581199	0.0643091	0.313904	0.0347273	0.0058599	EIF3B	6417.61	0.0527214	0.0254484	2.0717	0.0382937	0.200202	-0.0802717	22.0624	-1.61451	0.107116	0.327211	EIF3B	6735.19	-0.0579479	0.0201185	-2.88032	0.00397266	0.0267936	-0.0647027	22.0624	-1.63618	0.1025	0.455111
SYNCRIP																SYNCRIP	4414	0.707426	0.0445032	0.229914	0.0144599	0.00369707	SYNCRIP	4554.55	0.0153788	0.033642	0.457131	0.647577	0.831633	-0.122352	21.6442	-1.61227	0.107604	0.327709	SYNCRIP	4794.61	-0.0424851	0.0274116	-1.54989	0.121167	0.298782	-0.0905842	21.6442	-1.50074	0.134123	0.492782
CD163																CD163	587	0.907807	0.0432448	0.0416907	0.00198073	0.00527659	CD163	4314.72	0.0795909	0.124201	0.640826	0.521636	0.758179	-0.0900411	21.4705	-1.60154	0.109958	0.332486	CD163	4799.97	-0.274976	0.102202	-2.69051	0.00713434	0.0415186	0.0968107	21.4705	2.16496	0.0309149	0.286028
CKAP4																CKAP4	4157	0.58709	0.0487832	0.312459	0.0259375	0.0257301	CKAP4	2726.24	-0.0231458	0.0309022	-0.749001	0.453856	0.710584	-0.0639385	22.7204	-1.60126	0.110021	0.332486	CKAP4	2885.58	-0.0350741	0.0255798	-1.37116	0.170324	0.371396	-0.0524183	22.7204	-1.65048	0.0995412	0.446074
GCN1		1	-0.0227376	0.081287	0.779692											GCN1	4000	0.636564	0.0867778	0.236563	0.0322409	0.00785424	GCN1	4610.76	0.0133928	0.0341588	0.392074	0.695004	0.859589	-0.1447	20.8172	-1.60275	0.109691	0.332486	GCN1	4847.71	-0.0364762	0.029572	-1.23347	0.2174	0.434592	-0.107023	20.8172	-1.4904	0.136819	0.492782
GMFB																GMFB	3582	0.242184	0.0376457	0.616317	0.0957937	0.00805926	GMFB	1146.93	-0.0138635	0.0709798	-0.195316	0.845145	0.934582	-0.0433708	22.2208	-1.60361	0.109501	0.332486	GMFB	1222.44	-0.0662064	0.0562243	-1.17754	0.23898	0.461604	-0.0625483	22.2208	-2.90768	0.00382107	0.113343
PLEC		1	0.046327	0.0515694	0.369003											PLEC	2840	0.595481	0.063457	0.300656	0.0320308	0.00837464	PLEC	19626.6	-0.0556802	0.0656109	-0.848643	0.39608	0.664162	-0.091364	23.4309	-1.60319	0.109593	0.332486	PLEC	20986	-0.0496345	0.0506623	-0.979712	0.327228	0.558497	-0.168977	23.4309	-3.72793	0.000217642	0.017565
PYCARD																PYCARD	1304	0.880262	0.0167918	0.0990448	0.00188735	0.00201357	PYCARD	335.775	0.0300905	0.0618628	0.486407	0.626678	0.820794	-0.305637	20.426	-1.59985	0.110333	0.333061	PYCARD	357.717	-0.0945454	0.0500412	-1.88935	0.0588448	0.184633	-0.359235	20.426	-2.36419	0.0184929	0.232391
CBX3																CBX3	4492	0.646659	0.0790381	0.238663	0.0291642	0.0064755	CBX3	3863.6	-0.000260665	0.0295458	-0.00882241	0.992961	0.996581	-0.0622658	20.8259	-1.59837	0.110661	0.333687	CBX3	3985.1	0.0432897	0.0234895	1.84294	0.0653378	0.198253	-0.0369969	20.8259	-1.19405	0.233087	0.585757
IDI1																IDI1	4480	0.637692	0.0544232	0.278485	0.0237614	0.00563889	IDI1	8385.14	-0.250174	0.0935023	-2.67559	0.00745975	0.0804156	-0.110773	22.9929	-1.59744	0.110869	0.333946	IDI1	9548.04	-0.147834	0.0804239	-1.83818	0.0660353	0.199698	0.0163432	22.9929	0.296316	0.767126	0.915618
CAPN1		1	0.0270188	0.0520337	0.603583											CAPN1	2661	0.555048	0.029785	0.389356	0.0208888	0.00492238	CAPN1	4928.35	-0.0172197	0.0287588	-0.598763	0.549331	0.773976	-0.0471619	22.7598	-1.59589	0.111215	0.334621	CAPN1	5228.43	-0.0475499	0.0217192	-2.1893	0.0285749	0.111607	-0.029468	22.7598	-1.25369	0.210603	0.559434
EPRS1		1	0.00680154	0.0160669	0.672057											EPRS1	4345	3.92492e-12	0.0584617	6.29849e-11	0.938158	0.00338017	EPRS1	2605.78	0.0592554	0.0381728	1.55229	0.120592	0.365969	-0.0477026	22.0841	-1.59355	0.111739	0.335095	EPRS1	2768.9	-0.106282	0.0326941	-3.2508	0.00115081	0.0105955	-0.00913445	22.0841	-0.38365	0.701419	0.886139
PRKAA1																PRKAA1	4896	0.427569	0.042161	0.475755	0.0469048	0.00760979	PRKAA1	3730.83	0.0267261	0.0478153	0.558946	0.576199	0.791665	-0.0673589	22.5378	-1.59374	0.111695	0.335095	PRKAA1	3889.7	-0.0156383	0.0394273	-0.396637	0.691635	0.840277	-0.0115142	22.5378	-0.342521	0.732118	0.897075
DLAT																DLAT	3502	0.00665178	0.000657271	0.895702	0.088497	0.00849182	DLAT	1054.93	-0.028348	0.049285	-0.575185	0.565166	0.784435	-0.0945017	21.6514	-1.59106	0.112298	0.336036	DLAT	1138.72	-0.101474	0.0437478	-2.31952	0.0203668	0.0879663	-0.00229068	21.6514	-0.0484886	0.961348	0.985216
TRIM28																TRIM28	1899	0.825165	0.0549358	0.109091	0.00725925	0.00354921	TRIM28	6463.87	-0.0116717	0.0266337	-0.438231	0.661219	0.840229	-0.154685	20.4878	-1.59144	0.112212	0.336036	TRIM28	6760.84	-8.04156e-05	0.0212139	-0.00379071	0.996975	0.998854	-0.0451168	20.4878	-0.583592	0.559787	0.806732
TNS3		1	0.103637	0.0716386	0.147991											TNS3	5172	0.611313	0.0840204	0.261281	0.0359036	0.00748205	TNS3	7515.42	0.00903916	0.0394266	0.229266	0.818662	0.921429	-0.132064	18.2716	-1.5899	0.112558	0.336449	TNS3	7982.3	-0.069841	0.0337451	-2.06967	0.0384836	0.137598	-0.0568408	18.2716	-0.860352	0.390053	0.695907
ABCD3		1	-0.0162253	0.0897561	0.856547											ABCD3	3991	0.420559	0.0378886	0.489749	0.0441144	0.00768889	ABCD3	9333.54	0.0210348	0.0505551	0.416076	0.677355	0.849725	-0.111684	21.5779	-1.58716	0.113179	0.337569	ABCD3	9701.41	-0.000369574	0.0410395	-0.00900533	0.992815	0.997163	-0.0811195	21.5779	-1.44939	0.147925	0.506349
FBLN1																FBLN1	4529	0.603391	0.0647755	0.293925	0.0315472	0.00636184	FBLN1	1825.59	-0.0573346	0.129774	-0.441802	0.658633	0.838705	-0.279762	19.0066	-1.58572	0.113505	0.338172	FBLN1	1774.69	0.320096	0.103723	3.08607	0.00202823	0.0162259	-0.0338648	21.619	-1.16756	0.243604	0.592629
UCHL5																UCHL5	3798	0.534129	0.0420009	0.388364	0.0305338	0.00497191	UCHL5	1475.89	0.0249408	0.0461119	0.540875	0.588594	0.798955	-0.135248	20.256	-1.58052	0.11469	0.341335	UCHL5	1533.15	-0.000842827	0.0359661	-0.0234339	0.981304	0.992325	-0.0847169	20.256	-1.24471	0.213886	0.562445
A1BG		1	-0.00497974	0.086972	0.954341											A1BG	2365	0.327552	0.0254288	0.592285	0.045972	0.00876174	A1BG	157346	0.12921	0.0395388	3.26791	0.00108344	0.0255919	-0.0834479	22.7718	-1.5798	0.114855	0.341455	A1BG	160367	-0.00822922	0.0294358	-0.279565	0.779811	0.891055	-0.0594134	22.7718	-1.41416	0.158004	0.513126
RAC2																RAC2	4001	0.489115	0.149619	0.267543	0.0818292	0.0118931	RAC2	775.614	-0.098829	0.0704008	-1.40381	0.160377	0.423267	-0.234721	20.5936	-1.57894	0.115051	0.341666	RAC2	872.269	-0.19703	0.0539241	-3.65384	0.000258345	0.00335232	-0.475279	20.5936	-4.0197	6.82992e-05	0.00786752
NHERF1		1	-0.0751449	0.0704639	0.286228											NHERF1	3845	0.585397	0.0398923	0.345385	0.0235307	0.00579462	NHERF1	9631.86	-0.0643036	0.0392579	-1.63798	0.101426	0.333733	-0.0864425	23.0646	-1.5781	0.115245	0.341874	NHERF1	10209.5	-0.0121361	0.0322021	-0.376873	0.706268	0.848367	0.00992423	23.0646	0.227789	0.819914	0.936154
BUB3																BUB3	4909	0.605543	0.0793398	0.272484	0.0356946	0.00693953	BUB3	2247.4	0.0242687	0.0274768	0.883241	0.377106	0.646639	-0.0646735	20.4645	-1.57523	0.115905	0.343088	BUB3	2326.43	0.0124165	0.0215681	0.575686	0.564827	0.756229	-0.0242607	20.4645	-0.742936	0.457907	0.739073
CYCS																CYCS	5235	0.468419	0.0563584	0.416813	0.0501412	0.00826808	CYCS	3760.65	-0.0730924	0.0528413	-1.38325	0.16659	0.430233	-0.0729085	23.2299	-1.57413	0.116159	0.3431	CYCS	4122.6	-0.125943	0.0414807	-3.03617	0.00239604	0.0181399	0.0198646	23.2299	0.539227	0.589997	0.826217
NDUFB7																NDUFB7	3562	0.701011	0.0648511	0.209588	0.019384	0.00516599	NDUFB7	5343.68	0.134597	0.0463542	2.90366	0.00368833	0.0525525	0.170209	20.7774	1.57414	0.116156	0.3431	NDUFB7	5249.72	0.12581	0.0345562	3.64073	0.000271864	0.00348765	-0.128021	20.7774	-1.48857	0.137299	0.492782
DERA																DERA	3103	0.733847	0.0581712	0.185461	0.0146935	0.00782673	DERA	3738.12	0.0584001	0.0334799	1.74434	0.0811006	0.299115	0.0727328	22.0946	1.57089	0.116911	0.344045	DERA	3776.24	0.0784989	0.0258979	3.03109	0.00243669	0.0183813	-0.0299087	22.0946	-0.812161	0.417128	0.710002
EIF3H																EIF3H	3003	0.601061	0.0567431	0.305142	0.0287986	0.00825463	EIF3H	6829.56	0.0786017	0.026677	2.94642	0.00321474	0.0488783	-0.112755	20.6881	-1.57017	0.117078	0.344045	EIF3H	6848.3	0.0909778	0.0218234	4.16882	3.06186e-05	0.000633793	-0.0503175	20.6881	-0.880968	0.378805	0.692038
EIF4H																EIF4H	1608	0.777264	0.0968466	0.104782	0.0130477	0.00805982	EIF4H	12118.6	0.0201691	0.027125	0.743561	0.457142	0.713128	-0.287054	21.9342	-1.56862	0.117438	0.344045	EIF4H	12609	-0.00333488	0.0214227	-0.15567	0.876293	0.941711	-0.0258535	21.1886	-0.386242	0.6995	0.884681
HAO1																HAO1	4607	0.541972	0.0468404	0.37162	0.0321101	0.00745773	HAO1	30323.3	0.0442265	0.0263446	1.67877	0.0931966	0.320376	-0.0585585	24.8384	-1.56867	0.117427	0.344045	HAO1	31149.4	0.026066	0.0227784	1.14433	0.252487	0.477914	0.0305618	24.8384	1.02932	0.303883	0.638016
LUC7L2		1	0.085214	0.0469379	0.0694528											LUC7L2	3689	0.684754	0.0583956	0.23137	0.0197254	0.00575472	LUC7L2	5577.81	0.0178271	0.0336388	0.529957	0.596141	0.803296	-0.0940841	19.477	-1.56871	0.117418	0.344045	LUC7L2	5776.21	0.0151005	0.0242202	0.623466	0.532978	0.733254	-0.0351605	19.477	-0.737074	0.461461	0.740331
MCCC2		1	0.0138354	0.0609987	0.820568											MCCC2	2160	0.768901	0.0368643	0.181535	0.00869956	0.00400013	MCCC2	10139.9	0.0198179	0.0287788	0.688626	0.491058	0.737385	0.0484538	23.1698	1.57066	0.116965	0.344045	MCCC2	10473.5	0.023737	0.0244783	0.969716	0.332188	0.562825	0.0368007	23.1698	1.49982	0.134362	0.492782
PEA15		1	0.157607	0.0808649	0.0512932											PEA15	3754	0.484082	0.0558649	0.381426	0.0439834	0.0346431	PEA15	2788.81	-0.0410583	0.0428362	-0.958495	0.337813	0.61119	-0.0782791	19.8345	-1.56843	0.117482	0.344045	PEA15	3046.21	-0.134466	0.0372029	-3.6144	0.000301042	0.00377292	-0.0572811	19.8345	-1.44298	0.14972	0.506729
TPD52		1	0.0897759	0.0803412	0.263809											TPD52	3683	0.19579	0.0177186	0.712841	0.0645015	0.00914862	TPD52	2830.53	-0.0460826	0.0504545	-0.913349	0.361059	0.632049	-0.0975841	22.2864	-1.57208	0.116634	0.344045	TPD52	2961.15	0.0236117	0.0399755	0.590654	0.554752	0.749061	0.046664	22.2864	0.945164	0.345082	0.67655
EEF1B2																EEF1B2	3904	0.696011	0.0582081	0.222369	0.0185922	0.00481994	EEF1B2	12248.6	0.16081	0.0422325	3.80774	0.000140242	0.00743716	-0.0619446	23.3426	-1.56726	0.117755	0.344477	EEF1B2	11972.6	0.124108	0.0308584	4.02183	5.77468e-05	0.00103669	-0.0248924	23.3426	-0.791837	0.428873	0.718015
MPO																MPO	2976	0.499637	0.0259821	0.445958	0.0231854	0.00523821	MPO	29.8363	-0.0516546	0.149952	-0.344474	0.73049	0.877083	-0.171542	22.0862	-1.56446	0.118412	0.34603	MPO	36.2363	-0.473481	0.118203	-4.00565	6.18461e-05	0.00109248	-0.256215	22.0862	-2.93785	0.00347457	0.108343
CLINT1																CLINT1	4729	0.512812	0.129712	0.274191	0.0693404	0.0139445	CLINT1	6830.79	0.0355526	0.0359146	0.989919	0.322214	0.598489	-0.0613961	20.3144	-1.56266	0.118835	0.346862	CLINT1	7076.43	0.00140332	0.0290239	0.0483504	0.961437	0.983382	0.0933592	20.3144	2.98751	0.00296614	0.0980612
SEPTIN6																SEPTIN6							SEPTIN6	2217.52	-0.127133	0.038072	-3.33926	0.000840008	0.02191	-0.25514	19.4926	-1.56217	0.118949	0.346862	SEPTIN6	2446.56	-0.113667	0.0297216	-3.82437	0.000131106	0.00195441	-0.0612252	19.4926	-0.471315	0.637644	0.849124
PCK1																PCK1	5161	0.558014	0.114598	0.263698	0.0541453	0.0095449	PCK1	239863	0.149568	0.0850481	1.75863	0.0786403	0.29436	0.118644	24.6753	1.55936	0.119613	0.34769	PCK1	240034	0.0433571	0.0763485	0.567884	0.570114	0.759957	-0.00852534	24.6753	-0.140877	0.88803	0.955965
CLPP																CLPP	4168	0.549902	0.144237	0.233669	0.0612797	0.0109117	CLPP	2528.86	0.105867	0.0316231	3.34776	0.000814666	0.0216293	0.148311	20.7201	1.55875	0.119758	0.347741	CLPP	2535.05	0.0713162	0.0250895	2.84247	0.00447653	0.0293686	-0.0823039	20.7201	-1.08756	0.277373	0.622331
P4HB																P4HB	4349	0.5963	0.121263	0.22319	0.0453737	0.0138741	P4HB	98095.1	-0.0632997	0.0390711	-1.62012	0.105207	0.340508	-0.0473951	25.9935	-1.55681	0.120219	0.348002	P4HB	104625	-0.0351938	0.0291374	-1.20786	0.227102	0.446987	-0.030625	25.9935	-1.26476	0.206613	0.557547
PGRMC1																PGRMC1							PGRMC1	41509.4	0.0531653	0.0330524	1.60852	0.107722	0.345482	0.0714587	25.0264	1.55651	0.120288	0.348002	PGRMC1	41717.1	0.101904	0.0259752	3.92312	8.74095e-05	0.00142378	0.0114794	25.0264	0.314374	0.753382	0.909713
CYP4A11		1	0.0746519	0.0317357	0.0186578											CYP4A11	3225	0.501234	0.0751873	0.354914	0.0532232	0.0154423	CYP4A11	105443	0.0361829	0.03878	0.933029	0.350805	0.62291	0.119834	24.13	1.55367	0.120964	0.349028	CYP4A11	105712	0.123891	0.0328738	3.76868	0.000164114	0.00235209	0.0497755	24.13	0.811385	0.417573	0.710002
MACROH2A2																MACROH2A2	5898	0.521822	0.0887083	0.324423	0.0551411	0.00990537	MACROH2A2	417.061	-0.284117	0.0627445	-4.52816	5.95001e-06	0.000913272	-0.149677	20.6751	-1.55162	0.121455	0.350076	MACROH2A2	485.559	-0.204014	0.0479084	-4.25842	2.05874e-05	0.000465189	-0.153167	20.6751	-1.99629	0.0465033	0.351603
PLEKHA7																PLEKHA7	3485	0.731521	0.0523278	0.197383	0.0141147	0.00465343	PLEKHA7	2518.83	-0.0540594	0.04476	-1.20776	0.227139	0.507153	-0.132594	18.9181	-1.55083	0.121644	0.350254	PLEKHA7	2699.9	-0.0596933	0.0377091	-1.583	0.113422	0.285974	-0.0197999	18.9181	-0.29116	0.771063	0.916127
MT2A		1	0.085391	0.0520557	0.100927											MT2A	4572	0.581382	0.0754241	0.297604	0.0386019	0.00698777	MT2A	90353.2	0.00526908	0.0697288	0.0755653	0.939765	0.975484	-0.213662	19.9565	-1.54881	0.122129	0.35128	MT2A	94401.1	-0.00824481	0.0549128	-0.150144	0.880651	0.944044	0.0673776	19.9565	0.61407	0.539479	0.796171
AP3B1		1	-0.030311	0.0553058	0.583649											AP3B1	4280	0.446814	0.0437228	0.457657	0.0447768	0.00703005	AP3B1	1001.58	0.056217	0.0389555	1.44311	0.14899	0.407938	-0.141814	20.5072	-1.54567	0.122886	0.351426	AP3B1	1065.23	-0.107298	0.0326281	-3.28852	0.00100715	0.0095541	-0.0399419	20.5072	-0.54734	0.584417	0.822745
EIF4A1																EIF4A1	3793	0.657146	0.0725655	0.237531	0.0262229	0.00653474	EIF4A1	11621.6	0.00404585	0.0367215	0.110176	0.912269	0.96462	-0.075246	22.0354	-1.54695	0.122578	0.351426	EIF4A1	12572.1	-0.130975	0.0320847	-4.08217	4.46176e-05	0.000853169	-0.0294273	22.0354	-0.760627	0.447278	0.7306
SPTBN2																SPTBN2	2329	0.756363	0.0567031	0.168819	0.0126506	0.00546397	SPTBN2	8420.63	0.0797657	0.0578753	1.37824	0.168131	0.431624	-0.105748	20.921	-1.54647	0.122693	0.351426	SPTBN2	8542.34	0.046281	0.0454293	1.01875	0.308323	0.53894	-0.109367	20.0859	-0.87611	0.381437	0.692683
SYNJ2BP		1	-0.0129923	0.0796207	0.870379											SYNJ2BP	4413	0.56768	0.119524	0.250791	0.0527945	0.00921079	SYNJ2BP	3025.65	0.0466172	0.0341938	1.36332	0.17278	0.437101	-0.0495674	21.578	-1.54577	0.122862	0.351426	SYNJ2BP	3102.25	0.0314813	0.0279853	1.12492	0.260622	0.487495	-0.0746785	21.578	-2.92802	0.00358415	0.110335
TMED9																TMED9	3201	0.444035	0.0356553	0.475772	0.0381974	0.00634115	TMED9	7195.08	0.0122845	0.0346604	0.354425	0.723021	0.872553	-0.0550233	22.9031	-1.5458	0.122855	0.351426	TMED9	7571.04	-0.0386066	0.0244575	-1.57852	0.114446	0.287734	-0.0674556	22.9031	-2.38262	0.0176038	0.227048
DNAJA1		1	-0.0161537	0.0283966	0.569452											DNAJA1	4620	0.186666	0.0790963	0.510173	0.216169	0.00789589	DNAJA1	11489	-0.0147967	0.0458882	-0.322452	0.74711	0.885885	-0.0816924	20.5135	-1.54431	0.123214	0.351456	DNAJA1	12462.7	-0.127662	0.0395165	-3.2306	0.00123533	0.0111225	-0.00616706	20.5135	-0.146576	0.883533	0.953742
YARS1																YARS1	2486	0.721002	0.0516364	0.2076	0.0148629	0.00489843	YARS1	2928.6	-0.0547951	0.0301636	-1.8166	0.069279	0.275254	-0.144984	20.9321	-1.54473	0.123113	0.351456	YARS1	3157.17	-0.0794985	0.0245707	-3.23549	0.00121432	0.0109839	-0.0669962	20.9321	-0.89746	0.369953	0.689731
FLNC																FLNC	3865	0.695209	0.0698277	0.207986	0.0208843	0.00609271	FLNC	174.513	0.0618506	0.122159	0.506312	0.612637	0.812999	-0.0723066	22.3931	-1.54153	0.12389	0.352284	FLNC	182.616	-0.0546237	0.1128	-0.484251	0.628208	0.80024	-0.0881465	22.3931	-2.3627	0.0185664	0.232391
STIP1																STIP1	2714	0.767472	0.0491941	0.168395	0.0107898	0.00414892	STIP1	2779.06	-0.0765926	0.0337438	-2.26983	0.0232182	0.152275	-0.0349167	22.1028	-1.54205	0.123764	0.352284	STIP1	3037.59	-0.113186	0.0316758	-3.57326	0.000352561	0.00425509	-0.00308157	22.1028	-0.171106	0.864217	0.945112
GNS		1	-0.0779888	0.0787293	0.321884											GNS	2878	0.714472	0.060902	0.200443	0.0170788	0.00710458	GNS	5192.26	0.000186814	0.0330294	0.00565599	0.995487	0.997552	-0.15371	20.7926	-1.53848	0.124635	0.353888	GNS	5520.51	-0.0673206	0.0269136	-2.50136	0.0123717	0.0614859	-0.103916	20.7926	-1.30768	0.19165	0.540767
ARHGEF10L																ARHGEF10L	3845	0.67955	0.0739924	0.215557	0.0234633	0.00743703	ARHGEF10L	13736.4	-0.0217991	0.04916	-0.443432	0.657454	0.837942	-0.140757	20.2066	-1.53639	0.125145	0.35475	ARHGEF10L	14347.1	0.0118867	0.0379816	0.312959	0.754312	0.877504	0.0498943	20.2066	0.684716	0.493875	0.76263
SNTB2		1	0.0562444	0.0644454	0.382802											SNTB2	2939	0.640508	0.0858357	0.23536	0.0315343	0.00676145	SNTB2	736.81	-0.0573677	0.0414616	-1.38364	0.16647	0.430149	-0.113407	18.6271	-1.53582	0.125284	0.354778	SNTB2	790.403	-0.059936	0.0354457	-1.69092	0.0908513	0.246685	-0.158125	18.6271	-2.69236	0.00735915	0.158297
HSPD1		1	0.0614184	0.0883061	0.486731											HSPD1	2673	0.0205835	0.00096315	0.926892	0.0433631	0.00819845	HSPD1	24089.2	0.0756988	0.034913	2.16821	0.0301424	0.17606	0.0657109	25.7853	1.53455	0.125597	0.355091	HSPD1	25030.4	-0.0385147	0.031756	-1.21283	0.225194	0.444502	0.0380594	25.7853	1.11747	0.264391	0.608121
RMDN3																RMDN3	3210	0.560686	0.0448314	0.357125	0.0285462	0.00881151	RMDN3	3520.48	0.0402157	0.025109	1.60164	0.109235	0.348013	-0.123307	21.1119	-1.53379	0.125783	0.355091	RMDN3	3683.55	-0.0381715	0.0212366	-1.79744	0.0722661	0.212285	-0.0859984	21.1119	-1.34492	0.179327	0.53434
NDRG2																NDRG2	4405	0.419668	0.190622	0.259301	0.117767	0.0126416	NDRG2	29783.5	0.124058	0.0358422	3.46122	0.000537732	0.01709	0.0629132	22.9889	1.53301	0.125975	0.355266	NDRG2	29809.2	0.0630131	0.0292873	2.15155	0.0314329	0.119211	0.0233533	22.9575	0.469402	0.63901	0.849589
UQCRQ		1	-0.0679565	0.0871527	0.435543											UQCRQ	3695	0.583134	0.193562	0.158892	0.0527299	0.0116824	UQCRQ	11158.6	0.0662489	0.046321	1.43021	0.152656	0.412982	0.0943968	22.0217	1.53071	0.126544	0.356262	UQCRQ	11200.4	0.0967222	0.0356625	2.71216	0.00668469	0.0396382	-0.00881743	22.0217	-0.179765	0.857418	0.945018
DYNLT1		1	0.029647	0.0509371	0.560546											DYNLT1	5407	0.37523	0.304225	0.161046	0.130542	0.0289577	DYNLT1	1528.09	-0.00965313	0.0382579	-0.252318	0.800796	0.911846	-0.125937	18.2762	-1.52946	0.126852	0.356277	DYNLT1	1655.3	-0.126429	0.029226	-4.32589	1.51915e-05	0.000361052	-0.0285593	18.2762	-0.436077	0.66299	0.864268
FCSK																FCSK	2128	0.692173	0.0527153	0.231454	0.0176213	0.00603616	FCSK	1420.93	-0.0343491	0.0251977	-1.36318	0.172825	0.43712	-0.0650613	21.5823	-1.52795	0.127226	0.356532	FCSK	1497.13	-0.0104446	0.0204951	-0.509616	0.61032	0.78896	0.00255183	21.5823	0.0753473	0.939972	0.978113
PAIP1																PAIP1	3591	0.684755	0.0491287	0.243695	0.0174793	0.00494157	PAIP1	3047.39	0.0214589	0.0348823	0.615181	0.538435	0.767841	0.140879	18.0984	1.527	0.127463	0.356532	PAIP1	3150.65	0.0191304	0.0268041	0.713712	0.475405	0.68884	0.0247991	18.0984	0.337956	0.735554	0.899203
PRKCSH																PRKCSH	3514	0.718984	0.053041	0.208051	0.0153438	0.00457993	PRKCSH	16612.2	-0.0179506	0.0306499	-0.585666	0.5581	0.779539	0.0583857	24.0113	1.527	0.127463	0.356532	PRKCSH	17497.8	-0.0213402	0.0235736	-0.905256	0.36533	0.594641	0.0206046	24.0113	0.677527	0.498419	0.766198
MYLK3																MYLK3	362	0.923373	0.0231778	0.0497176	0.00124549	0.00248662	MYLK3	30.9794	0.169974	0.0806023	2.1088	0.0349618	0.191094	-0.175081	20.2331	-1.52644	0.127603	0.35656	MYLK3	30.702	0.0654649	0.0670666	0.976118	0.329006	0.559955	-0.100974	20.2331	-1.10682	0.268961	0.61336
CRIP2																CRIP2	1674	0.750857	0.0300961	0.207226	0.00830261	0.00351812	CRIP2	2005.83	-0.0793517	0.0545936	-1.4535	0.146085	0.40404	-0.0962137	20.7543	-1.52458	0.128065	0.357489	CRIP2	2194.99	-0.11619	0.0496054	-2.34229	0.0191658	0.0841266	0.0092433	20.7543	0.184149	0.853979	0.94439
STIM1		2	0.0548987	0.0803963	0.494701											STIM1	4435	0.554216	0.141742	0.232434	0.0594333	0.0121748	STIM1	4808.38	-0.0481432	0.0312406	-1.54104	0.123306	0.370516	-0.15367	20.3865	-1.52248	0.128589	0.35822	STIM1	5094.38	-0.0214539	0.0250373	-0.856879	0.391512	0.618263	0.0392479	20.3865	0.488887	0.62516	0.844212
STX4																STX4	1421	0.87071	0.0179297	0.107658	0.00221542	0.00148676	STX4	2512.13	-0.0420418	0.0350039	-1.20106	0.229728	0.510617	-0.0763427	20.2976	-1.52124	0.128901	0.358364	STX4	2709.46	-0.0900066	0.0273191	-3.29465	0.000985458	0.00940044	-0.0118636	20.2976	-0.29722	0.766436	0.915618
DNAJA2																DNAJA2	697	0.891543	0.0507161	0.0507005	0.00287998	0.00416017	DNAJA2	3238.45	0.0420896	0.0352424	1.19429	0.232365	0.51337	-0.0810474	21.3754	-1.5198	0.129262	0.358685	DNAJA2	3395.39	-0.0467893	0.0274428	-1.70498	0.088199	0.242013	-0.0432274	21.3754	-1.01915	0.308681	0.641196
TBC1D24																TBC1D24	3322	0.60802	0.157422	0.175786	0.0454992	0.0132732	TBC1D24	2750.12	-0.165965	0.0393003	-4.22299	2.41086e-05	0.00248889	-0.154158	20.5325	-1.51974	0.129278	0.358685	TBC1D24	2953.53	0.00783747	0.0333302	0.235146	0.814095	0.909432	-0.0165801	20.5325	-0.205504	0.837271	0.939662
HAO2		1	-0.0860655	0.0452778	0.0573241											HAO2	3064	0.76489	0.0413296	0.180714	0.00976132	0.00330499	HAO2	21872.4	0.10797	0.0372315	2.89995	0.00373217	0.0529487	-0.0818352	21.2628	-1.51782	0.129762	0.35874	HAO2	22149.1	0.0315907	0.0303702	1.04019	0.298253	0.5281	-0.0737012	21.2628	-1.71863	0.0863684	0.42106
MAP2K2																MAP2K2	3814	0.632722	0.122765	0.195877	0.0379947	0.010642	MAP2K2	4345.33	0.00634776	0.0278717	0.227749	0.819842	0.922086	-0.0708122	21.1442	-1.51669	0.130047	0.35874	MAP2K2	4521.09	0.00657561	0.0224901	0.292378	0.769998	0.885989	0.0104677	21.1442	0.281882	0.778164	0.919053
PPM1A		1	0.00635167	0.128393	0.960544											PPM1A	3204	0.716031	0.0527502	0.211107	0.0155477	0.00456444	PPM1A	4638.66	0.0038942	0.0365466	0.106554	0.915143	0.965759	-0.206352	22.3311	-1.51756	0.129826	0.35874	PPM1A	4821.17	0.0121766	0.029883	0.407475	0.683659	0.835362	-0.136776	22.3311	-1.26467	0.206642	0.557547
RAB11B																RAB11B	4320	0.646314	0.0750122	0.243236	0.0282231	0.00721406	RAB11B	7759.81	0.0423281	0.0393536	1.07559	0.282113	0.563517	-0.0426697	23.5597	-1.51663	0.130062	0.35874	RAB11B	8010.71	0.00898985	0.0330072	0.272361	0.785345	0.893882	-0.0312891	23.5597	-1.39824	0.162729	0.518616
RPL28		1	-0.00325482	0.0236168	0.890384											RPL28	4159	0.604272	0.11587	0.226527	0.043427	0.00990434	RPL28	18338.4	0.0863025	0.0451251	1.91252	0.0558099	0.244189	-0.0489113	21.9121	-1.51655	0.130083	0.35874	RPL28	18358.1	0.0913187	0.0379794	2.40443	0.0161979	0.0746956	0.00707389	21.9121	0.275762	0.782857	0.922076
LIMD1		1	0.02212	0.030966	0.475021											LIMD1	4391	0.667913	0.0620735	0.242241	0.0225078	0.0052647	LIMD1	3482.89	-0.00163955	0.061583	-0.0266234	0.97876	0.990886	-0.234756	19.5476	-1.51534	0.130388	0.358814	LIMD1	3675.76	-0.0397825	0.0482822	-0.823958	0.409963	0.634855	-0.146572	19.5476	-1.18953	0.234859	0.587469
NUBP2																NUBP2	3857	0.678486	0.0528471	0.245047	0.0190821	0.00453741	NUBP2	2640.59	0.0816194	0.0308659	2.64432	0.00818547	0.0844664	-0.144684	21.4578	-1.51398	0.130732	0.358814	NUBP2	2691.68	0.0270541	0.0226873	1.19248	0.233074	0.454535	-0.0162732	21.4578	-0.214092	0.830572	0.939273
RACK1																RACK1	2233	0.792675	0.0327153	0.164587	0.0067896	0.00323381	RACK1	30518.5	0.0786428	0.0315509	2.49257	0.0126822	0.107048	-0.0643981	23.5929	-1.51463	0.130567	0.358814	RACK1	30796.4	0.066942	0.0258335	2.59128	0.00956183	0.0511311	-0.0502852	23.713	-1.58131	0.114508	0.476078
RPL32																RPL32	4862	0.0536588	0.589147	0.0267721	0.293908	0.0365139	RPL32	23376.4	0.13888	0.047425	2.92842	0.0034069	0.0503738	-0.0533	22.169	-1.51386	0.130763	0.358814	RPL32	22565.5	0.190905	0.0387554	4.9259	8.39741e-07	3.5516e-05	0.0531992	22.169	1.89973	0.0581064	0.371424
CHMP6		1	-0.0235205	0.0268925	0.381786											CHMP6	4725	0.304645	0.0405917	0.571983	0.076206	0.00657462	CHMP6	1315.55	0.0583352	0.0339576	1.71788	0.0858185	0.307206	-0.102033	20.0025	-1.51172	0.131307	0.359628	CHMP6	1366.07	-0.0235003	0.0250196	-0.939275	0.34759	0.578075	0.0323488	20.0025	0.602582	0.54709	0.798752
RPS19																RPS19	2056	0.688054	0.0400442	0.250543	0.0145746	0.00678418	RPS19	17639.7	0.0679955	0.0450689	1.5087	0.131375	0.38335	-0.0503706	23.3238	-1.51166	0.131322	0.359628	RPS19	17702.4	0.0960455	0.0348005	2.75989	0.00578214	0.0355951	0.0162078	23.3238	0.611549	0.541145	0.796243
ELOC		1	0.0332284	0.0247675	0.179722											ELOC	4114	0.297028	0.0357449	0.588487	0.0708115	0.00792808	ELOC	1619.56	0.0160411	0.0338711	0.473591	0.635791	0.825251	-0.086412	19.5118	-1.51003	0.131736	0.360404	ELOC	1681.91	0.00681987	0.0261635	0.260663	0.794352	0.898799	0.00785929	19.5118	0.172673	0.862986	0.945112
MT1F																MT1F	4604	0.621916	0.0810332	0.256642	0.0334325	0.00697567	MT1F	16877	-0.013602	0.0826708	-0.164532	0.869312	0.94486	-0.239538	20.1825	-1.50624	0.132707	0.362696	MT1F	17143.3	0.111261	0.0651015	1.70904	0.0874428	0.240564	0.139154	20.1825	1.10013	0.271862	0.614995
EIF4A2																EIF4A2	4344	0.607561	0.0914203	0.254412	0.0382732	0.00833371	EIF4A2	17198.6	0.0701927	0.0293747	2.38957	0.0168683	0.127436	-0.0444044	22.2445	-1.50507	0.133006	0.363153	EIF4A2	17409.1	0.0617691	0.0219805	2.81017	0.00495146	0.0316084	0.0256675	22.2445	1.09382	0.27462	0.619702
TM9SF2		1	0.0231973	0.0786238	0.767962											TM9SF2	4302	0.638782	0.0527231	0.280537	0.0231498	0.00480841	TM9SF2	13786.1	-0.00809551	0.0407507	-0.19866	0.842529	0.933679	-0.201107	19.0481	-1.50446	0.133164	0.363222	TM9SF2	14406.2	0.00105158	0.0321203	0.0327388	0.973883	0.988812	-0.035687	19.0481	-0.335654	0.737288	0.899964
CLUH																CLUH	4023	0.691746	0.0514147	0.235008	0.0174628	0.00436871	CLUH	21338.5	0.0481732	0.0404874	1.18983	0.234113	0.515116	-0.146689	21.3475	-1.50125	0.133991	0.364754	CLUH	21890.5	0.0279863	0.0300545	0.931186	0.351757	0.582049	-0.0744027	21.3475	-0.957357	0.3389	0.672795
BABAM2																BABAM2	2946	6.45337e-19	0.791631	1.37901e-19	0.169123	0.0392462	BABAM2	1020.11	-0.0369481	0.0241486	-1.53003	0.126009	0.374931	-0.146642	18.3789	-1.49999	0.134316	0.365276	BABAM2	1084.48	-0.0416548	0.0193003	-2.15824	0.030909	0.117717	0.20463	18.3789	2.63166	0.00878832	0.169059
MYO1C		1	-0.0262102	0.080229	0.743901											MYO1C	4035	0.367943	0.0821401	0.440906	0.098418	0.0105927	MYO1C	6362.86	-0.112342	0.0351775	-3.19356	0.0014053	0.0296107	-0.0722169	22.559	-1.49804	0.134824	0.365922	MYO1C	6953.55	-0.0897288	0.0274383	-3.2702	0.00107471	0.0100462	-0.0994969	22.559	-2.59491	0.00977013	0.170577
UCHL3																UCHL3	4751	0.572366	0.129835	0.236643	0.0536724	0.00748399	UCHL3	1049.22	-0.00674374	0.0347425	-0.194106	0.846093	0.93478	-0.078021	21.958	-1.49754	0.134954	0.365922	UCHL3	1086.62	0.032935	0.0279239	1.17946	0.238217	0.460606	-0.0372725	21.958	-0.899463	0.368886	0.689731
LSM2		1	-0.021737	0.0652287	0.738952											LSM2	9536	0.158002	0.347821	0.141309	0.311031	0.0418375	LSM2	776.077	0.0283348	0.0355959	0.796013	0.426024	0.689758	-0.0755921	20.523	-1.49489	0.135643	0.367428	LSM2	791.7	0.0639088	0.0298633	2.14005	0.0323509	0.121661	0.0549041	20.523	1.36511	0.1729	0.534068
H1-2																							H1-2	1729.4	0.00688899	0.0567247	0.121446	0.903338	0.961064	-0.141547	21.0448	-1.49397	0.135883	0.367714	H1-2	1828.69	-0.0523398	0.0471738	-1.10951	0.26721	0.494414	-0.138683	21.0448	-1.84032	0.0663789	0.392034
XRCC6		1	0.000577806	0.126377	0.996352											XRCC6	2773	0.666052	0.168534	0.121264	0.0306704	0.0134795	XRCC6	7801.46	0.0334259	0.0297759	1.12258	0.261615	0.544197	-0.0714232	22.4449	-1.49328	0.136063	0.367839	XRCC6	8218.42	-0.0575923	0.0225137	-2.5581	0.0105246	0.0546756	-0.0604437	22.4449	-1.58885	0.112795	0.473983
BLVRB																BLVRB	3725	0.522089	0.128405	0.270174	0.0664351	0.0128972	BLVRB	7317.25	0.129381	0.0416143	3.10905	0.00187692	0.0349185	0.0562	24.4096	1.48886	0.137223	0.368074	BLVRB	7322.27	0.0596445	0.0332804	1.79218	0.0731042	0.213998	-0.00876787	24.4096	-0.29204	0.77039	0.916127
CASK																CASK							CASK	1235.1	-0.0177435	0.0280585	-0.632376	0.527141	0.760553	-0.14803	18.594	-1.49132	0.136577	0.368074	CASK	1318.71	-0.0698479	0.0227792	-3.06631	0.00216721	0.0169777	-0.134372	18.594	-1.702	0.0894452	0.429087
LACTB																LACTB	4401	0.563804	0.0571947	0.338674	0.0343505	0.00597658	LACTB	1889.97	-0.016014	0.0412462	-0.388253	0.697829	0.861007	-0.0791069	22.2298	-1.49184	0.136441	0.368074	LACTB	2021.41	-0.0772291	0.0320382	-2.41053	0.0159292	0.073712	-0.063276	22.2298	-1.5003	0.134238	0.492782
PSMD3		1	-0.0395663	0.0497732	0.426654											PSMD3	3294	0.753315	0.0544087	0.175406	0.0126646	0.00420593	PSMD3	5012.06	0.023331	0.0263454	0.885579	0.375844	0.645289	-0.0567219	21.6153	-1.4904	0.136818	0.368074	PSMD3	5242.78	-0.0251606	0.0196435	-1.28086	0.200243	0.411822	-0.0263938	21.6153	-0.871934	0.383709	0.693733
TAPBP		1	0.0278686	0.0558723	0.617926											TAPBP	7986	0.198376	0.225302	0.249088	0.282854	0.04438	TAPBP	13534.2	-0.121184	0.0453373	-2.67294	0.00751903	0.0806108	-0.108269	20.7788	-1.48977	0.136985	0.368074	TAPBP	14446.5	0.000567951	0.0369139	0.0153858	0.987724	0.994637	-0.0609092	20.7788	-1.05373	0.292573	0.63314
OCIAD1		1	-0.104209	0.0669109	0.119369											OCIAD1	2062	0.0469647	0.00235316	0.89616	0.0448924	0.0096297	OCIAD1	8126.28	0.0131824	0.0256117	0.5147	0.606762	0.809472	-0.0583686	22.61	-1.48578	0.138036	0.369533	OCIAD1	8278.58	0.0801099	0.0215066	3.7249	0.000195393	0.00269257	0.00741746	22.61	0.237389	0.812463	0.934162
ATP13A1																ATP13A1	3376	6.462e-47	0.579708	2.21827e-47	0.19878	0.221512	ATP13A1	2748.85	-0.049937	0.0361117	-1.38285	0.166711	0.430233	-0.109484	18.9018	-1.48462	0.138345	0.369638	ATP13A1	2906.35	-0.012995	0.0273074	-0.475878	0.634161	0.804293	-0.0503917	18.9018	-0.859117	0.390733	0.696051
PACSIN2		1	-0.0359227	0.0642344	0.575995											PACSIN2	4372	0.526539	0.149719	0.237955	0.0676436	0.0181429	PACSIN2	3008.51	-0.0475898	0.0329756	-1.44318	0.148969	0.407938	-0.109568	21.0858	-1.48466	0.138333	0.369638	PACSIN2	3243	-0.0838323	0.0268529	-3.12191	0.00179684	0.0147775	-0.0790383	21.0858	-1.34651	0.178815	0.53434
OCLN		1	0.0354819	0.0276072	0.198708											OCLN	1651	0.842939	0.0194748	0.132664	0.00306315	0.00185892	OCLN	1108.07	0.0266782	0.0440885	0.605106	0.545108	0.771329	0.206194	18.6539	1.48175	0.139105	0.370947	OCLN	1149.92	0.00165433	0.0392903	0.0421053	0.966415	0.985691	-0.112085	18.6539	-1.01269	0.31175	0.644157
ATP1A1																ATP1A1	3706	0.54637	0.046677	0.369692	0.0315775	0.00568275	ATP1A1	10829.7	0.0186787	0.0376931	0.495546	0.620215	0.817325	-0.051243	23.5725	-1.48116	0.139263	0.371008	ATP1A1	11568.8	-0.0968447	0.0315224	-3.07226	0.00212448	0.0167628	-0.0698864	23.5725	-2.53974	0.0114284	0.184468
RAB10																RAB10	3067	0.237472	0.493021	0.0694868	0.144207	0.0558126	RAB10	3918.65	0.00239871	0.0441393	0.0543442	0.956661	0.982842	-0.0358431	21.3915	-1.47947	0.139715	0.371842	RAB10	4117.52	-0.026345	0.03436	-0.766734	0.44324	0.663875	0.00618458	21.3915	0.320952	0.748396	0.907868
TMED5		1	-0.13839	0.055217	0.0122002											TMED5	3107	0.734371	0.0559678	0.18995	0.0144712	0.00523975	TMED5	7365.22	-0.0222702	0.0501858	-0.443755	0.65722	0.837942	0.45673	20.875	1.47821	0.14005	0.37202	TMED5	7785.43	-0.030882	0.0398399	-0.775153	0.438249	0.659599	-0.174835	20.875	-0.711435	0.477183	0.752287
PCCA		1	0.0996844	0.0553749	0.0718333											PCCA	4151	0.0334577	0.00493903	0.82891	0.122353	0.0103395	PCCA	5017.02	0.0894614	0.0356329	2.51064	0.0120512	0.104657	0.108196	22.1446	1.47602	0.140638	0.37286	PCCA	5197.2	-0.0375661	0.028263	-1.32916	0.183795	0.389681	-0.0665781	22.1446	-1.14194	0.254086	0.597383
RPS14		1	-0.102224	0.0892381	0.251995											RPS14	4296	0.648217	0.0492997	0.276774	0.0210452	0.00466401	RPS14	29092.1	0.173761	0.0624425	2.78273	0.00539034	0.066304	-0.050471	23.1651	-1.4735	0.141316	0.373935	RPS14	28847.5	0.0591589	0.0465701	1.27032	0.203971	0.416716	0.0295089	23.1651	1.08315	0.27932	0.624656
SRP72		1	0.159282	0.0653978	0.014868											SRP72	5332	0.530043	0.0592064	0.363351	0.0405799	0.00681971	SRP72	3247.59	0.037844	0.0402167	0.941002	0.346704	0.618971	-0.0947425	19.8708	-1.47208	0.141698	0.374223	SRP72	3370.47	-0.00677806	0.0314007	-0.215857	0.829099	0.916891	-0.0609583	19.8708	-1.19083	0.234349	0.58702
FUOM		2	0.16361	0.102738	0.111272											FUOM	2758	0.634711	0.146052	0.168016	0.0386493	0.0125717	FUOM	7966.2	0.0968135	0.0472915	2.04717	0.0406418	0.20674	0.188433	19.3428	1.4683	0.142719	0.37656	FUOM	7967.62	0.0867897	0.0348988	2.4869	0.0128863	0.0633036	-0.0753798	19.3428	-0.738486	0.460603	0.739986
ABRAXAS2																ABRAXAS2	4304	0.631742	0.0832684	0.246088	0.0324297	0.0064719	ABRAXAS2	924.215	0.0206823	0.0263359	0.785326	0.432262	0.694217	-0.125295	19.5416	-1.46652	0.143205	0.377316	ABRAXAS2	952.204	0.0324427	0.0209079	1.55169	0.120736	0.298148	0.152114	19.5416	2.23848	0.0256774	0.265882
FDFT1		1	0.162216	0.0628634	0.00986717											FDFT1	3614	0.695265	0.0868795	0.187738	0.0234529	0.00666442	FDFT1	6715.47	-0.195563	0.0727808	-2.68702	0.00720933	0.078751	-0.198551	21.2496	-1.46573	0.143418	0.377316	FDFT1	7586.61	-0.153216	0.0648769	-2.36165	0.0181939	0.0810482	-0.0184611	21.2496	-0.171345	0.86403	0.945112
TAGLN2																TAGLN2	3851	0.424679	0.0502146	0.463131	0.0547539	0.00722152	TAGLN2	6292.29	-0.102931	0.0460786	-2.23381	0.0254958	0.160397	-0.0716368	23.8868	-1.46582	0.143394	0.377316	TAGLN2	7072.94	-0.193146	0.040726	-4.74258	2.11016e-06	7.40878e-05	-0.103686	23.8868	-2.66744	0.00791854	0.163372
RPL23																RPL23	2313	0.772433	0.0285625	0.188966	0.00698442	0.00305404	RPL23	19210.3	0.140296	0.0456183	3.07544	0.00210191	0.0376734	-0.0585858	22.3727	-1.46017	0.14494	0.380226	RPL23	18847.4	0.126279	0.0342043	3.6919	0.000222581	0.00297461	0.0437564	22.3727	1.37114	0.171014	0.532044
ALCAM																ALCAM	4709	0.521951	0.0530134	0.379606	0.0385489	0.00688093	ALCAM	4929.16	0.0755081	0.0452065	1.67029	0.0948613	0.323229	-0.0762648	21.029	-1.45476	0.146432	0.383406	ALCAM	5085.86	-0.0128696	0.0351118	-0.366533	0.713967	0.853024	0.00231322	21.029	0.0554771	0.955783	0.982874
ILF2																ILF2	2966	0.782926	0.059738	0.142204	0.010846	0.004286	ILF2	2817.48	-0.011815	0.0295796	-0.399429	0.689577	0.856493	-0.0682328	21.8295	-1.45502	0.14636	0.383406	ILF2	3019.18	-0.0870004	0.0235517	-3.69402	0.000220735	0.00295575	-0.0570288	21.8295	-1.52897	0.126974	0.486442
ARRB1																ARRB1	3519	0.397582	0.0900983	0.410494	0.0930155	0.0088101	ARRB1	1322.03	-0.0130017	0.0505826	-0.257038	0.797149	0.910658	-0.0770587	19.4857	-1.45092	0.147497	0.383526	ARRB1	1395.26	-0.0317325	0.0391634	-0.810259	0.417792	0.642009	-0.0171334	19.4857	-0.405599	0.68523	0.877029
ASGR2		1	0.0181936	0.0244667	0.457115											ASGR2	4225	0.0240415	0.00364857	0.836947	0.127008	0.00835518	ASGR2	43779.3	0.0884225	0.0335219	2.63775	0.00834573	0.085447	-0.0838576	21.3777	-1.45173	0.147274	0.383526	ASGR2	44253.1	0.0531204	0.0262967	2.02004	0.0433794	0.149726	-0.0077836	21.3777	-0.169415	0.865546	0.945112
GATC		1	-0.0280656	0.0192973	0.145841											GATC	4053	0.48006	0.0639744	0.394344	0.0525425	0.00907938	GATC	2468.32	0.0402387	0.0273357	1.47202	0.141015	0.396743	0.18571	18.8379	1.45393	0.146663	0.383526	GATC	2516.35	0.0577519	0.0223367	2.58551	0.00972336	0.051778	0.0556383	18.8379	0.547659	0.584197	0.822745
OCIAD2																OCIAD2	1924	0.0373931	0.00176329	0.889171	0.0418996	0.0297735	OCIAD2	4584.39	0.111745	0.0381428	2.92964	0.0033936	0.0503058	-0.0703865	21.6138	-1.45241	0.147084	0.383526	OCIAD2	4650.19	0.0225958	0.0281064	0.803938	0.421433	0.645139	-0.0514572	21.6138	-1.33498	0.182557	0.53434
PRPF8																PRPF8	4029	0.609389	0.132721	0.203051	0.0442126	0.0106262	PRPF8	9605.27	0.0311571	0.0431352	0.722313	0.470102	0.722473	-0.105147	19.607	-1.45237	0.147095	0.383526	PRPF8	9922	0.0153694	0.0351755	0.436936	0.662158	0.821881	-0.0134301	19.607	-0.233232	0.815687	0.935579
SLC25A4		1	0.119857	0.0632368	0.0580439											SLC25A4	5262	0.505922	0.0476373	0.402724	0.0379144	0.00580226	SLC25A4	2987.97	0.0648814	0.0372643	1.74111	0.0816637	0.300072	0.0919503	21.7739	1.45216	0.147153	0.383526	SLC25A4	3051.91	0.0320297	0.0291876	1.09737	0.272479	0.50052	0.0690054	21.7739	1.37017	0.171316	0.532116
STRAP																STRAP	3133	0.671931	0.0533792	0.247708	0.019671	0.00731082	STRAP	3928.75	-0.0226578	0.0328216	-0.690332	0.489985	0.736299	-0.0937554	20.8136	-1.45122	0.147416	0.383526	STRAP	4165.37	-0.0414552	0.025391	-1.63268	0.102537	0.26698	-0.0237147	20.8136	-0.461512	0.644654	0.854143
LDHB		1	-0.0282177	0.0473894	0.551548											LDHB	4495	0.414174	0.0671395	0.437913	0.070978	0.00979608	LDHB	1755.41	0.0621689	0.0388941	1.59842	0.10995	0.349258	-0.066777	22.742	-1.44916	0.147988	0.383816	LDHB	1840.52	-0.0614099	0.0332302	-1.84801	0.0646004	0.19684	-0.0414915	22.742	-1.13208	0.258201	0.601958
ARPC5L		1	-0.0339649	0.0402254	0.398466											ARPC5L	2861	0.634427	0.111524	0.204284	0.0358965	0.0138684	ARPC5L	1477.57	-0.0149487	0.0316185	-0.472783	0.636368	0.825618	-0.0516944	22.2112	-1.44495	0.149168	0.384035	ARPC5L	1584.89	-0.0883922	0.0276002	-3.2026	0.00136195	0.011951	0.0123905	22.2112	0.435437	0.663454	0.864268
CYRIB																CYRIB	4625	0.371331	0.329913	0.141551	0.125731	0.0314744	CYRIB	926.439	-0.0369709	0.0360209	-1.02637	0.304716	0.582809	-0.134296	19.6257	-1.44443	0.149313	0.384035	CYRIB	1015.11	-0.147376	0.0345564	-4.26479	2.00089e-05	0.000454165	-0.112056	19.6257	-1.5153	0.130397	0.489871
KANK2		1	-0.0571161	0.0669059	0.393283											KANK2	3544	0.628908	0.063141	0.274027	0.0275053	0.00641854	KANK2	5704.23	-0.122399	0.0384556	-3.18285	0.00145833	0.0302344	-0.178498	21.7884	-1.44423	0.149371	0.384035	KANK2	6014.48	0.0469469	0.0298015	1.57532	0.115183	0.289109	-0.0108008	21.7884	-0.109872	0.91256	0.965493
NARS1		1	-0.0445155	0.03866	0.249543											NARS1	4692	0.062911	0.618688	0.026308	0.258688	0.0334045	NARS1	3766.59	0.0395935	0.0306409	1.29218	0.196296	0.467541	-0.067185	20.761	-1.4448	0.149209	0.384035	NARS1	3963.04	-0.0576605	0.0245619	-2.34756	0.0188968	0.0832696	-0.0146855	20.761	-0.397059	0.691512	0.881216
POFUT1																POFUT1	3100	0.660755	0.102718	0.197072	0.030627	0.00882815	POFUT1	6456.31	0.0204277	0.0320982	0.636413	0.524507	0.759156	-0.0718825	21.4143	-1.44792	0.148336	0.384035	POFUT1	6691.98	0.0104025	0.0271661	0.382921	0.701778	0.846108	0.0200451	21.4143	0.507643	0.611952	0.837505
SLC4A1																SLC4A1	3081	0.711618	0.0698698	0.193357	0.0189784	0.00617661	SLC4A1	14.2741	-0.0753718	0.215513	-0.349733	0.726539	0.874776	-0.181363	22.33	-1.44593	0.148893	0.384035	SLC4A1	17.7173	-0.523872	0.159054	-3.29367	0.000988899	0.00941681	-0.247825	22.33	-2.48412	0.0133495	0.195888
SNX3																SNX3	2861	0.643965	0.113206	0.196611	0.0345514	0.0116676	SNX3	6596.69	0.0141492	0.0370278	0.382124	0.702369	0.863446	-0.0748219	21.5761	-1.44713	0.148555	0.384035	SNX3	6784.58	0.0438838	0.0288753	1.51977	0.128569	0.309836	-0.0129755	21.5761	-0.315525	0.752509	0.909713
UQCRC1																UQCRC1	1570	0.853028	0.0447675	0.0934158	0.00489864	0.00388982	UQCRC1	13433.8	0.0804287	0.0317973	2.52942	0.0114251	0.101796	0.0738614	22.8495	1.44387	0.149471	0.384035	UQCRC1	13777.2	0.00558007	0.0241687	0.23088	0.817408	0.911048	-0.0688227	22.8495	-1.6915	0.0914334	0.434824
UQCRFS1		1	-0.00479485	0.0739669	0.948314											UQCRFS1	5432	0.569635	0.0784347	0.300474	0.0413631	0.0100937	UQCRFS1	5191.26	0.0179524	0.0320369	0.560366	0.57523	0.791231	0.0724385	22.665	1.44785	0.148353	0.384035	UQCRFS1	5399.72	-0.000670979	0.0242975	-0.0276152	0.977969	0.990489	-0.0520023	22.665	-1.3068	0.191949	0.540767
AIMP1		2	-0.1221	0.0611918	0.0460036											AIMP1	3769	0.618416	0.0720203	0.270222	0.031462	0.00787923	AIMP1	2310.45	0.0470377	0.0242167	1.94237	0.0520929	0.236669	-0.137586	21.593	-1.44164	0.1501	0.385289	AIMP1	2381.47	0.0113428	0.0187287	0.605641	0.544753	0.742272	-0.0924603	21.593	-1.21806	0.22384	0.575438
HRG		1	-0.00278671	0.0345477	0.93571											HRG	4144	0.27124	0.039379	0.586949	0.0851969	0.0172345	HRG	259376	0.0281425	0.0422251	0.666486	0.5051	0.74707	-0.137785	22.3841	-1.44034	0.150465	0.385865	HRG	268027	0.0160411	0.0361427	0.443828	0.657167	0.818223	-0.176795	22.3841	-2.32362	0.0205898	0.240049
ENO1		1	-0.0400403	0.0918678	0.662948											ENO1	3292	0.439622	0.176766	0.26247	0.10552	0.0156227	ENO1	20005.3	0.00275273	0.0327155	0.0841414	0.932944	0.973185	0.0460458	26.2038	1.43816	0.151084	0.386561	ENO1	21566.8	-0.118014	0.0300458	-3.9278	8.57262e-05	0.00140808	-0.0297472	26.2038	-1.16813	0.243372	0.592629
SF3B3		1	0.0503924	0.0463354	0.276791											SF3B3	2088	0.784364	0.0561388	0.144682	0.0103508	0.00446394	SF3B3	3796.34	0.0296955	0.0245059	1.21177	0.225601	0.505673	-0.0676355	21.4169	-1.43789	0.151159	0.386561	SF3B3	3971.74	-0.0303716	0.0195225	-1.55573	0.119773	0.296372	-0.0403037	21.4169	-1.07727	0.281935	0.625295
A1CF																A1CF	3178	0.717684	0.0569498	0.204127	0.0161929	0.00504645	A1CF	23049.3	0.143743	0.0550886	2.6093	0.00907269	0.089699	-0.12639	22.0913	-1.43666	0.151509	0.387095	A1CF	23279.5	0.0142622	0.0459451	0.310419	0.756242	0.878487	-0.0685536	22.0913	-0.979716	0.327752	0.659833
FAM98B																FAM98B	4366	0.630396	0.0800551	0.251514	0.0319342	0.00610035	FAM98B	734.342	-0.021102	0.0335213	-0.629511	0.529015	0.761452	-0.112984	19.5291	-1.43573	0.151775	0.387096	FAM98B	773.088	-0.0173752	0.0279078	-0.622591	0.533554	0.733806	-0.0554108	19.5291	-0.885277	0.376479	0.69145
VPS33A																VPS33A	2830	0.761932	0.0478101	0.175363	0.0109999	0.00389535	VPS33A	899.896	-0.0144503	0.0271357	-0.53252	0.594366	0.80217	-0.0781565	17.1766	-1.43321	0.152492	0.388161	VPS33A	949.021	-0.0277826	0.0225037	-1.23458	0.216987	0.434187	-0.023508	17.1766	-0.541987	0.588096	0.825018
RPL3																RPL3	2967	0.733148	0.0470778	0.202381	0.0129911	0.00440248	RPL3	82600	0.149087	0.0387303	3.84936	0.000118428	0.00671239	-0.0465848	23.835	-1.43071	0.153206	0.389617	RPL3	81386	0.102769	0.0285279	3.6024	0.000315294	0.00391146	0.0528534	23.835	2.04085	0.0418481	0.336749
FAM136A		2	0.0290484	0.0306929	0.343934											FAM136A	4003	0.630414	0.10508	0.21783	0.0362984	0.0103774	FAM136A	2767.66	0.0234332	0.0283881	0.825458	0.409112	0.675463	0.281774	19.9475	1.42797	0.153994	0.390897	FAM136A	2809.72	0.0855839	0.0231827	3.69171	0.000222752	0.00297461	0.261561	19.9475	1.66655	0.0962983	0.442919
ACADVL																ACADVL	4176	0.624132	0.0948787	0.23729	0.0360645	0.00763448	ACADVL	65463	-0.056145	0.0384296	-1.46098	0.14402	0.401138	-0.055679	24.1291	-1.41788	0.156916	0.394839	ACADVL	69741.2	-0.0362604	0.0303704	-1.19394	0.232501	0.453929	-0.00738753	24.1291	-0.236526	0.813132	0.934162
DDI2																DDI2	4376	0.53468	0.189936	0.194793	0.0691856	0.0114058	DDI2	6215.64	0.0654211	0.0322762	2.02691	0.0426713	0.211795	-0.0427095	21.7344	-1.42015	0.156256	0.394839	DDI2	6390.04	0.00743337	0.0300641	0.247251	0.804714	0.904287	-0.0144862	21.7344	-0.605611	0.545078	0.798129
LMAN2																LMAN2	2878	0.750421	0.0516342	0.18106	0.0124538	0.00443055	LMAN2	12468	0.0106824	0.0281133	0.379978	0.703962	0.864393	-0.0462337	22.93	-1.41866	0.15669	0.394839	LMAN2	13015.3	-0.00861345	0.0216232	-0.398343	0.690377	0.839505	-0.0369992	22.93	-1.42739	0.154162	0.512171
MRPS7		1	0.00543391	0.0239107	0.820223											MRPS7	3699	0.705229	0.0440274	0.231994	0.0144791	0.00426995	MRPS7	2793.52	0.0757939	0.032433	2.33694	0.0194425	0.137736	-0.288137	19.5773	-1.41764	0.156986	0.394839	MRPS7	2853.55	0.0237464	0.0241696	0.982491	0.325858	0.557182	0.00767164	19.5773	0.0474555	0.962171	0.985228
SYMC																SYMC	3045	0.622828	0.179736	0.145276	0.0419135	0.0102464								-0.183766	21.2808	-1.41919	0.156536	0.394839								-0.236876	21.2808	-2.29999	0.021905	0.245813
TSN																TSN	3714	0.662109	0.103242	0.194141	0.0302619	0.0102466	TSN	2629.14	-0.00476465	0.0269295	-0.17693	0.859563	0.941031	-0.0469811	21.6979	-1.41942	0.156469	0.394839	TSN	2762.21	-0.0210747	0.0223062	-0.94479	0.344766	0.57563	0.0250046	21.6979	0.949807	0.342719	0.676411
ACYP2		1	0.0685275	0.0459563	0.135923											ACYP2	5130	0.138224	0.0255723	0.697027	0.128944	0.0102325	ACYP2	1141.04	0.00758978	0.031128	0.243825	0.807366	0.915572	-0.0589651	21.2956	-1.41584	0.157513	0.395733	ACYP2	1162.43	0.0848703	0.0244445	3.47197	0.00051666	0.00571186	0.00339814	21.2956	0.102587	0.918337	0.968453
ALDH1A1																ALDH1A1	3568	0.674922	0.0844826	0.207818	0.0260067	0.0067707	ALDH1A1	58514	0.0520923	0.0406278	1.28218	0.199779	0.471829	0.0610134	27.7391	1.41487	0.157798	0.395733	ALDH1A1	60817.4	-0.0225036	0.0339322	-0.663195	0.507206	0.713447	-0.00655129	27.7391	-0.191006	0.848607	0.943508
HBA1																HBA1	2325	0.796297	0.042724	0.14917	0.00799968	0.00380885	HBA1	370.41	0.0518403	0.174403	0.297244	0.76628	0.895776	-0.173052	30.2794	-1.41517	0.157709	0.395733	HBA1	373.643	0.0875571	0.136834	0.639878	0.522252	0.724679	-0.140756	30.2794	-1.4472	0.148536	0.506729
ANP32A																ANP32A	3180	0.617241	0.13335	0.193783	0.0418515	0.013774	ANP32A	4475.01	0.0363354	0.0200378	1.81334	0.0697795	0.275915	-0.0553824	22.9478	-1.41254	0.158481	0.396781	ANP32A	4644.47	-0.0060017	0.0163691	-0.366649	0.713881	0.853024	0.00591543	22.9478	0.189691	0.849637	0.943888
KPNA4																KPNA4	3602	0.720938	0.0491319	0.21133	0.0143979	0.00420214	KPNA4	2380.51	-0.0315281	0.0345917	-0.911434	0.362067	0.633049	-0.0919859	17.71	-1.40796	0.159834	0.399804	KPNA4	2537.72	-0.0550763	0.0286749	-1.92071	0.054768	0.175401	-0.0149141	17.71	-0.287008	0.774238	0.916785
PARVA																PARVA	5314	0.580561	0.112278	0.248712	0.0480896	0.0103587	PARVA	2558.89	-0.028043	0.0246836	-1.1361	0.255914	0.538432	-0.105791	20.8654	-1.40741	0.159995	0.399842	PARVA	2715.32	-0.0410931	0.0200653	-2.04797	0.0405633	0.14288	0.0424741	20.8654	0.710435	0.477802	0.752287
HPR		1	-0.141603	0.0467467	0.00245237											HPR	3126	0.368169	0.0337005	0.466474	0.0426099	0.0890464	HPR	40617.3	0.1069	0.0691095	1.54682	0.121907	0.368317	-0.109524	25.76	-1.40617	0.160362	0.400394	HPR	37716.4	0.379016	0.0554001	6.84142	7.84105e-12	4.19987e-09	-0.102214	25.76	-1.64994	0.0996513	0.446074
PDCD4																PDCD4	4170	0.688025	0.0603293	0.226891	0.01989	0.00486434	PDCD4	3774.26	-0.0394575	0.0324193	-1.2171	0.223567	0.503359	-0.138068	21.2627	-1.40486	0.160753	0.400642	PDCD4	4084.45	-0.103081	0.0282241	-3.65222	0.000259978	0.00336904	0.0125568	21.2627	0.160637	0.872452	0.946615
UGGT1																UGGT1	4584	0.629853	0.0753699	0.257432	0.0307985	0.00654666	UGGT1	3343.99	-0.0838679	0.0366485	-2.28844	0.0221121	0.148106	-0.0379886	22.4847	-1.40497	0.160718	0.400642	UGGT1	3631.07	-0.0854839	0.0304599	-2.80644	0.00500924	0.0318801	-0.0278115	22.4847	-1.29321	0.196601	0.548172
CA1																CA1	2711	0.715492	0.05093	0.214159	0.0152401	0.00417866	CA1	5.61932	-0.536137	0.316449	-1.69423	0.0902218		-0.159927	24.3292	-1.40098	0.161909	0.403157	CA1	7.27873	-0.42492	0.249979	-1.69982	0.0891645	0.243706	-0.202344	24.3292	-2.22858	0.0263346	0.267631
CALD1		1	-0.0310358	0.0283092	0.272942											CALD1	4280	0.45918	0.127746	0.313173	0.0871137	0.0127872	CALD1	19475.1	-0.0133112	0.039188	-0.339675	0.734102	0.878908	-0.0737448	22.5137	-1.3995	0.162352	0.403162	CALD1	20410	-0.00613009	0.0321994	-0.190379	0.849012	0.928349	-0.073004	21.3261	-1.35064	0.17749	0.53434
CPQ		1	-0.0546838	0.0494327	0.268628											CPQ	3575	0.545891	0.0993021	0.292461	0.0531919	0.009154	CPQ	3545.62	0.0349312	0.0377497	0.925337	0.354791	0.626444	-0.0610288	21.8886	-1.40003	0.162191	0.403162	CPQ	3697.79	-0.0224489	0.0298461	-0.752156	0.451958	0.669519	0.0402868	21.8886	1.16197	0.245861	0.59336
RPS8		1	0.0557574	0.0750331	0.457419											RPS8	3004	0.6332	0.154245	0.158273	0.038539	0.0157434	RPS8	27563.2	0.131978	0.0413402	3.19248	0.00141055	0.0296648	-0.0427497	23.1737	-1.39881	0.162558	0.40331	RPS8	27163.8	0.115605	0.0332287	3.47909	0.000503127	0.00558963	0.0311135	23.1737	1.27998	0.20121	0.554154
CERS2																CERS2	2354	0.500174	0.0261294	0.445391	0.0232625	0.00504315	CERS2	37918.8	0.0306989	0.0300913	1.02019	0.307636	0.58639	-0.0888974	20.7227	-1.39657	0.16323	0.40461	CERS2	38866.6	0.0444013	0.0241233	1.8406	0.0656801	0.198993	0.0104079	20.7227	0.205573	0.837218	0.939662
PALM2																PALM2	5425	0.458879	0.149411	0.28757	0.0936224	0.0105173								-0.193844	18.6871	-1.39598	0.163409	0.404689								0.205706	18.6871	1.86253	0.0631798	0.383552
G3BP1																G3BP1	4834	0.66571	0.0643143	0.241553	0.0233314	0.00509157	G3BP1	5165.77	-0.00826325	0.0355737	-0.232285	0.816317	0.920322	-0.0469908	21.0779	-1.38905	0.165502	0.408799	G3BP1	5478.86	-0.0528498	0.0298192	-1.77234	0.0763377	0.220169	-0.0129703	21.0779	-0.482042	0.63001	0.847526
SCFD1		1	-0.0168404	0.0469593	0.719882											SCFD1	3208	0.704735	0.0551888	0.217854	0.0170553	0.00516701	SCFD1	1965.52	-0.0237851	0.0348853	-0.681809	0.49536	0.740364	-0.0977253	21.6704	-1.38864	0.165629	0.408799	SCFD1	2059.32	0.00234491	0.0267498	0.0876608	0.930146	0.968031	-0.0509578	21.6704	-0.91038	0.363109	0.688102
TMBIM6		1	-0.0113766	0.0485274	0.814646											TMBIM6	2402	0.745241	0.0849472	0.146149	0.0166519	0.00701079	TMBIM6	119728	0.0493756	0.0305534	1.61604	0.106085	0.342198	0.0900797	20.5186	1.38825	0.165746	0.408799	TMBIM6	121796	0.0588545	0.0238855	2.46402	0.0137388	0.0663913	-0.0157951	20.5186	-0.306051	0.759707	0.913513
PEX11B																PEX11B							PEX11B	1496.31	0.0148203	0.0224932	0.65888	0.509973	0.75055	-0.158707	18.7691	-1.38698	0.166135	0.409223	PEX11B	1545.26	0.0277886	0.0187017	1.48589	0.137309	0.323707	0.214758	18.7691	2.35967	0.0187166	0.232391
DDX3Y																DDX3Y							DDX3Y	631.828	-1.14907	0.784088	-1.46548	0.142789	0.39961	-0.128945	21.0704	-1.3861	0.166402	0.409419	DDX3Y	895.021	-0.462992	0.606036	-0.763968	0.444886	0.664917	-0.0807728	21.0704	-1.09165	0.275569	0.620914
KARS1																KARS1	4532	0.621187	0.0905404	0.24411	0.0355713	0.0085914	KARS1	4076.82	0.0740819	0.0227096	3.26214	0.00110576	0.0258765	-0.0370884	21.6876	-1.38574	0.166513	0.409419	KARS1	4163.27	0.0259767	0.0170369	1.52473	0.127327	0.307911	0.00192049	21.6876	0.090216	0.928156	0.972691
ADD3		1	-0.00648142	0.0479391	0.892453											ADD3	3680	0.701541	0.055521	0.219751	0.0173856	0.0058011	ADD3	2151.3	0.081628	0.0447609	1.82365	0.0682056	0.272834	0.168582	20.0144	1.38418	0.166988	0.40956	ADD3	2195.16	0.0232777	0.0383701	0.606662	0.544075	0.74181	0.0861887	20.0144	0.889737	0.374082	0.691233
UBR4																UBR4	5212	0.605088	0.0674761	0.289407	0.0322673	0.00576235	UBR4	12103.4	0.123901	0.0423531	2.92543	0.00343986	0.0505957	-0.163353	20.0315	-1.38408	0.167018	0.40956	UBR4	12544.9	-0.064939	0.0388114	-1.6732	0.0942888	0.252739	-0.0257389	20.0315	-0.274191	0.784063	0.922076
APOA4																APOA4	4779	0.62888	0.067208	0.26911	0.0287536	0.00604808	APOA4	4304.39	0.0633765	0.13337	0.475194	0.634648	0.824551	-0.0979833	21.8157	-1.38265	0.167457	0.409904	APOA4	4255.13	0.15788	0.107018	1.47526	0.140142	0.327786	-0.0313485	21.8157	-0.556168	0.578372	0.818913
STAU1																STAU1	4334	0.646737	0.0979536	0.21577	0.0326733	0.00686612	STAU1	11423.5	-0.0171278	0.0254913	-0.67191	0.501641	0.744579	-0.0333747	21.8418	-1.3829	0.167382	0.409904	STAU1	11947	0.00418129	0.0218975	0.190949	0.848566	0.928019	0.000968782	21.8418	0.0504693	0.959771	0.984528
KRT18																KRT18	4644	0.428654	0.105253	0.365233	0.0896693	0.0111905	KRT18	12385.9	-0.128512	0.0596209	-2.15549	0.0311236	0.179423	-0.109748	25.6951	-1.37623	0.169433	0.413634	KRT18	14482.4	-0.308134	0.0556779	-5.53424	3.12587e-08	2.37696e-06	-0.207508	25.6951	-3.2716	0.00115157	0.0574531
MYCBP																MYCBP	3580	0.697435	0.0646031	0.212678	0.0196947	0.00558926	MYCBP	618.515	-0.0402701	0.0343486	-1.17239	0.241039	0.522401	-0.127465	17.8925	-1.37652	0.169346	0.413634	MYCBP	645.494	0.0286364	0.0261878	1.0935	0.274174	0.502626	0.104455	17.8925	1.41824	0.156811	0.512171
ABCF1		1	0.105765	0.0583312	0.0698047											ABCF1	10373	0.0188057	0.0319155	0.349421	0.593002	0.00685578	ABCF1	3246.21	-0.0232197	0.0304184	-0.763342	0.44526	0.704043	-0.107234	20.0408	-1.37366	0.17023	0.414472	ABCF1	3481.34	-0.0821577	0.0249656	-3.29084	0.000998904	0.00948794	-0.0843864	20.0408	-1.35909	0.174797	0.534296
ASPSCR1		1	-0.0639166	0.0450517	0.155975											ASPSCR1	4304	0.602519	0.120608	0.221762	0.0443798	0.0107317	ASPSCR1	2860.72	-0.0418803	0.0423613	-0.988644	0.322838	0.599071	-0.19732	20.8287	-1.37414	0.17008	0.414472	ASPSCR1	2994.77	0.0177004	0.0338096	0.523532	0.600604	0.782118	-0.0987895	20.8287	-0.86497	0.387516	0.693733
RPL14		1	0.0515493	0.0767748	0.501944											RPL14	2944	0.620117	0.0576756	0.286394	0.0266277	0.00918512	RPL14	20003.2	0.15254	0.0423949	3.59807	0.000320587	0.0124389	-0.0371571	23.6837	-1.37443	0.16999	0.414472	RPL14	19862	0.070649	0.0304453	2.32053	0.0203125	0.0877944	-0.00171051	23.6837	-0.0795496	0.936631	0.976329
DLD		1	-0.0464511	0.0756209	0.539042											DLD	3585	0.223228	0.0353332	0.622447	0.0985023	0.0204891	DLD	5114.48	-0.04493	0.0441475	-1.01773	0.308808	0.587249	-0.0359786	23.3934	-1.36936	0.17157	0.415455	DLD	5454.56	-0.0473249	0.0350056	-1.35192	0.1764	0.37993	0.0287241	23.3934	1.37451	0.169965	0.530597
SEPTIN8																SEPTIN8	3452	0.48743	0.158917	0.21536	0.0701455	0.0681485	SEPTIN8	1384.88	-0.0911759	0.028594	-3.18864	0.00142945	0.0297962	-0.150649	20.4475	-1.36848	0.171845	0.415455	SEPTIN8	1504.68	-0.0830487	0.0228084	-3.64115	0.000271422	0.00348351	0.167657	20.4475	1.91479	0.0561521	0.368146
SUMO2		1	0.038136	0.0387882	0.325516											SUMO2	3734	0.00815186	0.000519017	0.923714	0.0588027	0.00881211	SUMO2	4988.14	0.0382704	0.0310603	1.23213	0.2179	0.494841	-0.0681206	21.9118	-1.3697	0.171462	0.415455	SUMO2	5099.25	0.0485789	0.0235778	2.06037	0.0393634	0.139878	0.0185144	21.9118	0.468045	0.639978	0.849589
TMCO1		1	0.0596186	0.0909939	0.512343											TMCO1	4572	0.645904	0.0667139	0.254793	0.0263107	0.00627847	TMCO1	5579.98	0.00845331	0.0291753	0.289742	0.772013	0.898549	0.0914142	21.5156	1.36882	0.171736	0.415455	TMCO1	5703.97	0.0708727	0.0224131	3.16211	0.00156629	0.0132711	-0.0458578	21.5156	-0.86333	0.388415	0.693733
VASP		1	0.00540324	0.088855	0.951511											VASP	4196	7.13491e-21	0.693187	2.7393e-21	0.266094	0.0407182	VASP	1803.57	-0.108788	0.0506099	-2.14954	0.0315914	0.181086	-0.0521203	20.2421	-1.36852	0.171832	0.415455	VASP	2046.9	-0.221742	0.0480037	-4.61928	3.85081e-06	0.000121016	-0.120733	20.2421	-3.98566	7.84813e-05	0.00797602
XRCC5		1	7.27322e-05	0.0155035	0.996257											XRCC5	4268	0.580785	0.0812519	0.290264	0.0406009	0.0070976	XRCC5	12727.5	0.0620447	0.0481405	1.28883	0.197459	0.469224	-0.0940438	22.3389	-1.36924	0.171606	0.415455	XRCC5	12886.1	0.0670086	0.0379287	1.7667	0.0772789	0.222055	-0.0626671	22.3389	-1.14715	0.251929	0.596767
RPA1		1	0.13523	0.0797838	0.0900849											RPA1	3931	0.605694	0.129502	0.209521	0.0447869	0.0104954	RPA1	2363.12	0.0231309	0.0280664	0.824148	0.409856	0.676002	-0.0883361	21.1165	-1.36764	0.172107	0.415723	RPA1	2485.89	-0.0453974	0.0233004	-1.94835	0.0513725	0.167729	-0.068881	21.1165	-1.3408	0.180663	0.53434
HSD17B10																HSD17B10							HSD17B10	8879.62	0.0823172	0.0377363	2.18138	0.0291553	0.172566	0.0484953	24.6358	1.36284	0.173613	0.417034	HSD17B10	9125.4	-0.00338492	0.0289115	-0.117079	0.906797	0.956899	0.0182529	24.6358	0.644924	0.519305	0.7791
LRRC47																LRRC47	5490	0.530603	0.14849	0.241354	0.0675314	0.012021	LRRC47	3562.08	0.00258104	0.0212707	0.121343	0.90342	0.961107	-0.0526968	22.076	-1.365	0.172934	0.417034	LRRC47	3685.33	0.0298845	0.0177451	1.68409	0.0921634	0.24905	0.0768865	22.076	2.50397	0.0126335	0.190475
MSRA		3	0.00789917	0.0296604	0.789992											MSRA	5768	0.0251198	0.00429733	0.819723	0.140222	0.0106375	MSRA	3875.97	-0.0335217	0.0307739	-1.08929	0.276026	0.556972	-0.121522	21.5972	-1.36108	0.17417	0.417034	MSRA	4110.93	-0.0354303	0.0260204	-1.36163	0.173313	0.375875	-0.084911	21.5972	-1.19569	0.232445	0.585702
MYO6		1	0.0435517	0.0880421	0.620834											MYO6	2984	0.509683	0.0272097	0.435467	0.0232433	0.00439724	MYO6	2346.1	-0.0440512	0.0492108	-0.895154	0.370705	0.640603	-0.203057	19.1466	-1.36433	0.173145	0.417034	MYO6	2522.65	-0.077512	0.0411895	-1.88184	0.059858	0.186759	-0.205045	19.1466	-1.73213	0.0839348	0.418758
MYO9A																MYO9A	2763	0.64777	0.100857	0.208661	0.0324781	0.0102339	MYO9A	913.251	0.101799	0.0488564	2.08364	0.0371926	0.197175	-0.268142	20.2922	-1.36489	0.172969	0.417034	MYO9A	945.52	-0.0446609	0.0421022	-1.06077	0.288793	0.5188	0.114415	20.2922	0.732229	0.464409	0.742347
SORBS3		1	-0.0708422	0.0942666	0.452346											SORBS3	4104	0.637863	0.083878	0.239266	0.0314556	0.00753707	SORBS3	6516.98	0.0132075	0.0380657	0.346966	0.728617	0.876151	-0.147602	19.542	-1.36112	0.174156	0.417034	SORBS3	6745.47	0.0205727	0.0300497	0.684623	0.493582	0.703155	0.151625	19.542	1.75794	0.0794364	0.410507
TTC36																TTC36	3730	0.690702	0.0648024	0.218154	0.0204616	0.00587966	TTC36	8745.99	0.217594	0.0463811	4.69144	2.71283e-06	0.000527178	0.0645499	23.557	1.36118	0.174137	0.417034	TTC36	8267.31	0.20817	0.0375973	5.53683	3.07991e-08	2.3542e-06	0.0782803	23.557	2.0754	0.0385163	0.316434
VTA1																VTA1	3336	0.402207	0.119633	0.357565	0.106341	0.014254	VTA1	1955.09	0.011073	0.0396671	0.279149	0.780131	0.902387	-0.0800553	21.4046	-1.36237	0.173762	0.417034	VTA1	2019.6	0.0299727	0.0314845	0.951982	0.341106	0.572365	-0.0920294	21.4046	-1.96907	0.0495577	0.353874
KRT8		1	0.148905	0.0723161	0.039486											KRT8	4632	0.392115	0.0959691	0.402591	0.0985222	0.0108022	KRT8	19080.5	-0.17117	0.0588269	-2.90971	0.00361758	0.0520577	-0.0972909	25.871	-1.36022	0.17444	0.417317	KRT8	22700.4	-0.339159	0.0534999	-6.33944	2.30608e-10	4.76677e-08	-0.18818	25.871	-3.30781	0.00101563	0.0525829
AARS1		1	-0.0398671	0.072335	0.581534											AARS1	1990	0.808781	0.0598039	0.117894	0.00871266	0.00480852	AARS1	6872.9	0.0259948	0.0357958	0.726197	0.467718	0.721255	-0.0456714	22.2171	-1.35683	0.175515	0.419159	AARS1	7278.11	-0.0710192	0.0283548	-2.50467	0.0122567	0.0610901	-0.0156736	22.2171	-0.585436	0.558548	0.80666
PPIA		2	-0.00148835	0.0472791	0.974887											PPIA	4039	0.22062	0.0228028	0.677697	0.0700362	0.00884402	PPIA	22150.7	-0.0149026	0.02798	-0.532617	0.594299	0.80217	-0.0541603	25.5149	-1.35698	0.175468	0.419159	PPIA	23483.6	-0.0468389	0.02185	-2.14366	0.0320605	0.12091	-0.0494324	25.5149	-1.55716	0.120135	0.481616
DHODH	1	1	0.126543	0.0584027	0.0302548	1718	9.52443e-05	0.719203	1.66199e-05	0.125344	0.155342					DHODH	3022	0.523045	0.0457191	0.387963	0.0339022	0.00937077	DHODH	5865.84	0.103063	0.0585651	1.7598	0.0784421	0.293904	-0.208162	19.2207	-1.35513	0.176054	0.420081	DHODH	6084.53	-0.052817	0.0494011	-1.06915	0.285004	0.515113	-0.109749	19.2207	-0.898275	0.369519	0.689731
MAT2B		1	-0.0541157	0.0433021	0.2114											MAT2B	4284	0.500802	0.0464571	0.407893	0.0378314	0.00701689	MAT2B	3845.48	0.0198873	0.0402839	0.493679	0.621533	0.818086	0.0441095	23.0971	1.35277	0.176807	0.421144	MAT2B	3988.77	0.00810132	0.0347794	0.232934	0.815813	0.910062	0.0320232	23.0971	1.23477	0.217558	0.568096
SNRPGP15																SNRPGP15	3637	0.7045	0.0612382	0.210701	0.0183098	0.00525119	SNRPGP15	6.81101	-0.075558	0.12294	-0.614593	0.538823	0.767962	0.10047	21.5995	1.35312	0.176696	0.421144	SNRPGP15	6.76583	0.244197	0.0990044	2.46652	0.0136432	0.0660707	-0.141567	21.5995	-2.39713	0.0169303	0.222282
PNPLA6		1	0.0301731	0.0621962	0.627586											PNPLA6	4620	0.512631	0.143299	0.257164	0.0718715	0.0150347	PNPLA6	3839.19	0.00415523	0.034202	0.121491	0.903302	0.961064	-0.135532	20.0564	-1.35056	0.177513	0.422094	PNPLA6	4049.43	-0.0415591	0.026464	-1.5704	0.116322	0.290905	0.0204844	20.0564	0.256641	0.797573	0.927241
PTMS																PTMS	2064	0.660396	0.0618833	0.246785	0.0231174	0.00781821	PTMS	61196.6	0.0861863	0.0378341	2.27801	0.0227261	0.150569	0.109377	24.9829	1.35096	0.177386	0.422094	PTMS	62488.6	0.0170691	0.0295552	0.577532	0.56358	0.755432	0.0901964	24.9829	1.40067	0.162001	0.518616
NCSTN		1	-0.267158	0.0973129	0.00604461											NCSTN	3794	0.667502	0.0791604	0.220659	0.0261619	0.00651633	NCSTN	4344.6	-0.0276901	0.030331	-0.912931	0.361279	0.632252	-0.13047	18.3828	-1.34896	0.178027	0.42295	NCSTN	4538.01	0.0162607	0.0233991	0.694928	0.487101	0.698489	-0.0887799	18.3828	-1.15407	0.249082	0.595994
CORO7																CORO7	4289	0.615997	0.0723437	0.271941	0.0319293	0.00778884	CORO7	1315.31	-0.0439142	0.0456417	-0.962152	0.335973	0.609634	-0.220819	20.0577	-1.34832	0.178232	0.42307	CORO7	1428.78	-0.113552	0.0336143	-3.37808	0.000729945	0.00746428	-0.253169	20.0577	-1.94356	0.052571	0.363363
MRPL12		1	0.0309544	0.0608215	0.610795											MRPL12	4425	0.592154	0.122958	0.227261	0.0471793	0.0104471	MRPL12	4495	0.0898882	0.0385629	2.33095	0.0197558	0.138777	-0.0831498	20.2768	-1.34745	0.178512	0.423105	MRPL12	4506.74	0.082928	0.0299577	2.76817	0.00563716	0.0349002	0.0392325	20.2768	0.799334	0.424518	0.715967
NUDCD2																NUDCD2	4249	0.654488	0.0611946	0.254809	0.023819	0.00568959	NUDCD2	1321.39	0.0169085	0.0395919	0.42707	0.669328	0.845435	-0.0762747	19.9914	-1.34732	0.178555	0.423105	NUDCD2	1362.41	0.0325674	0.0287592	1.13242	0.25746	0.4838	-0.0372855	19.9914	-0.828056	0.408077	0.70175
DRG1																DRG1	4587	0.619205	0.0637063	0.282141	0.0290219	0.0059254	DRG1	1740.36	0.0658815	0.031116	2.11728	0.0342357	0.18904	-0.102015	20.4657	-1.34469	0.179401	0.424228	DRG1	1783.67	0.0188429	0.0237043	0.794916	0.426663	0.649269	0.0127671	20.4657	0.211582	0.832529	0.939273
SRP14		1	0.124419	0.0590743	0.0351922											SRP14	3588	0.705215	0.0505629	0.222777	0.0159673	0.00547741	SRP14	7146.71	0.0674414	0.0351882	1.91659	0.0552902	0.24257	-0.0463671	22.0175	-1.34393	0.179648	0.424228	SRP14	7212.62	0.075192	0.0243751	3.08479	0.00203694	0.0162723	0.0359626	22.0175	1.31053	0.190684	0.54001
UPB1		1	0.0383481	0.0613905	0.532195											UPB1	3063	0.00713353	0.00354648	0.657657	0.326954	0.00470904	UPB1	28333.7	0.0473569	0.0371361	1.27523	0.202229	0.47468	0.072286	24.3605	1.3442	0.17956	0.424228	UPB1	28739.3	0.0709676	0.0324673	2.18582	0.028829	0.112286	0.0451874	24.3605	1.05647	0.29132	0.631424
ATP6V0D1		1	0.0519301	0.0898097	0.563113											ATP6V0D1	1929	0.748661	0.083959	0.144952	0.0162495	0.0061792	ATP6V0D1	3097.88	-0.119744	0.0325011	-3.68429	0.000229337	0.0103179	-0.17849	19.7208	-1.339	0.181247	0.425442	ATP6V0D1	3430.04	-0.130637	0.02597	-5.0303	4.89713e-07	2.24284e-05	-0.0824141	19.7208	-0.777314	0.437381	0.721832
EEF1A1																EEF1A1	4331	0.591851	0.103187	0.252604	0.044032	0.00832681	EEF1A1	274281	0.130326	0.0460866	2.82786	0.00468609	0.0608646	-0.0614829	27.0207	-1.34005	0.180904	0.425442	EEF1A1	273109	0.0777703	0.0336295	2.31256	0.0207467	0.089159	0.11132	21.6262	1.42643	0.154437	0.512171
FERMT2																FERMT2	4433	0.615853	0.0810749	0.260275	0.0342558	0.00854127	FERMT2	5944.83	0.0820787	0.0390377	2.10255	0.0355052	0.192776	-0.0488874	22.0092	-1.33901	0.181242	0.425442	FERMT2	6040.08	0.0387763	0.0333288	1.16345	0.244648	0.468667	-0.00514954	22.0092	-0.177331	0.859328	0.945018
FMR1																FMR1							FMR1	3464.81	0.0400078	0.0522162	0.766196	0.44356	0.702604	-0.321602	21.9345	-1.3412	0.180533	0.425442	FMR1	3548.85	0.0399025	0.0414079	0.963644	0.335224	0.566531	-0.239561	21.9345	-1.25608	0.209737	0.559434
MME																MME	3710	0.619062	0.0727491	0.268802	0.0315805	0.00780641	MME	5630.39	0.00764614	0.0575658	0.132824	0.894332	0.955915	-0.169376	19.3558	-1.33982	0.180978	0.425442	MME	5954.6	-0.053504	0.0498147	-1.07406	0.282795	0.512478	-0.169159	19.3558	-1.68237	0.0931908	0.438213
PXMP2		2	-0.111963	0.0487429	0.0216183											PXMP2	2336	0.401698	0.02103	0.54212	0.0283747	0.00677757	PXMP2	12085.6	0.163004	0.0398957	4.08575	4.39352e-05	0.00369455	0.0935518	21.5031	1.34045	0.180774	0.425442	PXMP2	11879.9	0.100803	0.031755	3.17438	0.00150155	0.0128946	0.012835	21.5031	0.231219	0.817249	0.936154
USP47																USP47	5573	0.555181	0.103926	0.279634	0.0523368	0.00892142	USP47	4109.91	0.0887308	0.0305415	2.90526	0.00366953	0.0524786	-0.140252	20.3306	-1.3355	0.182386	0.42775	USP47	4261.3	-0.0404527	0.0257336	-1.57198	0.115955	0.290203	-0.0994432	20.3306	-1.19053	0.234466	0.58702
ALDOB																ALDOB	5125	0.367401	0.0710116	0.463246	0.0895279	0.0088132	ALDOB	638072	0.0488546	0.0413738	1.18081	0.237678	0.519205	-0.0694985	28.1761	-1.3347	0.182649	0.428	ALDOB	647853	0.0662227	0.0346816	1.90945	0.0562041	0.178598	-0.0213643	28.1761	-0.515854	0.606209	0.834192
EHHADH		1	0.0412544	0.0869207	0.635057											EHHADH	3829	0.137458	0.0168272	0.744405	0.0911177	0.0101927	EHHADH	36572.1	0.00380999	0.0393985	0.096704	0.922961	0.969336	-0.105422	24.8799	-1.33216	0.183482	0.429219	EHHADH	38245.9	-0.0102179	0.0322658	-0.316678	0.751488	0.875722	-0.0134448	24.8799	-0.213602	0.830954	0.939273
EGFR																EGFR	5701	0.147228	0.0218872	0.716362	0.106488	0.00803521	EGFR	12130.1	0.122074	0.0488876	2.49704	0.0125235	0.106425	-0.0672411	20.4337	-1.33164	0.183652	0.429251	EGFR	12505.7	-0.0444962	0.0443641	-1.00298	0.315872	0.547118	-0.0424397	20.4337	-1.0567	0.291213	0.631424
RPL7		1	0.299802	0.130322	0.0214218											RPL7	4315	0.618536	0.0717919	0.271622	0.0315199	0.00653011	RPL7	31681.6	0.144976	0.0397527	3.64695	0.000265367	0.0112187	-0.0410983	23.8292	-1.32948	0.184362	0.430178	RPL7	31454.5	0.0770338	0.0292008	2.63807	0.00833786	0.0464124	0.0503907	23.8292	2.04945	0.0409963	0.330864
ARMCX3																ARMCX3							ARMCX3	2393.92	-0.0840477	0.0516548	-1.6271	0.103715	0.338233	-0.19506	19.0171	-1.32856	0.184667	0.43024	ARMCX3	2635.37	-0.133458	0.0438888	-3.04081	0.0023594	0.0179459	0.0764589	19.0171	0.654741	0.512968	0.776665
SLC25A6																SLC25A6														-0.0593111	21.6581	-1.32845	0.184702	0.43024								-0.0415242	21.6581	-1.16934	0.242886	0.592629
PURB																PURB	4016	0.671151	0.0693332	0.229548	0.0237071	0.00626084	PURB	1698.39	0.0557077	0.0377525	1.4756	0.140051	0.395106	-0.0765453	17.5319	-1.32776	0.18493	0.430406	PURB	1779.91	-0.0552114	0.0328684	-1.67977	0.0930016	0.250531	0.103005	17.5319	2.24639	0.0251625	0.263112
DYNLL2		1	0.00768076	0.0551232	0.889183											DYNLL2	3105	0.738597	0.0426962	0.203226	0.0117442	0.00373716	DYNLL2	8855.65	0.0137814	0.029342	0.469681	0.638583	0.826265	-0.0556482	22.8624	-1.32003	0.187497	0.435347	DYNLL2	9285.44	-0.027025	0.0240374	-1.12429	0.26089	0.487802	-0.0309542	22.8624	-0.923168	0.356414	0.683461
HSD17B2																HSD17B2	7050	0.413401	0.14378	0.319388	0.11107	0.0123621	HSD17B2	6624.31	0.229812	0.0445467	5.15889	2.48417e-07	0.000117238	0.093114	21.4715	1.31993	0.187529	0.435347	HSD17B2	6580.46	0.00766325	0.0361119	0.212208	0.831944	0.918465	-0.00544618	21.4715	-0.0970638	0.922719	0.971209
CAMK2D																CAMK2D	4002	0.626346	0.0887722	0.243195	0.0344609	0.00722514	CAMK2D	2750.93	0.0877897	0.0376982	2.32875	0.0198724	0.138951	-0.10425	20.6309	-1.31685	0.188559	0.436998	CAMK2D	2751.91	0.0929115	0.0305495	3.04135	0.00235522	0.0179319	-0.0017413	20.6309	-0.0276544	0.97795	0.989928
TKT																TKT	3435	0.704929	0.0575352	0.21492	0.0175364	0.00507977	TKT	4333.06	-0.0904521	0.0401483	-2.25295	0.0242623	0.156226	-0.055702	23.5827	-1.31591	0.188873	0.437358	TKT	4714.06	-0.0880958	0.0357581	-2.46366	0.0137526	0.0664202	-0.0651396	23.5827	-1.93477	0.053644	0.366011
APOA2																APOA2	3688	0.565736	0.0508794	0.343228	0.0308589	0.00929747	APOA2	375064	0.0887218	0.0468949	1.89193	0.0585005	0.250501	-0.130303	22.9549	-1.31233	0.190077	0.439402	APOA2	370566	0.139958	0.0396522	3.52965	0.000416108	0.00483515	-0.0626616	22.9549	-0.793448	0.427934	0.718015
HBB																HBB	6288	0.556432	0.108774	0.272207	0.0532029	0.00938464	HBB	4558.58	0.0212287	0.156372	0.135758	0.892013	0.955167	-0.155565	29.7894	-1.30804	0.191528	0.442012	HBB	5587.09	-0.541735	0.126903	-4.2689	1.96435e-05	0.000447652	-0.0986698	29.7894	-1.04309	0.297466	0.63544
RPS12		1	-0.0715195	0.109151	0.512317											RPS12	4209	0.607051	0.08751	0.259218	0.0373589	0.00886277	RPS12	20067.1	0.122771	0.0453137	2.70935	0.0067415	0.0757785	-0.0325301	23.4554	-1.30748	0.191717	0.442076	RPS12	19810	0.116433	0.0352057	3.30721	0.000942291	0.00907419	0.00303349	23.4554	0.153293	0.878236	0.951393
MAN2B1		1	-0.0392777	0.0373495	0.292971											MAN2B1	3416	0.715056	0.0493003	0.215833	0.0148759	0.00493483	MAN2B1	4284.71	-0.00276991	0.04011	-0.0690578	0.944944	0.978192	-0.0484084	21.3485	-1.30454	0.192717	0.443637	MAN2B1	4601.16	-0.100432	0.0314591	-3.19246	0.00141067	0.012283	-0.00957647	21.3485	-0.324467	0.745735	0.905842
ATG3																ATG3	5202	0.591331	0.0808786	0.281842	0.0385411	0.00740701	ATG3	1862.52	0.020523	0.0309227	0.663687	0.506891	0.748402	-0.061607	21.1749	-1.30208	0.193553	0.445188	ATG3	1941.25	-0.00978786	0.0222065	-0.440765	0.659383	0.819747	0.0248903	21.1749	0.661407	0.50869	0.774179
HARS1																HARS1	2722	0.698609	0.0379117	0.245995	0.0133454	0.00413829	HARS1	2192.92	-0.023827	0.0328231	-0.725921	0.467887	0.721306	-0.0481738	21.3007	-1.30114	0.193876	0.445557	HARS1	2331.68	-0.0514188	0.0291646	-1.76306	0.0778908	0.223201	0.0255453	21.3007	0.867469	0.386147	0.693733
ARL6IP1																ARL6IP1	2678	0.327298	0.0197648	0.585988	0.035355	0.0315937	ARL6IP1	16120.8	0.100945	0.0380287	2.65446	0.00794358	0.0829727	0.0605511	21.5721	1.2987	0.19471	0.446725	ARL6IP1	16132.5	0.0813586	0.0288848	2.81666	0.00485258	0.0311057	0.142688	21.5721	3.84775	0.000136418	0.012908
STOML2																STOML2	3292	0.38525	0.315597	0.155986	0.127769	0.0153985	STOML2	4103.9	0.0918641	0.0362555	2.5338	0.0112834	0.101253	-0.0296248	22.6499	-1.29639	0.195505	0.448176	STOML2	4184.49	0.0185004	0.0259688	0.71241	0.476211	0.689468	-0.0154947	22.6499	-0.852496	0.394392	0.696852
PLG		2	-0.0186002	0.0437686	0.670861											PLG	4467	0.33882	0.0388738	0.552253	0.0633548	0.00669793	PLG	229988	0.132056	0.0458723	2.87878	0.0039922	0.0551821	-0.062539	22.0368	-1.29577	0.195719	0.448291	PLG	235496	-0.0269896	0.0357162	-0.755667	0.449849	0.668352	-0.167299	22.0368	-4.35813	1.62644e-05	0.00291046
RPL18A																RPL18A	4053	0.416971	0.315856	0.141464	0.107141	0.0185683	RPL18A	15469	0.0865496	0.0428346	2.02055	0.043326	0.213706	-0.0513229	22.8046	-1.29471	0.196083	0.448376	RPL18A	15317.1	0.133239	0.0347466	3.83461	0.000125766	0.00189559	0.0168185	22.8046	0.53343	0.593999	0.827798
SSRP1																SSRP1	4324	0.643469	0.0639835	0.261072	0.0259543	0.00552068	SSRP1	3581.4	0.0668367	0.0218674	3.05645	0.00223972	0.0392971	-0.256086	19.5972	-1.29481	0.196049	0.448376	SSRP1	3701.17	-0.0125538	0.0185744	-0.675864	0.499127	0.706833	0.0974912	19.5972	0.619748	0.535737	0.794199
AIMP2		1	0.0681476	0.0352323	0.0530842											AIMP2	4281	0.632071	0.0742249	0.256254	0.0300849	0.00736464	AIMP2	1265.34	0.022993	0.0329344	0.698146	0.485086	0.733273	-0.0853103	21.706	-1.29138	0.197235	0.448409	AIMP2	1329.3	-0.0404217	0.0262187	-1.54171	0.123144	0.301864	-0.0762978	21.706	-1.45209	0.147173	0.506349
EIF2S2																EIF2S2	2259	0.634159	0.209983	0.106762	0.0353371	0.0137593	EIF2S2	3890.2	0.00163817	0.034312	0.0477433	0.961921	0.98511	-0.145777	19.9005	-1.29136	0.197241	0.448409	EIF2S2	4051.82	0.00591821	0.0263025	0.225006	0.821975	0.913437	0.232219	19.9005	2.58635	0.0100126	0.17083
GMPR																GMPR	4237	0.65098	0.0681944	0.248783	0.0260557	0.0059861	GMPR	256.524	0.0182069	0.0486078	0.374567	0.707982	0.86635	-0.0687688	19.2346	-1.29138	0.197233	0.448409	GMPR	272.692	-0.0793715	0.0405994	-1.95499	0.0505842	0.166172	0.0352898	19.2346	0.833187	0.405181	0.701344
NME3																NME3	3872	0.647059	0.0508206	0.2751	0.0216012	0.00541991	NME3	1735.46	0.0683363	0.0417034	1.63863	0.101291	0.333594	-0.0483771	20.9601	-1.29167	0.197133	0.448409	NME3	1759.14	0.0577641	0.033942	1.70185	0.0887838	0.243034	0.0234804	20.9601	0.788219	0.430983	0.719354
SHMT2																SHMT2	2565	0.590051	0.156631	0.183908	0.0487986	0.0206111	SHMT2	15780.7	0.0788109	0.0279369	2.82103	0.004787	0.0618087	0.0550587	24.9452	1.29337	0.196547	0.448409	SHMT2	15997	0.0498467	0.0220797	2.25758	0.0239721	0.0986501	0.0334582	24.9452	0.988161	0.323604	0.657269
EIF3F		1	-0.0694154	0.0393962	0.0780722											EIF3F	5380	0.60761	0.0807427	0.268999	0.0357393	0.00690936	EIF3F	6104.83	0.0641163	0.0270316	2.3719	0.0176968	0.131053	-0.0821577	20.8715	-1.29058	0.197512	0.448557	EIF3F	6168.34	0.0731133	0.0215515	3.39249	0.000692592	0.00717831	-0.0791105	20.8715	-1.56243	0.11889	0.481616
PCDH1		1	-0.0768843	0.095017	0.418421											PCDH1	3930	0.638608	0.0713502	0.254753	0.0284561	0.00683329	PCDH1	2568.9	0.0581986	0.0572559	1.01647	0.309408	0.587732	-0.0976163	19.7341	-1.29023	0.197633	0.448557	PCDH1	2596.64	0.0766303	0.0456765	1.67767	0.0934108	0.251103	0.0644351	19.7341	1.07077	0.284846	0.627805
HSD11B1																HSD11B1	4210	0.530859	0.188573	0.191196	0.0678956	0.0214768	HSD11B1	29646	0.128446	0.0476209	2.69725	0.00699138	0.0773938	0.0614493	22.6957	1.28781	0.198474	0.450093	HSD11B1	29769	0.0474568	0.036911	1.28571	0.198545	0.409708	0.0764541	22.6957	2.01449	0.0445523	0.347886
FLII																FLII	2199	0.656838	0.144067	0.151118	0.0331305	0.0148466	FLII	4579.86	-0.0807033	0.0324584	-2.48636	0.0129057	0.108148	-0.0747787	20.1938	-1.28185	0.200556	0.45369	FLII	5006.64	-0.111336	0.0256527	-4.34012	1.42402e-05	0.000342045	-0.0821551	20.1938	-1.77061	0.0773022	0.406829
CTBP1		1	-0.00447391	0.0575876	0.938076											CTBP1	3991	0.561988	0.0573305	0.339421	0.034619	0.00664108	CTBP1	8466.77	-0.0254452	0.0241335	-1.05435	0.291723	0.571962	-0.0310331	20.9434	-1.28014	0.201155	0.454671	CTBP1	8889.93	-0.00469645	0.0186119	-0.252336	0.800782	0.902353	0.0262591	20.9434	1.36188	0.173915	0.534068
EIF1																EIF1	3539	0.690261	0.0622561	0.221709	0.0199906	0.00578295	EIF1	23261.9	0.0733606	0.0314019	2.33618	0.0194818	0.137857	-0.122479	19.7537	-1.27801	0.201905	0.455989	EIF1	23792.6	0.0204363	0.0260402	0.784799	0.432572	0.654946	-0.0820073	19.7537	-1.07586	0.282568	0.625295
DDX3X																DDX3X							DDX3X	10590.3	0.111811	0.061888	1.80666	0.0708156	0.27808	-0.165791	21.6886	-1.27583	0.202675	0.4566	DDX3X	11240.5	-0.139497	0.0558316	-2.49853	0.0124709	0.0618635	-0.0263571	21.6886	-0.25501	0.798831	0.927632
UQCRC2																UQCRC2	1530	0.84624	0.0312492	0.115617	0.00426678	0.00262642	UQCRC2	9911.66	0.0441929	0.0337247	1.3104	0.19006	0.460079	0.0730507	22.8622	1.27587	0.202658	0.4566	UQCRC2	10340.3	-0.0302161	0.0258879	-1.16719	0.243133	0.466952	-0.0637639	22.8622	-1.40019	0.162144	0.518616
COX6B1		1	0.205627	0.0915182	0.0246504											COX6B1	3841	0.562054	0.0561691	0.341978	0.0341701	0.00562834	COX6B1	6398.06	0.10726	0.0411056	2.60939	0.00907048	0.089699	-0.102187	23.1028	-1.2735	0.203496	0.457864	COX6B1	6416.57	0.0683797	0.0322609	2.11959	0.034041	0.126031	0.0857161	23.1028	1.34307	0.179927	0.53434
UQCRB																UQCRB	3960	0.672526	0.0858411	0.207911	0.0265305	0.00719186	UQCRB	9353.22	0.135827	0.0390072	3.4821	0.000497491	0.0162722	0.0899661	21.9771	1.27325	0.203585	0.457864	UQCRB	9282.68	0.0856535	0.0287055	2.98387	0.00284627	0.0207305	-0.0374552	21.9771	-0.666465	0.505455	0.772684
ALG5		1	-0.0106998	0.0557707	0.847857											ALG5	4369	0.213971	0.0195209	0.697581	0.0636361	0.00529128	ALG5	1746.4	-0.00347398	0.0301542	-0.115207	0.908281	0.962935	0.176787	20.7444	1.26896	0.205109	0.460429	ALG5	1811.43	0.0252146	0.0232656	1.08377	0.278467	0.507579	-0.127025	20.7444	-1.14636	0.252256	0.596767
GLOD4																GLOD4	3163	0.379557	0.0803537	0.426926	0.0903592	0.0228038	GLOD4	3883.03	-0.00704468	0.0231926	-0.303746	0.761321	0.893275	-0.0625245	23.1366	-1.26773	0.205549	0.460429	GLOD4	4039.45	0.0165621	0.0191474	0.86498	0.38705	0.614847	-0.0463949	23.1366	-1.18271	0.23755	0.591503
SF3A3		1	0.00741401	0.0478748	0.87693											SF3A3	3786	0.687291	0.0773754	0.205935	0.023178	0.00622078	SF3A3	2482.27	0.029208	0.0182175	1.60329	0.10887	0.347497	-0.112835	20.0762	-1.26793	0.205479	0.460429	SF3A3	2594.35	-0.0263017	0.0154577	-1.70153	0.0888436	0.243123	0.0387295	20.0762	0.547168	0.584534	0.822745
C1RL																C1RL	1216	0.828341	0.0533844	0.104971	0.00675854	0.00654524	C1RL	59923.9	0.0949665	0.039143	2.42614	0.0152604	0.119884	-0.0578417	18.8035	-1.26389	0.206925	0.462003	C1RL	61532.3	-0.00966853	0.0310253	-0.311634	0.755319	0.877948	-0.0120025	18.8035	-0.329738	0.741751	0.903773
SPTB																SPTB	4137	0.668425	0.0542549	0.251915	0.0204426	0.00496294	SPTB	67.164	-0.07858	0.0792163	-0.991967	0.321214	0.597736	-0.196269	21.5913	-1.26433	0.206764	0.462003	SPTB	70.5368	0.0302799	0.065011	0.465766	0.641383	0.808604	-0.241327	21.5913	-1.95454	0.0512556	0.358977
UROD																UROD	2976	0.446875	0.120214	0.331984	0.0892952	0.0116328	UROD	5285.11	0.0611925	0.0292833	2.08967	0.0366472	0.196093	-0.0444888	21.2009	-1.26397	0.206894	0.462003	UROD	5450.41	-0.00063624	0.021449	-0.0296629	0.976336	0.989815	0.00211101	21.2009	0.0754059	0.939925	0.978113
PRELP		1	-0.0700909	0.0594409	0.238331											PRELP	3745	0.552089	0.130812	0.237561	0.0562644	0.023274	PRELP	2226.21	-0.209799	0.0830412	-2.52644	0.0115225	0.102144	-0.123213	23.0759	-1.26165	0.207727	0.46304	PRELP	2350.49	0.100285	0.0637675	1.57267	0.115795	0.289927	-0.0485991	23.0759	-0.625662	0.531854	0.790949
NCL																NCL	3977	0.613528	0.0491156	0.307228	0.0245894	0.00553902	NCL	13491.2	0.0199863	0.0265138	0.753806	0.450966	0.708299	-0.0367946	23.1272	-1.2581	0.209008	0.464386	NCL	14372.7	-0.0881712	0.0220869	-3.99201	6.55168e-05	0.00114298	-0.0030034	23.1272	-0.129114	0.897325	0.960341
PDHA1																PDHA1							PDHA1	5959	-0.0599527	0.0230133	-2.60513	0.00918383	0.0901855	-0.173915	21.5624	-1.2584	0.2089	0.464386	PDHA1	6392.42	-0.0583456	0.0187264	-3.11569	0.00183513	0.0150083	-0.0477367	21.5624	-0.434273	0.664298	0.864268
TMEM33																TMEM33	5028	0.582624	0.0860415	0.282138	0.0416584	0.00753873	TMEM33	3382.45	-0.0627213	0.0403387	-1.55487	0.119978	0.365401	-0.0850106	21.0425	-1.25845	0.208882	0.464386	TMEM33	3550.93	0.0221892	0.0330062	0.672273	0.50141	0.708387	-0.0803211	21.0425	-1.49493	0.135633	0.492782
DPY19L1		1	0.0135127	0.0689637	0.844657											DPY19L1	4327	0.00763821	0.00279811	0.720302	0.263863	0.00539899	DPY19L1	1572.57	0.0300482	0.0389424	0.771607	0.440347	0.699871	-0.107387	18.5083	-1.2574	0.209261	0.464572	DPY19L1	1628.94	0.00611634	0.030837	0.198344	0.842776	0.924754	0.0573344	18.5083	0.844045	0.399092	0.697259
S100A8																S100A8	2994	0.631121	0.0451751	0.292358	0.0209163	0.0104296	S100A8	421.575	-0.0850655	0.160139	-0.531198	0.595282	0.802715	-0.14804	24.2515	-1.2553	0.210022	0.465133	S100A8	614.435	-0.963078	0.149854	-6.42676	1.30349e-10	3.21513e-08	-0.407882	24.2515	-4.34842	1.69706e-05	0.00291046
SEC16A		1	0.0358228	0.0337961	0.289159											SEC16A	3229	0.710367	0.0654025	0.200172	0.0184239	0.00563479	SEC16A	8553.14	-0.076797	0.036025	-2.13177	0.033026	0.185415	-0.0445269	21.3161	-1.25539	0.209989	0.465133	SEC16A	9191.76	-0.0534947	0.0293377	-1.82341	0.0682409	0.204055	-0.0231041	21.3161	-0.81898	0.413231	0.707364
PAFAH1B3																PAFAH1B3	1216	0.871433	0.0278472	0.0950096	0.00303341	0.00267654	PAFAH1B3	162.338	-0.0269072	0.0555743	-0.484166	0.628268	0.821666	-0.0654421	19.4887	-1.25316	0.210796	0.466226	PAFAH1B3	169.31	0.0222203	0.0497587	0.446562	0.655192	0.817387	-0.0632294	19.4887	-1.5223	0.128636	0.488214
LAMC1		1	0.0279422	0.0395785	0.480191											LAMC1	4315	0.394479	0.0523539	0.482169	0.0639848	0.00701271	LAMC1	2528.61	0.0441444	0.03443	1.28215	0.19979	0.471829	-0.142357	20.1744	-1.2498	0.212023	0.466817	LAMC1	2721.58	-0.140571	0.036762	-3.82383	0.000131394	0.00195771	0.0116396	20.1744	0.128478	0.897828	0.960341
RAC1		1	-0.00345589	0.0361086	0.923752											RAC1	4351	0.649762	0.0708885	0.246318	0.0268669	0.00616479	RAC1	8936.54	-0.0280171	0.0213657	-1.31131	0.189753	0.459913	-0.0543718	22.1504	-1.24998	0.211957	0.466817	RAC1	9405.2	-0.0113129	0.0180354	-0.627262	0.530488	0.731588	0.0751262	22.1504	2.17144	0.0304188	0.284468
RUVBL2		1	0.0226616	0.0283354	0.423849											RUVBL2	4006	0.653399	0.0895084	0.219594	0.0300746	0.00742336	RUVBL2	2351.1	0.055427	0.0276996	2.001	0.045392	0.219452	-0.104031	21.1309	-1.25035	0.211822	0.466817	RUVBL2	2440.36	-0.0197257	0.0218215	-0.903957	0.366018	0.595172	0.124268	21.1309	1.87784	0.0610491	0.379002
TNKS1BP1																TNKS1BP1	4341	0.500122	0.0496734	0.398814	0.0395995	0.0117908	TNKS1BP1	8337.48	-0.0788728	0.0458482	-1.7203	0.0853771	0.306686	-0.0621771	21.7259	-1.24947	0.212143	0.466817	TNKS1BP1	8917.89	-0.0350935	0.0355073	-0.988347	0.322983	0.554681	0.0330588	21.7259	0.835238	0.404026	0.700346
FKBP1A																FKBP1A	4855	0.610104	0.0556263	0.300751	0.0274149	0.00610372	FKBP1A	5616.32	-0.0661956	0.0247229	-2.6775	0.00741746	0.080131	-0.046114	23.819	-1.24702	0.213039	0.468412	FKBP1A	5955.58	-0.0125033	0.0216489	-0.577547	0.56357	0.755432	-0.00566386	23.819	-0.192567	0.847385	0.943508
IGHG2																IGHG2	1259	0.8514	0.0285963	0.112702	0.00378185	0.00351974	IGHG2	5904.54	-0.342874	0.147825	-2.31945	0.0203705	0.140912	-0.107642	25.1174	-1.24549	0.213599	0.468518	IGHG2	6134.29	0.251757	0.116493	2.16113	0.0306851	0.117073	-0.0415484	25.1174	-0.604424	0.545866	0.798278
THBS1																THBS1	4075	0.576855	0.0605655	0.322352	0.0338382	0.00638886	THBS1	4725.42	0.0631126	0.171749	0.367471	0.713268	0.868808	-0.115001	20.9488	-1.24571	0.213519	0.468518	THBS1	5603.99	-0.468589	0.141559	-3.3102	0.000932295	0.00901312	-0.17733	20.9488	-2.41506	0.0161299	0.216963
PMVK																PMVK	2346	0.760004	0.0540526	0.168283	0.0119629	0.0056969	PMVK	2943.25	0.119034	0.0406477	2.92843	0.00340682	0.0503738	-0.0920916	20.8086	-1.24425	0.214053	0.468912	PMVK	3019.95	-0.024852	0.0304745	-0.815502	0.414785	0.638995	-0.0376897	20.8086	-0.640238	0.522343	0.78123
SLC2A1		1	-0.0156835	0.0201516	0.436407											SLC2A1	3486	0.695589	0.055127	0.226702	0.0179621	0.00461969	SLC2A1	125.696	0.0893671	0.0751944	1.18848	0.234644	0.515892	-0.183565	20.4302	-1.24407	0.214121	0.468912	SLC2A1	128.652	0.00593754	0.0640709	0.0926714	0.926165	0.966192	-0.288865	20.4302	-2.46138	0.014214	0.200017
HNRNPH1		1	0.120533	0.0915803	0.188126											HNRNPH1	5100	0.583146	0.109995	0.251602	0.0474502	0.00780744	HNRNPH1	17609.4	-0.0459019	0.0442383	-1.0376	0.299454	0.578091	-0.113082	22.0794	-1.24301	0.214512	0.469394	HNRNPH1	18725.2	-0.0368232	0.0325922	-1.12981	0.258554	0.485112	-0.106296	22.0794	-1.46901	0.142529	0.500337
SUGT1																SUGT1	3561	0.672002	0.0651038	0.230374	0.0223085	0.0102112	SUGT1	1996.22	0.0338651	0.0255283	1.32657	0.184651	0.453113	-0.0739239	21.2132	-1.24213	0.214836	0.469729	SUGT1	2036.8	0.0589345	0.0206915	2.84825	0.00439606	0.0289261	-0.0869824	21.2132	-1.83756	0.0667852	0.392417
APOC1		1	-0.177088	0.0523515	0.00071782											APOC1	3709	4.75062e-21	0.461543	3.89236e-21	0.377999	0.160458	APOC1	302710	0.134977	0.0475753	2.83711	0.00455235	0.0599505	-0.0840294	21.9464	-1.24022	0.215541	0.470146	APOC1	296100	0.142125	0.0368531	3.85653	0.000115008	0.00176646	-0.119244	21.9464	-2.21274	0.027416	0.269826
IDH3A		1	-0.09499	0.0538704	0.0778489											IDH3A	4093	0.617314	0.0715129	0.273355	0.0316607	0.00615701	IDH3A	1540.48	0.0103803	0.0288163	0.360224	0.71868	0.871038	0.0412842	21.3307	1.24087	0.215298	0.470146	IDH3A	1607.14	-0.00645344	0.0225635	-0.286013	0.774868	0.888547	0.0110406	21.3307	0.417221	0.676716	0.87097
TMED10																TMED10	3323	0.68641	0.0788501	0.203859	0.0234104	0.00747108	TMED10	13380.2	-0.0520824	0.0328485	-1.58553	0.112845	0.354462	-0.0434143	22.5465	-1.24063	0.215386	0.470146	TMED10	14043.9	0.0155498	0.0262358	0.592691	0.553388	0.748247	-0.0234779	22.5465	-0.843531	0.399379	0.697259
NDUFAB1																NDUFAB1	4033	0.685753	0.0831947	0.200168	0.0242775	0.00660655	NDUFAB1	3594.79	0.0442743	0.0325056	1.36205	0.173182	0.437554	0.102434	20.6638	1.23852	0.216168	0.47103	NDUFAB1	3636.78	0.0833697	0.0246265	3.38537	0.000710834	0.00731954	-0.0796111	20.6638	-1.21022	0.226829	0.57742
ERH																ERH	4545	0.546577	0.164109	0.21175	0.0635636	0.0140006	ERH	2711.35	0.0184812	0.0355843	0.519363	0.603507	0.808113	-0.0587163	22.7227	-1.23739	0.216586	0.47112	ERH	2803.59	0.0206399	0.0265765	0.776622	0.437382	0.658578	0.0258195	22.7227	0.684111	0.494257	0.76279
KLC4																KLC4	3513	0.650317	0.105816	0.202349	0.0329164	0.00860223	KLC4	10007.8	0.0213622	0.0299597	0.713032	0.475826	0.726734	-0.108532	19.7038	-1.23715	0.216674	0.47112	KLC4	10417.3	-0.00586172	0.024388	-0.240353	0.810057	0.907288	-0.0875881	19.7038	-1.25528	0.210029	0.559434
CTNND1																CTNND1	4159	0.592213	0.0614785	0.307941	0.0319614	0.00640616	CTNND1	13847.4	-0.00475268	0.0297152	-0.159941	0.872928	0.94661	-0.0428764	22.2337	-1.23514	0.217422	0.472373	CTNND1	14495.9	-0.00809899	0.0236144	-0.342969	0.731622	0.863681	-0.0399257	22.2337	-1.44604	0.148862	0.506729
NOP56		1	0.000421267	0.00299677	0.888207											NOP56	4485	0.445167	0.0380329	0.471795	0.0403031	0.00470206	NOP56	2771.12	0.0314731	0.0324397	0.970204	0.331945	0.606433	-0.0959353	21.4859	-1.23316	0.218158	0.472906	NOP56	2920.37	-0.0581375	0.0291143	-1.99687	0.0458394	0.155429	0.0560229	21.4859	0.905392	0.365742	0.688902
TJP2						2253	0.445068	0.504699	0.0217969	0.0247135	0.0037232					TJP2	3222	0.0473901	0.00369228	0.874312	0.0681133	0.00649255	TJP2	8640.76	0.0331773	0.0393735	0.84263	0.399436	0.667204	-0.0640416	20.6662	-1.23394	0.217867	0.472906	TJP2	9127.88	-0.0676586	0.0352849	-1.9175	0.0551749	0.176262	-0.0296561	20.6662	-0.718417	0.472872	0.751262
IGHG4																IGHG4	1297	0.864991	0.0312576	0.0976844	0.00352741	0.00253948	IGHG4	1558.13	0.0659116	0.131232	0.502253	0.61549	0.814582	-0.314817	20.4239	-1.23063	0.219105	0.474525	IGHG4	1542.01	0.150164	0.106349	1.41199	0.157953	0.354047	-0.0506642	20.4239	-0.249	0.803474	0.929091
ABCB11	1					2226	0.138428	0.633476	0.0231763	0.105961	0.0989587					ABCB11	4505	0.462933	0.0500772	0.407312	0.0440248	0.0356533	ABCB11	7099.22	0.19555	0.0925763	2.11231	0.0346599	0.190022	-0.0789991	20.9786	-1.22983	0.219404	0.474798	ABCB11	7205.94	-0.0442959	0.077507	-0.571509	0.567655	0.758384	-0.0233129	20.9786	-0.456297	0.648397	0.855385
MAGOH																MAGOH	3496	0.704156	0.0478771	0.228212	0.0155124	0.00424297	MAGOH	1061.53	0.0611671	0.0268083	2.28164	0.0225104	0.149886	-0.0774157	20.825	-1.228	0.220088	0.475155	MAGOH	1103.55	-0.0297266	0.0213237	-1.39407	0.163298	0.362018	-0.0785013	20.825	-1.56558	0.118149	0.481323
RPS27																RPS27	3104	0.710839	0.0574434	0.209927	0.0169595	0.00483051	RPS27	21930.4	0.156709	0.0515344	3.04085	0.00235911	0.0406819	-0.05369	22.4414	-1.22839	0.219941	0.475155	RPS27	21215.7	0.16774	0.0405779	4.13377	3.56862e-05	0.000712276	-0.00707328	22.4414	-0.203467	0.838862	0.940296
YWHAQ		1	0.0242896	0.109353	0.824219											YWHAQ	4440	0.0447125	0.110227	0.241445	0.595209	0.00840697	YWHAQ	6353.87	-0.015092	0.0325746	-0.463307	0.643144	0.829164	-0.0491349	22.7283	-1.22871	0.21982	0.475155	YWHAQ	6653.84	-0.00200891	0.026409	-0.076069	0.939364	0.972599	0.0271154	22.7283	0.852522	0.394377	0.696852
EIF5A		1	-0.0329839	0.0400232	0.409871											EIF5A	4130	0.567695	0.0863494	0.290135	0.0441194	0.011701	EIF5A	14899.1	0.0166697	0.0291908	0.571059	0.567959	0.786131	-0.0558257	23.3064	-1.22466	0.221342	0.476927	EIF5A	15559.8	-0.0146184	0.0242588	-0.602604	0.546772	0.743519	-0.022251	23.3064	-0.613706	0.539719	0.796171
KIF5B																KIF5B	3966	0.0336089	0.00268778	0.885433	0.0708027	0.00746806	KIF5B	2404.37	0.0189087	0.0664746	0.284451	0.776065	0.900434	-0.0818985	20.2891	-1.22444	0.221424	0.476927	KIF5B	2588.07	-0.123615	0.0539389	-2.29175	0.0219199	0.0927749	-0.0846083	20.2891	-1.5904	0.112446	0.47395
CTTN		1	-0.0361644	0.0443443	0.414765											CTTN	4207	0.599407	0.104971	0.241395	0.0422621	0.0119645	CTTN	6130.48	-0.022541	0.0176162	-1.27956	0.200699	0.472817	-0.0528675	22.1204	-1.22134	0.222598	0.478711	CTTN	6471.61	-0.0263435	0.0139459	-1.88898	0.0588939	0.184745	0.0163341	22.1204	0.474429	0.635424	0.847798
RBM14																RBM14	2256	0.775178	0.0556194	0.152881	0.0109639	0.00535728	RBM14	2487.22	-0.0443436	0.0343557	-1.29072	0.1968	0.467969	-0.0657984	20.7789	-1.22131	0.222607	0.478711	RBM14	2595.92	0.0305665	0.0279505	1.0936	0.274133	0.5026	-0.00544361	20.7789	-0.127036	0.898969	0.960341
EFTUD2		1	-0.0107662	0.0556733	0.84666											EFTUD2	3491	0.712394	0.0764685	0.185144	0.0198672	0.00612676	EFTUD2	2424.45	-0.0240069	0.0236153	-1.01658	0.309352	0.587732	-0.0449875	21.4101	-1.21683	0.224307	0.481612	EFTUD2	2581.82	-0.0565699	0.0187891	-3.01079	0.00260573	0.0193335	0.00401233	21.4101	0.136447	0.891529	0.957478
RPL24																RPL24	3634	0.645095	0.0659685	0.253835	0.0259484	0.00915246	RPL24	19153.2	0.170444	0.04709	3.61953	0.000295143	0.011863	-0.0362574	22.3934	-1.21712	0.224194	0.481612	RPL24	18758.4	0.108708	0.033972	3.19994	0.00137458	0.0120402	0.0469955	22.3934	1.98346	0.0479225	0.351603
ETFB																ETFB	4961	0.548627	0.082695	0.31214	0.0470396	0.00949839	ETFB	21281.1	0.118882	0.0423174	2.8093	0.004965	0.0632245	0.0506353	25.4809	1.21404	0.225368	0.48238	ETFB	21647.3	0.00671339	0.0324052	0.20717	0.835877	0.920533	0.0642307	25.4809	1.93621	0.0534675	0.365872
RBP5																RBP5	1174	0.854482	0.0545718	0.08091	0.00516247	0.00487334	RBP5	13779.9	0.127622	0.0392389	3.25244	0.00114418	0.0264778	0.081238	23.2888	1.21153	0.226326	0.483676	RBP5	13478.8	0.148067	0.0352576	4.19959	2.67403e-05	0.000570569	0.00870919	23.2888	0.163299	0.870356	0.946488
EPB41L2		1	-0.217694	0.0897186	0.0152488											EPB41L2	4673	0.367827	0.229543	0.207749	0.12958	0.0653014	EPB41L2	2016.21	-0.000542271	0.047418	-0.011436	0.990876	0.995655	-0.046369	21.1978	-1.20973	0.227016	0.484772	EPB41L2	2162.43	-0.0978694	0.0387371	-2.5265	0.0115204	0.0584323	0.0129517	21.1978	0.424832	0.671162	0.868612
TTN																TTN	4264	0.661756	0.0492863	0.264361	0.0196842	0.00491217	TTN	102.416	0.446187	0.124775	3.57595	0.000348958	0.01305	0.116327	22.8646	1.20878	0.227382	0.485082	TTN	100.069	-0.110357	0.1022	-1.07981	0.280228	0.509557	-0.0776321	22.8646	-1.01423	0.311018	0.643655
DSP																DSP	5473	0.572496	0.0742722	0.306107	0.039705	0.00742033	DSP	7638.7	0.0903648	0.0541136	1.66991	0.0949372	0.323229	0.160408	20.502	1.20753	0.227861	0.485442	DSP	8170.66	-0.151037	0.0466634	-3.23673	0.00120907	0.0109539	-0.165948	20.502	-1.57063	0.11697	0.481323
EHD3																EHD3	4596	0.605389	0.103958	0.239759	0.041162	0.00973205	EHD3	1960.52	0.0295551	0.0872586	0.338708	0.73483	0.879358	-0.0414601	21.921	-1.2066	0.228218	0.485826	EHD3	2043.57	-0.0161084	0.0686137	-0.23477	0.814387	0.90961	-0.0217274	21.921	-0.795008	0.427028	0.717993
RAB9A																RAB9A							RAB9A	879.85	0.0159368	0.0282774	0.563587	0.573035	0.789479	0.224111	19.6779	1.20602	0.228444	0.485931	RAB9A	918.817	-0.0138906	0.0243969	-0.569357	0.569114	0.759405	0.0983543	19.6779	0.665446	0.506106	0.772886
RBM8A																RBM8A							RBM8A	3371.44	0.023602	0.0207808	1.13576	0.256058	0.538597	-0.0644853	19.3631	-1.20402	0.229212	0.486304	RBM8A	3520.1	-0.0183966	0.0168367	-1.09265	0.274549	0.503185	0.0337874	19.3631	0.793157	0.428104	0.718015
TXN2		1	-0.0815978	0.0563978	0.147946											TXN2	4136	0.615943	0.0846828	0.256813	0.0353006	0.00726032	TXN2	5742.72	0.109787	0.03046	3.6043	0.000312991	0.0122262	0.0898848	20.8369	1.20386	0.229276	0.486304	TXN2	5749.84	0.0727668	0.0227297	3.20139	0.00136765	0.0119938	-0.0297543	20.8369	-0.501036	0.616591	0.840917
TXNDC17		1	0.022586	0.0552631	0.682761											TXNDC17	4575	0.0888018	0.0109379	0.795839	0.098019	0.00640243	TXNDC17	2009.66	0.0248078	0.0388745	0.638151	0.523376	0.759003	-0.0448813	23.4648	-1.20372	0.229329	0.486304	TXNDC17	2068.76	0.0328273	0.0297459	1.10359	0.26977	0.497697	-0.0348312	23.4648	-1.17452	0.240808	0.592629
FN3K		1	-0.0239489	0.0583422	0.681447											FN3K	2721	0.620754	0.0959096	0.236934	0.0365977	0.00980492	FN3K	4533.66	-0.0280008	0.0494991	-0.565684	0.571609	0.788738	-0.0396945	21.7196	-1.20308	0.229578	0.486457	FN3K	4753.57	0.00221804	0.0426368	0.0520217	0.958511	0.981977	0.0573992	21.7196	2.18725	0.0292374	0.280882
HMGB3																HMGB3							HMGB3	2026.17	-0.111904	0.0547514	-2.04385	0.0409684	0.207625	-0.0970278	20.8584	-1.2024	0.229842	0.486624	HMGB3	2296.47	-0.215087	0.0456601	-4.7106	2.46991e-06	8.42985e-05	0.108971	20.8584	1.69783	0.0902313	0.432103
CLNS1A		1	0.0195554	0.0474081	0.679979											CLNS1A	3833	0.596231	0.0468564	0.32596	0.0256111	0.00534121	CLNS1A	2973.08	0.0748743	0.0292186	2.56256	0.0103904	0.0972256	-0.115717	20.9955	-1.2013	0.230265	0.486661	CLNS1A	3004.25	0.0649862	0.0224578	2.8937	0.00380734	0.0259227	-0.0359768	20.9955	-0.469576	0.638885	0.849589
FOLR3		1	-0.0549451	0.0302921	0.0697024											FOLR3	3390	0.727194	0.0459711	0.209671	0.0132509	0.00391283	FOLR3	4.91461	-0.216914	0.250221	-0.866888	0.386003		-0.0892039	18.3797	-1.201	0.230383	0.486661	FOLR3	6.33005	-0.556837	0.21612	-2.57651	0.00998028	0.0527054	0.0976324	18.3797	1.65265	0.0990982	0.445642
LYRM7																LYRM7	2422	0.745232	0.0304328	0.212238	0.00866367	0.00343333	LYRM7	1142.32	0.0617952	0.0473181	1.30595	0.191568	0.4617	0.134044	19.048	1.19999	0.230772	0.486732	LYRM7	1159.44	0.0581101	0.0360785	1.61066	0.107254	0.275305	0.127168	19.048	1.43132	0.153032	0.510602
NPEPPS																NPEPPS	3390	0.39981	0.0250499	0.532166	0.033333	0.00964118	NPEPPS	4220.21	-0.0299365	0.0341007	-0.877887	0.380005	0.649139	-0.0290239	21.6562	-1.20038	0.230623	0.486732	NPEPPS	4447.68	-0.0153826	0.0245114	-0.627567	0.530288	0.731485	0.00284422	21.6562	0.147896	0.882491	0.953369
LGMN																LGMN	4591	0.549231	0.111297	0.266094	0.0539023	0.0194757	LGMN	6890.79	0.0810014	0.0476828	1.69875	0.0893654	0.313212	-0.0520357	20.5084	-1.19952	0.230957	0.486749	LGMN	7228.5	-0.0763663	0.0376942	-2.02594	0.0427706	0.148358	0.0679551	20.5084	1.96951	0.0495074	0.353874
CGN																CGN	2586	0.747834	0.0430217	0.19321	0.0111103	0.00482396	CGN	10953.6	0.0129585	0.041143	0.314962	0.752791	0.889131	-0.0606938	20.8901	-1.19904	0.231142	0.486764	CGN	11283.1	0.0386512	0.0347947	1.11084	0.266639	0.493841	0.0177276	20.8901	0.440321	0.659916	0.862529
EIF3D																EIF3D	4109	0.640152	0.0879344	0.232575	0.0319403	0.00739793	EIF3D	4344.36	0.0928924	0.0253871	3.65905	0.000253156	0.0108613	-0.124149	20.4031	-1.19786	0.231601	0.486983	EIF3D	4413.14	0.0314092	0.0200591	1.56583	0.117388	0.292767	-0.138296	20.4031	-1.67764	0.09411	0.438434
MRPL50																MRPL50	5098	0.527603	0.100898	0.304654	0.0582529	0.00859209	MRPL50	1032.17	0.0222943	0.0291005	0.766114	0.443608	0.702633	-0.0980934	19.5789	-1.19793	0.231574	0.486983	MRPL50	1059.56	0.045169	0.0225687	2.0014	0.0453493	0.154195	0.117662	19.5789	1.80657	0.0714961	0.399563
CTSA																CTSA	4007	0.629426	0.0560055	0.2833	0.0252016	0.00606758	CTSA	7471.56	-0.0312467	0.031087	-1.00514	0.31483	0.592847	-0.0853124	20.9142	-1.19696	0.231953	0.48735	CTSA	7893.08	-0.0227531	0.0244066	-0.932251	0.351207	0.581455	-0.104344	20.9142	-1.84062	0.066335	0.392034
ABHD6		1	-0.0373956	0.0419039	0.372171											ABHD6	3540	0.197302	0.0927228	0.468992	0.220384	0.0205997	ABHD6	3718.17	-0.0693819	0.0419384	-1.65438	0.0980507	0.327737	-0.123012	18.7088	-1.1944	0.23295	0.488531	ABHD6	3853.6	0.0749624	0.0334048	2.24406	0.0248283	0.10116	-0.000707229	18.7088	-0.00863363	0.993115	0.997041
MRPS23																MRPS23	3127	0.75015	0.043207	0.191842	0.0110459	0.00375569	MRPS23	971.669	0.0750045	0.033963	2.20842	0.027215	0.16623	-0.161156	19.2819	-1.19503	0.232703	0.488531	MRPS23	993.928	0.0193803	0.0251881	0.769421	0.441644	0.662601	0.0317964	19.2819	0.296444	0.767028	0.915618
SEC23IP																SEC23IP	4774	0.526906	0.142581	0.251532	0.0680536	0.0109274	SEC23IP	1565.46	0.00191416	0.0326619	0.0586053	0.953266	0.981548	-0.144704	20.3503	-1.19415	0.233049	0.488531	SEC23IP	1665.76	-0.0713682	0.0261803	-2.72603	0.00641014	0.0385712	-0.0690122	20.3503	-0.71603	0.474344	0.751429
CAPRIN2		1	-0.00765466	0.0340845	0.822307											CAPRIN2	5600	0.622438	0.0712172	0.268866	0.030756	0.00672328	CAPRIN2	1382.44	0.0190341	0.0338404	0.562467	0.573798	0.790203	-0.0759513	17.7991	-1.19232	0.233765	0.488912	CAPRIN2	1452.52	-0.03869	0.0275134	-1.40622	0.159658	0.356657	-0.0514219	17.7991	-1.01492	0.310687	0.643655
FYCO1		1	-0.0408078	0.0664498	0.539139											FYCO1	4732	0.233316	0.0233882	0.662077	0.0663536	0.0148652	FYCO1	2017.16	0.0488479	0.0403767	1.2098	0.226355	0.506478	-0.114453	20.1698	-1.18953	0.234859	0.490452	FYCO1	2121.68	-0.0627446	0.0352338	-1.7808	0.0749445	0.217412	-0.0739085	20.1698	-0.965762	0.334682	0.666933
GIPC2		1	-0.104277	0.0743971	0.161029											GIPC2	4070	0.574959	0.162632	0.194721	0.0550659	0.0126215	GIPC2	1713.97	0.0190192	0.0427419	0.444978	0.656336	0.837219	-0.117745	20.2447	-1.18897	0.235078	0.490534	GIPC2	1709.91	0.156499	0.0344627	4.54112	5.59564e-06	0.000164738	0.126814	20.2447	1.61	0.108098	0.466386
RAB27A		1	-0.0207162	0.050038	0.678868											RAB27A	5552	0.174662	0.452383	0.092162	0.238662	0.0421306	RAB27A	1771.8	-0.0096331	0.0508127	-0.18958	0.849638	0.936706	-0.174098	19.7602	-1.1876	0.235618	0.49129	RAB27A	1887.03	-0.0669689	0.0424904	-1.57609	0.115004	0.28881	-0.136195	19.7602	-1.16806	0.2434	0.592629
SLC25A22																SLC25A22	4075	0.649003	0.061765	0.259171	0.0246597	0.00540089	SLC25A22	2264.21	-0.0689188	0.0529865	-1.30069	0.193366	0.463782	-0.0906403	21.1732	-1.18635	0.236109	0.491565	SLC25A22	2390.31	0.00577945	0.0438771	0.131719	0.895206	0.951068	-0.0473532	21.1732	-0.779238	0.436248	0.721832
TMSB4X																TMSB4X							TMSB4X	29052.7	-0.0317405	0.0379099	-0.837263	0.402445	0.669727	-0.107574	25.2785	-1.18645	0.23607	0.491565	TMSB4X	30873.2	-0.0436911	0.0285066	-1.53266	0.125359	0.305154	-0.0577568	25.2785	-0.800894	0.423615	0.715763
ALDOC																ALDOC	2501	0.730364	0.0579734	0.189733	0.0150534	0.00687588	ALDOC	4743.45	-0.102236	0.0676366	-1.51155	0.13065	0.382185	-0.0662947	23.5843	-1.18531	0.236518	0.491671	ALDOC	5100.59	-0.0388069	0.0565995	-0.68564	0.49294	0.702788	-0.0130821	23.5843	-0.294076	0.768835	0.916127
CMAS																CMAS	3988	0.405499	0.0539089	0.464751	0.0617722	0.014069	CMAS	3745.15	0.0151587	0.047828	0.316942	0.751287	0.888274	-0.0849273	21.005	-1.18434	0.236903	0.492099	CMAS	3901.77	-0.00458573	0.0381059	-0.120342	0.904212	0.955525	-0.0309801	21.005	-0.543176	0.587277	0.824618
MLEC		1	-0.102887	0.0790169	0.192886											MLEC	3883	0.517001	0.06599	0.354507	0.0452321	0.01727	MLEC	13666.6	0.007435	0.0474969	0.156537	0.87561	0.948007	0.0532948	23.3521	1.18119	0.238152	0.493946	MLEC	14182	0.0156905	0.0388755	0.403608	0.686501	0.837041	-0.0653168	23.3521	-1.82007	0.0694122	0.398104
COPS8																COPS8	4388	0.620138	0.108333	0.223403	0.0390174	0.00910841	COPS8	1440.46	0.023179	0.0240491	0.96382	0.335136	0.609183	-0.0313235	21.3101	-1.17923	0.238929	0.494808	COPS8	1494.83	0.00402152	0.0206625	0.194628	0.845684	0.926421	-0.0185289	21.3101	-0.877015	0.380946	0.692671
AGT																AGT	4546	0.597529	0.0867298	0.268734	0.0389981	0.00800929	AGT	136508	0.124092	0.047407	2.6176	0.0088551	0.0884554	-0.0666838	20.9538	-1.17705	0.239798	0.495185	AGT	138214	0.0197777	0.0365417	0.541237	0.588345	0.773428	-0.0896918	20.9538	-1.99047	0.0471426	0.351603
CAMK2G																CAMK2G	2037	0.809002	0.0506554	0.127921	0.0080053	0.00441631	CAMK2G	2063.15	-0.0810203	0.0332197	-2.43892	0.0147312	0.11764	-0.0953898	20.6523	-1.1743	0.240894	0.495185	CAMK2G	2196.73	-0.0172912	0.0275709	-0.627156	0.530557	0.731588	-0.0457447	20.6523	-0.708025	0.479296	0.752287
CLEC4G																CLEC4G	4227	0.577555	0.155145	0.202782	0.0544617	0.0100568	CLEC4G	5277.05	0.0158062	0.0549988	0.287391	0.773813	0.899443	-0.0472254	21.372	-1.17248	0.241625	0.495185	CLEC4G	5531.11	-0.0271712	0.0469901	-0.578233	0.563107	0.755303	0.00960298	21.372	0.299753	0.764504	0.915618
CLPB																CLPB	3197	0.730472	0.0411789	0.212484	0.0119745	0.00389134	CLPB	1637.96	-0.0451768	0.0279485	-1.61643	0.106002	0.342026	0.183135	19.1265	1.17338	0.241262	0.495185	CLPB	1740.75	-0.0344935	0.0214629	-1.60713	0.108027	0.276805	-0.0752301	19.1265	-0.606023	0.544805	0.798129
EXOC4		1	0.0463275	0.0327471	0.157155											EXOC4	3261	0.612689	0.158233	0.171993	0.0444064	0.0126782	EXOC4	1804.91	0.0452895	0.0317755	1.4253	0.154072	0.414845	-0.0778332	18.3771	-1.17261	0.241574	0.495185	EXOC4	1891.14	-0.0464667	0.0268745	-1.72903	0.0838042	0.234024	-0.00746105	18.3771	-0.141324	0.887677	0.955965
GUSB		1	0.0541519	0.0720486	0.45229											GUSB	2650	0.0186662	0.00426888	0.555578	0.126763	0.294723	GUSB	8854.04	0.0761242	0.0261557	2.91042	0.00360944	0.0520577	-0.050967	22.5906	-1.17138	0.242065	0.495185	GUSB	9143.35	-0.0167488	0.020488	-0.817493	0.413647	0.63812	0.0165985	22.5906	0.47963	0.631723	0.847798
LYN		1	-0.0342356	0.0905699	0.705429											LYN	4469	0.630523	0.0938234	0.233052	0.0346708	0.00792997	LYN	1315.9	0.000296185	0.0444609	0.00666171	0.994685	0.997413	-0.0950151	18.4179	-1.17313	0.241365	0.495185	LYN	1436.49	-0.159323	0.0392071	-4.06362	4.83181e-05	0.000909123	-0.154885	18.4179	-2.40431	0.0166056	0.220852
NONO																NONO							NONO	11868.7	0.014085	0.0210334	0.66965	0.503081	0.745652	-0.104438	21.1027	-1.17818	0.239346	0.495185	NONO	12207.7	0.0431939	0.0173348	2.49175	0.0127116	0.0626761	-0.0790246	21.1027	-1.12085	0.26295	0.608121
PPP6C		1	0.0210085	0.0921241	0.819611											PPP6C	2681	0.615338	0.116958	0.209689	0.0398376	0.0181779	PPP6C	2244.95	-0.0479515	0.0284307	-1.68661	0.0916783	0.317357	-0.0766598	19.7187	-1.17506	0.240592	0.495185	PPP6C	2325.36	0.0617102	0.0240572	2.56515	0.0103132	0.0539113	-0.0445036	19.7187	-0.857661	0.391536	0.696051
UQCRH		1	-0.0380266	0.0575213	0.508557											UQCRH	2892	0.25641	0.0411158	0.589657	0.0945345	0.0182825	UQCRH	3396.26	0.111499	0.0362164	3.0787	0.00207905	0.0375532	0.115583	22.7142	1.17607	0.240187	0.495185	UQCRH	3418.08	0.051925	0.0287134	1.80839	0.0705461	0.2088	-0.0358429	22.7142	-0.458535	0.646789	0.854275
UTRN		1	0.0631172	0.0900564	0.483389											UTRN	3968	0.572402	0.12445	0.240318	0.0522386	0.0105919	UTRN	2245.94	0.0997466	0.0546791	1.82422	0.0681191	0.272834	-0.112004	19.2351	-1.17449	0.240819	0.495185	UTRN	2365.83	-0.104461	0.0471947	-2.21341	0.0268694	0.106897	-0.173745	19.2351	-2.29064	0.0224456	0.247529
OGN		1	-0.0119672	0.0695045	0.863297											OGN	4878	0.0364607	0.0146598	0.670977	0.269773	0.00812884	OGN	366.547	-0.067359	0.158204	-0.425773	0.670273	0.846073	-0.210141	21.0034	-1.16876	0.243117	0.495996	OGN	353.77	0.357978	0.130478	2.7436	0.00607704	0.0369899	-0.0329067	21.0034	-0.230107	0.818113	0.936154
PBDC1																PBDC1							PBDC1	688.975	0.0681023	0.0414577	1.64269	0.100446	0.331926	-0.0691504	20.0943	-1.16594	0.244256	0.497579	PBDC1	728.713	-0.0964776	0.0334808	-2.88158	0.00395682	0.0267482	-0.0911113	20.0943	-1.93145	0.0540548	0.366238
HSPA5																HSPA5	2637	0.660341	0.124818	0.170907	0.0322934	0.0116395	HSPA5	29693.1	-0.107459	0.0582448	-1.84496	0.0650435	0.265279	-0.0325553	25.7541	-1.16405	0.24502	0.497922	HSPA5	33317.3	-0.183772	0.0464944	-3.95257	7.73163e-05	0.00130145	-0.0234115	25.7541	-1.05247	0.293149	0.633317
NDUFV1		1	0.024003	0.0264304	0.363795											NDUFV1	2316	0.775135	0.0627237	0.144972	0.0117257	0.00544308	NDUFV1	13305.1	0.0313172	0.026243	1.19336	0.23273	0.513494	0.0643485	22.3764	1.16342	0.245273	0.497922	NDUFV1	13780.6	0.00508622	0.0222298	0.228802	0.819023	0.911848	-0.0941726	22.3764	-2.14069	0.0328353	0.296382
SEL1L																SEL1L	4276	0.544412	0.162999	0.212428	0.0635852	0.0165757	SEL1L	8481.46	0.00704844	0.0503029	0.14012	0.888565	0.953595	-0.0933352	20.367	-1.16489	0.244681	0.497922	SEL1L	8929.83	-0.0369451	0.0408891	-0.903544	0.366237	0.595359	-0.00208934	20.367	-0.0327851	0.97386	0.989507
TARDBP																TARDBP	3504	0.714162	0.0724478	0.188522	0.0191187	0.00574936	TARDBP	6887.19	-0.0374044	0.0217709	-1.71809	0.0857796	0.307171	-0.0876063	21.1393	-1.15566	0.248432	0.502726	TARDBP	7237.58	0.000450495	0.0163554	0.0275442	0.978026	0.990512	-0.106468	21.1393	-1.76581	0.0781054	0.408263
RDH14																RDH14	5011	0.626726	0.0714023	0.265435	0.0302346	0.00620234	RDH14	1023.39	0.0255007	0.0335316	0.760499	0.446956	0.705664	0.207991	19.9631	1.15473	0.248812	0.503125	RDH14	1055.24	0.0261735	0.0250244	1.04592	0.295598	0.525555	0.106059	19.9631	0.740312	0.459497	0.739073
RPS3A		1	-0.38654	0.132808	0.00360817											RPS3A	3484	0.448981	0.226542	0.198395	0.100078	0.0260033	RPS3A	26015.9	0.128358	0.0453989	2.82733	0.0046938	0.0609114	-0.0352439	23.2602	-1.14608	0.252371	0.507921	RPS3A	25141.1	0.195354	0.0351583	5.55642	2.75362e-08	2.13159e-06	0.0317517	23.2602	1.29816	0.194898	0.545983
SOD1		1	0.0230423	0.0548634	0.674489											SOD1	4286	0.53665	0.0648089	0.349413	0.0421902	0.0069376	SOD1	52597.9	0.182004	0.0404098	4.50394	6.67053e-06	0.00100166	0.0760537	25.8497	1.14522	0.252727	0.508047	SOD1	51193	0.123239	0.029123	4.23165	2.31982e-05	0.000509284	0.126517	25.8497	2.39522	0.017018	0.222368
LTF																LTF	3740	0.718148	0.0595882	0.199807	0.0165731	0.00588343	LTF	117.607	-0.163058	0.12226	-1.3337	0.182302	0.450673	-0.12907	22.4083	-1.14477	0.252913	0.508047	LTF	133.629	-0.192688	0.104084	-1.85127	0.0641304	0.195895	-0.312957	22.4083	-3.48984	0.00053087	0.033107
VPS26B																VPS26B	4782	0.550876	0.0713555	0.328311	0.0425195	0.00693815	VPS26B	4455.57	0.0262195	0.0213324	1.22909	0.219037	0.496299	-0.157169	20.3769	-1.13913	0.255256	0.512137	VPS26B	4607.88	0.014419	0.0176055	0.819006	0.412783	0.637182	0.0814137	20.3769	0.741875	0.45855	0.739073
RPL10																RPL10							RPL10	39107.3	0.119594	0.0416407	2.87204	0.00407834	0.0558475	-0.030491	22.3859	-1.13635	0.256415	0.513955	RPL10	39067.6	0.0736298	0.0309914	2.37582	0.0175101	0.0790215	0.0251123	22.3859	1.17667	0.239947	0.592629
ELAVL1																ELAVL1	4211	0.584049	0.158666	0.192716	0.052342	0.0122277	ELAVL1	2471.87	-0.0986847	0.0255308	-3.86532	0.000110944	0.00649515	-0.0882913	21.9229	-1.13109	0.25862	0.516699	ELAVL1	2613.99	0.019675	0.0222766	0.883216	0.377119	0.605477	-0.0353849	21.9229	-0.569937	0.569005	0.812779
GK																GK							GK	3502.7	-0.0334008	0.0636011	-0.525161	0.599472	0.805554	-0.041695	22.7262	-1.13084	0.258726	0.516699	GK	3749.74	-0.0687633	0.0535537	-1.284	0.19914	0.410273	0.0420017	22.7262	1.43223	0.152773	0.510602
RAB13																RAB13	3124	0.697644	0.0560007	0.223096	0.0179028	0.00535646	RAB13	3982.64	0.122226	0.0326925	3.73866	0.000185007	0.00902593	-0.147379	21.2832	-1.13126	0.258546	0.516699	RAB13	4047.3	0.00769808	0.025049	0.307321	0.758599	0.879729	0.131807	21.2832	1.27203	0.204019	0.554835
MAPRE1		1	0.150159	0.0781843	0.0547847											MAPRE1	2806	0.668202	0.113516	0.179081	0.030414	0.00878681	MAPRE1	1162.99	-0.0437876	0.0491762	-0.890424	0.373238	0.643155	-0.0987188	20.4372	-1.13014	0.259019	0.516907	MAPRE1	1309.85	-0.236421	0.0463237	-5.10368	3.33103e-07	1.61075e-05	-0.123688	20.4372	-1.78028	0.0757039	0.406829
COL1A2																COL1A2	3095	0.587814	0.179059	0.166374	0.0506646	0.0160887	COL1A2	5818.78	-0.280123	0.0838818	-3.3395	0.000839298	0.02191	-0.263521	19.5182	-1.12716	0.260276	0.517182	COL1A2	6504.47	-0.0657608	0.0644534	-1.02028	0.307593	0.537986	-0.154268	19.5182	-0.829609	0.407199	0.70175
PALMD		2	-0.0443592	0.0356505	0.213396											PALMD	4350	0.648676	0.0736761	0.243148	0.0276097	0.0068903	PALMD	3214.1	0.00600011	0.0451932	0.132766	0.894379	0.955915	-0.0991289	20.5235	-1.12713	0.260287	0.517182	PALMD	3312.26	0.0423278	0.0395087	1.07135	0.284011	0.513742	0.0459093	20.5235	0.656302	0.511965	0.776579
PSPC1																PSPC1	4174	0.618893	0.0731199	0.267824	0.0316338	0.00852937	PSPC1	673.549	0.00256985	0.0264376	0.0972042	0.922564	0.969061	-0.207368	19.5084	-1.12739	0.260178	0.517182	PSPC1	718.008	-0.0783159	0.0240141	-3.26125	0.00110922	0.0102745	-0.159603	19.5084	-1.09094	0.275882	0.620914
SNTB1		1	0.0226783	0.0480493	0.636942											SNTB1	4298	0.498629	0.0422376	0.41754	0.0353626	0.00623128	SNTB1	10860.2	0.104919	0.0459995	2.28088	0.0225553	0.150066	-0.0501381	22.442	-1.12879	0.259589	0.517182	SNTB1	10944.8	0.0519098	0.0384152	1.35128	0.176605	0.380065	-0.0359592	22.442	-1.01785	0.309297	0.641989
ESYT1																ESYT1	2627	0.741444	0.0599207	0.179592	0.0145094	0.00453368	ESYT1	5903.39	-0.0618483	0.0356028	-1.73717	0.0823569	0.301155	-0.0691097	21.3789	-1.12461	0.261354	0.518925	ESYT1	6371.05	-0.0782742	0.029106	-2.68928	0.00716056	0.0416192	-0.0240891	21.3789	-0.492848	0.62236	0.842949
ADPGK																ADPGK	2528	0.406025	0.152982	0.307593	0.115878	0.0175215	ADPGK	2211.57	0.027275	0.0260165	1.04837	0.294467	0.574064	-0.0401044	18.3011	-1.12227	0.262345	0.519514	ADPGK	2299.94	-0.00704506	0.0185955	-0.378859	0.704793	0.847791	0.0249393	18.3011	0.877443	0.380714	0.692671
AGL																AGL	4181	0.0127474	0.00140597	0.879696	0.0970171	0.00913344	AGL	5058.41	0.241914	0.0729844	3.3146	0.000917756	0.023102	0.0724639	23.9827	1.12192	0.262493	0.519514	AGL	5003.99	0.0133977	0.0576656	0.232335	0.816278	0.910271	-0.0769328	23.9827	-1.49755	0.13495	0.492782
HLA-C		3	-0.00520604	0.0109197	0.633536																		HLA-C	44290.2	0.0724842	0.0587692	1.23337	0.217438	0.494323	-0.215201	21.8313	-1.12125	0.262778	0.519514	HLA-C	46616	-0.0820729	0.0460109	-1.78377	0.0744612	0.216416	0.0270973	21.8313	0.177506	0.859191	0.945018
NPC2																NPC2	3652	0.664543	0.0987248	0.198306	0.0294515	0.00897472	NPC2	3630	0.00339685	0.0361393	0.0939932	0.925115	0.969777	-0.0901355	21.9196	-1.12266	0.262179	0.519514	NPC2	3810.58	-0.0238607	0.0296546	-0.80462	0.421039	0.644806	-0.153469	20.1258	-0.946938	0.344178	0.67655
PRPSAP1		2	0.00865547	0.0145704	0.552481											PRPSAP1	4350	0.232932	0.0273764	0.646843	0.0760064	0.0168419	PRPSAP1	5132.24	0.0845616	0.0260224	3.24958	0.00115577	0.0266473	0.0475561	21.9538	1.12242	0.262282	0.519514	PRPSAP1	5226.84	0.0279287	0.0209678	1.33198	0.182867	0.388641	0.0571035	21.9538	1.6945	0.0908619	0.433571
ECHDC2																ECHDC2	3224	0.619045	0.0378985	0.318589	0.0194994	0.00496812	ECHDC2	48254.1	-0.0718582	0.050444	-1.42451	0.154298	0.415103	0.0878387	24.8368	1.1165	0.264805	0.522752	ECHDC2	51422.6	-0.0267817	0.040308	-0.664428	0.506416	0.712952	0.0131267	24.8368	0.209775	0.833938	0.939273
HBD																HBD	6297	0.556844	0.108959	0.271074	0.0530318	0.0100911	HBD	17.6432	-0.398591	0.188789	-2.1113	0.0347461	0.190269	-0.140767	26.5003	-1.11427	0.265757	0.524254	HBD	19.6837	0.00898584	0.151755	0.0592127	0.952783	0.979033	-0.124567	26.5003	-1.23971	0.215726	0.565034
EIF3A																EIF3A	4430	0.623249	0.0838439	0.251539	0.0338312	0.00753671	EIF3A	7327.72	0.109997	0.0555505	1.98012	0.04769	0.225053	-0.0473513	21.3262	-1.11337	0.266144	0.524264	EIF3A	7812.8	-0.153678	0.0472847	-3.25005	0.00115384	0.0106068	-0.0399223	21.3262	-1.18019	0.238548	0.591541
PCYT2																PCYT2	4311	0.552505	0.110756	0.271396	0.0543932	0.0109503	PCYT2	10694.5	0.0592989	0.0410034	1.4462	0.148122	0.406903	0.0454	23.0637	1.11381	0.265955	0.524264	PCYT2	10893.2	0.0462749	0.0349436	1.32427	0.185412	0.391808	0.0563991	23.0637	1.73963	0.0826072	0.417801
PABPN1																PABPN1	3393	0.702688	0.0747963	0.194835	0.0207319	0.00694806	PABPN1	13732.7	-0.0830088	0.0438432	-1.89331	0.0583165	0.250105	-0.0787275	21.7108	-1.10898	0.26803	0.527599	PABPN1	14692.6	-0.0337748	0.0324561	-1.04063	0.298047	0.527958	-0.0864336	21.7108	-1.53077	0.126528	0.486442
SEC63																SEC63	2712	0.65768	0.116141	0.183876	0.0324612	0.00984217	SEC63	7018.88	0.0223622	0.035604	0.628081	0.529951	0.762122	-0.0776129	20.8947	-1.10486	0.269809	0.530722	SEC63	7360.39	-0.0334463	0.0288493	-1.15935	0.246315	0.470508	-0.0406886	20.8947	-0.728242	0.466844	0.744778
COPS4																COPS4	3980	0.559621	0.0651581	0.313048	0.0364232	0.0257499	COPS4	1177.84	-0.0280618	0.0317116	-0.884908	0.376206	0.645741	-0.102659	20.9584	-1.10317	0.270541	0.531399	COPS4	1216.31	0.0592699	0.0230205	2.57465	0.0100341	0.052906	-0.0590374	20.9584	-0.797637	0.425501	0.716304
DAD1		1	0.00503424	0.101793	0.960556											DAD1	4000	0.658719	0.069468	0.239509	0.0252514	0.00705314	DAD1	3969.35	0.00656755	0.0331446	0.198148	0.842929	0.933706	0.0768844	22.5214	1.10321	0.270524	0.531399	DAD1	4084.22	0.0476294	0.0243848	1.95324	0.0507915	0.166536	-0.108686	22.5214	-1.96076	0.0505225	0.356796
RAB5C																RAB5C	2728	0.71368	0.0392579	0.230261	0.012662	0.0041392	RAB5C	5364.86	-0.0287582	0.0316002	-0.910064	0.362789	0.6336	-0.0367487	21.7289	-1.10223	0.270952	0.531825	RAB5C	5682.83	-0.0339615	0.0245608	-1.38275	0.166741	0.366797	-0.00862072	21.7289	-0.325089	0.745265	0.905811
H1-0																							H1-0	12325.5	-0.0689811	0.0371141	-1.85862	0.0630804	0.261422	-0.058766	23.7287	-1.09876	0.272458	0.532945	H1-0	13224.6	-0.0527672	0.0295395	-1.78633	0.074046	0.215701	-0.0451017	23.7287	-1.06023	0.289608	0.629702
HK3																HK3	2239	0.811299	0.036343	0.142783	0.00639293	0.00318258	HK3	747.87	0.0204863	0.0694385	0.295029	0.767972	0.896892	-0.138443	20.6909	-1.09868	0.272496	0.532945	HK3	848.947	-0.302618	0.0591347	-5.11743	3.0972e-07	1.52276e-05	-0.26204	20.6909	-2.61455	0.00923389	0.169059
SLC25A42																SLC25A42	3515	8.15435e-47	0.731529	2.41396e-47	0.216505	0.0519659	SLC25A42	8772.45	-0.094707	0.0413228	-2.29188	0.0219125	0.147255	-0.146821	19.6909	-1.09824	0.272688	0.532945	SLC25A42	9217.62	0.0408269	0.0350708	1.16413	0.244372	0.468199	-0.183402	19.6909	-1.72481	0.0852473	0.420717
SF3B5		1	0.0559763	0.0345294	0.104992											SF3B5	3720	0.62437	0.134807	0.187975	0.0405731	0.0122748	SF3B5	2792.13	0.102972	0.0391318	2.63142	0.00850284	0.0863808	-0.102272	19.8118	-1.09684	0.273298	0.533378	SF3B5	2824.14	0.0399581	0.0281099	1.4215	0.155172	0.349844	0.20626	19.8118	2.78118	0.00564326	0.13826
TPM4																TPM4	4325	0.633982	0.0712936	0.258678	0.0290824	0.00696368	TPM4	4254.8	-0.119854	0.0567128	-2.11336	0.0345702	0.189845	-0.0700992	24.4146	-1.09715	0.27316	0.533378	TPM4	4788.83	-0.18708	0.0488789	-3.82743	0.000129489	0.00193423	-0.0500217	24.4146	-0.984333	0.32548	0.659437
FCGRT		2	0.0951134	0.129799	0.463695											FCGRT	3611	0.642364	0.0800236	0.240796	0.0299907	0.0068262	FCGRT	27204.7	0.0884439	0.0275545	3.20979	0.00132834	0.0286373	-0.073058	19.5681	-1.09629	0.273537	0.533465	FCGRT	27578	0.0424655	0.0221312	1.91881	0.0550087	0.175941	0.0319268	19.5681	0.602342	0.54725	0.798752
ATP6V1H																ATP6V1H	4352	0.631547	0.0447318	0.298313	0.0211249	0.00428345	ATP6V1H	1108.01	-0.0464851	0.0332319	-1.39881	0.16187	0.424738	-0.0806353	19.8266	-1.09453	0.274307	0.534022	ATP6V1H	1200	-0.101105	0.029215	-3.46072	0.000538724	0.00590243	0.0478883	19.8266	0.817263	0.41421	0.708157
HDLBP		1	-0.170787	0.0670773	0.0108928											HDLBP	3735	0.646531	0.0998809	0.212694	0.0328505	0.00804309	HDLBP	36922.3	0.0522973	0.0349963	1.49437	0.13508	0.387991	-0.0938478	22.0184	-1.0943	0.274407	0.534022	HDLBP	38139.9	-0.000117687	0.0283828	-0.00414641	0.996692	0.998836	-0.0387211	22.0184	-0.567664	0.570546	0.812865
HNRNPH2																HNRNPH2							HNRNPH2	3276.69	-0.0261751	0.0365522	-0.716103	0.473928	0.725284	-0.0913389	21.4655	-1.09431	0.274404	0.534022	HNRNPH2	3524.57	-0.0906727	0.0304437	-2.97838	0.00289779	0.0210274	-0.0523545	21.4655	-0.788619	0.430749	0.719354
PDCD10																PDCD10	3845	0.697226	0.0711126	0.205098	0.020913	0.0056502	PDCD10	872.433	0.00353163	0.041141	0.085842	0.931592	0.972643	-0.196644	20.8155	-1.09043	0.276107	0.536192	PDCD10	907.978	0.00769186	0.0311771	0.246715	0.805129	0.904582	0.0875841	20.8155	0.61062	0.541759	0.796243
LMNB1																LMNB1	4411	0.672657	0.0706284	0.227045	0.0238337	0.00583616	LMNB1	458.609	-0.0119054	0.0471061	-0.252735	0.800473	0.91176	-0.0566697	22.0825	-1.08836	0.277019	0.537557	LMNB1	491.434	-0.0867859	0.0397872	-2.18125	0.0291647	0.113042	-0.0815976	22.0825	-1.97028	0.0494182	0.353874
MTDH																MTDH	3447	0.684883	0.081078	0.199355	0.023589	0.0110945	MTDH	8068.26	-0.00293988	0.0541712	-0.0542702	0.95672	0.982859	-0.0452063	22.7544	-1.0875	0.277398	0.537557	MTDH	8436.42	-0.00507264	0.0427266	-0.118723	0.905495	0.956321	0.0587218	22.7544	1.77606	0.0763973	0.406829
RMDN2		1	0.112386	0.088745	0.205374											RMDN2	4807	0.592602	0.0771146	0.285611	0.0371587	0.00751429	RMDN2	1462.2	0.0870239	0.0480387	1.81154	0.0700574	0.2767	-0.136963	19.9939	-1.08786	0.277238	0.537557	RMDN2	1474.23	0.0640744	0.0391407	1.63703	0.101625	0.265557	-0.132529	19.9939	-1.32346	0.186355	0.535579
PIPOX																PIPOX	2051	0.772993	0.054936	0.153556	0.0109055	0.00760942	PIPOX	35150.1	0.0411474	0.0262355	1.56839	0.11679	0.360785	-0.0461161	24.1401	-1.08654	0.27782	0.537614	PIPOX	36130.6	0.0260929	0.0222608	1.17215	0.241138	0.464246	0.0348447	24.1401	1.03219	0.302536	0.638016
RPS2		1	0.0337717	0.0334711	0.312985											RPS2	3665	0.715708	0.0530764	0.211058	0.0156474	0.00451022	RPS2	27542.5	0.122003	0.0406885	2.99846	0.00271347	0.0443457	-0.0392032	23.4505	-1.08687	0.277677	0.537614	RPS2	27300.5	0.101356	0.0332506	3.04825	0.00230181	0.0176767	0.0391331	23.4505	1.36405	0.173234	0.534068
IGHV3-49																							IGHV3-49	97.5512	-0.558861	0.149107	-3.74804	0.00017822	0.00881814	-0.174219	20.1845	-1.08492	0.278536	0.538241	IGHV3-49	109.458	0.0790276	0.117457	0.672821	0.501061	0.708164	0.0539441	20.1845	0.422355	0.672968	0.868652
ACSS3		1	0.10333	0.0566213	0.0680126											ACSS3	3676	0.0177646	0.00116754	0.909234	0.0597453	0.012089	ACSS3	5462.94	-0.0277204	0.0379367	-0.730701	0.464962	0.718936	-0.0933982	22.1132	-1.08226	0.279716	0.539667	ACSS3	5825.16	-0.0584815	0.0332073	-1.76111	0.0782205	0.223869	-0.0514052	22.1132	-0.74891	0.454302	0.736329
CALR		1	-0.0782848	0.0705675	0.267275											CALR	3089	0.179387	0.0109499	0.757054	0.0462046	0.00640446	CALR	45194	-0.0720964	0.0464172	-1.55322	0.120369	0.365854	-0.038773	25.6531	-1.07967	0.280868	0.541223	CALR	49847.3	-0.147638	0.0347555	-4.2479	2.15785e-05	0.000482384	-0.0567001	25.6531	-1.98506	0.0477437	0.351603
COQ9																COQ9	4898	0.609441	0.0790118	0.269882	0.0349825	0.00668321	COQ9	3512.59	0.0776468	0.0277448	2.79861	0.00513227	0.0643621	0.0362091	20.688	1.07211	0.284246	0.543793	COQ9	3590.3	0.0201193	0.0216912	0.927536	0.353649	0.584004	0.0285912	20.688	1.06434	0.287743	0.62924
FNDC3A		1	0.0174968	0.115929	0.880034											FNDC3A	3841	0.687311	0.0846193	0.19724	0.024277	0.00655196	FNDC3A	5680.87	0.0409692	0.062395	0.656612	0.511431	0.751626	0.172242	19.4421	1.0724	0.284115	0.543793	FNDC3A	5923.88	-0.0262677	0.0503421	-0.521783	0.601821	0.782834	-0.229996	19.4421	-1.80039	0.0724682	0.400913
RALA																RALA	3538	0.662757	0.12284	0.174199	0.0322795	0.00792397	RALA	1223.03	-0.0414033	0.0274743	-1.50698	0.131815	0.384108	-0.150659	19.6482	-1.07422	0.283297	0.543793	RALA	1281.5	0.0144666	0.0224572	0.644186	0.519455	0.722823	0.0451433	19.6482	0.404689	0.685898	0.877029
RPL18																RPL18	4246	0.511082	0.173412	0.218935	0.0742632	0.0223071	RPL18	20022.1	0.09435	0.0398227	2.36925	0.017824	0.131419	-0.0374363	23.3921	-1.07277	0.28395	0.543793	RPL18	19811.8	0.129734	0.0315316	4.11442	3.88152e-05	0.000761566	0.0752484	23.3921	2.71106	0.00696315	0.157186
SET																SET	2528	0.752709	0.059383	0.169036	0.0133301	0.00554237	SET	7271.09	0.0204559	0.0204873	0.998469	0.318052	0.595639	-0.0825898	21.4429	-1.07467	0.283099	0.543793	SET	7562.96	-0.0025494	0.0176083	-0.144784	0.884881	0.946194	0.0077921	21.4429	0.127477	0.89862	0.960341
SLC27A2																SLC27A2	4125	0.137277	0.00970188	0.790337	0.0558491	0.00683451	SLC27A2	25819.4	-0.0164245	0.0588379	-0.279149	0.780131	0.902387	-0.0784145	22.2486	-1.07215	0.284229	0.543793	SLC27A2	27206.5	-0.0237007	0.0474006	-0.500007	0.61707	0.79326	-0.0204061	22.2486	-0.35079	0.72591	0.895244
SRSF10																SRSF10	3094	0.758624	0.047124	0.179063	0.0111189	0.00407037	SRSF10	3828.38	0.00266021	0.0356412	0.0746385	0.940502	0.975866	-0.0835338	19.5848	-1.07459	0.283136	0.543793	SRSF10	4015	-0.0200984	0.0289719	-0.693721	0.487857	0.699028	0.106833	19.5848	1.72788	0.0846954	0.419274
TUBB6																TUBB6	4438	0.590248	0.14049	0.206078	0.0490363	0.0141476	TUBB6	608.328	-0.111224	0.086127	-1.2914	0.196565	0.467796	-0.0538125	21.804	-1.0718	0.284382	0.543793	TUBB6	718.516	-0.351247	0.080991	-4.33687	1.44529e-05	0.000345456	0.0197964	21.804	0.495735	0.620323	0.841824
NIT2																NIT2	3623	0.179819	0.0213536	0.707132	0.0839645	0.00773061	NIT2	8710.07	0.026156	0.0313139	0.835285	0.403557	0.67071	0.0438821	24.817	1.07002	0.285184	0.544948	NIT2	8939.83	0.0424277	0.0246959	1.71801	0.0857956	0.237573	0.0346924	24.817	1.06357	0.288091	0.62924
SORBS2																SORBS2	5401	0.5402	0.0728342	0.334142	0.0450439	0.00778057	SORBS2	10615.5	0.0252561	0.0371209	0.680372	0.496269	0.74076	-0.0413235	22.4366	-1.06926	0.285523	0.545216	SORBS2	11012.6	0.00342546	0.0299376	0.11442	0.908905	0.958061	-0.0218942	22.4366	-0.712272	0.476665	0.752287
AOC3																AOC3	2254	0.707529	0.025583	0.253982	0.0091798	0.00372648	AOC3	1853.52	-0.0865868	0.0510619	-1.69572	0.0899386	0.314364	-0.0386557	23.041	-1.06762	0.286262	0.546247	AOC3	1940.01	0.0495657	0.0385215	1.2867	0.198197	0.409193	-0.0272064	23.041	-0.944725	0.345306	0.67655
RPS5		1	-0.0929468	0.0464437	0.0453622											RPS5	2279	0.60918	0.0454329	0.315789	0.0235457	0.00605267	RPS5	14006.4	0.123615	0.0519216	2.3808	0.017275	0.129122	-0.0418994	22.6541	-1.06677	0.286645	0.546336	RPS5	13736.6	0.141317	0.0386464	3.65666	0.000255527	0.00333048	0.0824687	22.6541	2.63988	0.00858143	0.169059
TRIM25																TRIM25	3259	0.712064	0.0842343	0.173964	0.0205701	0.0091673	TRIM25	5353.72	0.0248028	0.0467391	0.530666	0.59565	0.80292	-0.10584	20.9269	-1.06664	0.286707	0.546336	TRIM25	5486.04	0.0493873	0.0375107	1.31662	0.187967	0.395102	-0.143182	20.9269	-1.8142	0.0703114	0.398104
CRAT																CRAT	3159	0.230642	0.0727242	0.496447	0.156492	0.043695	CRAT	14904.7	-0.0361283	0.0330814	-1.0921	0.274788	0.555557	-0.117816	22.5967	-1.0661	0.286949	0.546417	CRAT	15566.9	0.0224959	0.0265901	0.846026	0.397538	0.623246	-0.0423464	22.5967	-0.481771	0.630202	0.847526
CNN2																CNN2	2827	0.647853	0.129713	0.176287	0.0352853	0.0108612	CNN2	2064.81	-0.0510214	0.0619965	-0.822972	0.410524	0.676407	0.184941	19.372	1.0641	0.287854	0.547295	CNN2	2211.24	-0.0586481	0.0523869	-1.11952	0.262919	0.489669	-0.387709	19.372	-2.80467	0.00525458	0.133808
SNAP23																SNAP23	2725	0.646225	0.167643	0.135301	0.035084	0.0157466	SNAP23	2421.56	0.0267824	0.0283129	0.945941	0.344178	0.616748	-0.0508737	21.3056	-1.06348	0.288134	0.547295	SNAP23	2534.02	-0.0287261	0.0254732	-1.1277	0.259446	0.485977	-0.0101765	21.3056	-0.267463	0.789235	0.925076
TMEM30A		2	-0.0902104	0.0664714	0.174739											TMEM30A	3176	0.666537	0.038348	0.275048	0.0158201	0.00424675	TMEM30A	6959.99	0.027218	0.0370415	0.734797	0.462463	0.717701	-0.167751	19.8643	-1.0625	0.288576	0.547616	TMEM30A	7242.01	-0.00851307	0.0287659	-0.295943	0.767273	0.884669	0.0428032	19.8643	0.340857	0.73337	0.897577
DHRSX																DHRSX							DHRSX	0.00455746	-0.0500133	3.22287	-0.0155183	0.987619		0.196447	19.6679	1.0579	0.29067	0.550954	DHRSX	0.00399639	0.189241	2.9589	0.0639565	0.949005		-0.0389252	19.6679	-0.263547	0.79225	0.925866
TJP1																TJP1	2276	0.757872	0.0495681	0.175851	0.0114962	0.00521344	TJP1	2961.62	-0.00901231	0.0330605	-0.272601	0.78516	0.905601	-0.0491149	20.452	-1.05566	0.291688	0.551995	TJP1	3142.88	-0.0544712	0.0290705	-1.87376	0.060963	0.189053	0.0149809	20.452	0.404838	0.685789	0.877029
AASDHPPT																AASDHPPT	3868	0.592745	0.126729	0.210954	0.0450775	0.0244947	AASDHPPT	1709.97	0.00225193	0.041859	0.053798	0.957096	0.983158	-0.0698416	19.0815	-1.05416	0.292376	0.552291	AASDHPPT	1761.68	0.0461489	0.0335368	1.37606	0.168802	0.369173	-0.019644	19.0815	-0.372779	0.709488	0.889568
HSPH1																HSPH1	4125	0.616196	0.0727851	0.270749	0.0319726	0.00829729	HSPH1	1975.47	0.0389236	0.0638827	0.609298	0.542327	0.769925	-0.19915	19.6959	-1.05377	0.292555	0.552291	HSPH1	2119.53	-0.12613	0.0504639	-2.49942	0.0124398	0.0618033	-0.00485395	19.6959	-0.0322914	0.974254	0.989507
PDLIM5		1	0.00757912	0.0751481	0.919665											PDLIM5	4253	0.0130536	0.00124553	0.89502	0.0853944	0.00528615	PDLIM5	7080.5	0.0940521	0.0425042	2.21277	0.0269133	0.165172	0.0252945	22.2735	1.05312	0.292851	0.552291	PDLIM5	7182.6	0.0355949	0.0340748	1.04461	0.296203	0.526229	-0.00399825	22.2735	-0.209292	0.834315	0.939273
RBM39																RBM39	2396	0.773261	0.0564642	0.154268	0.0112601	0.00474675	RBM39	11676.7	0.0557994	0.028919	1.92951	0.0536681	0.239122	-0.217852	22.1913	-1.05344	0.292705	0.552291	RBM39	12046.9	0.00142036	0.0228886	0.0620554	0.950519	0.978111	-0.107961	22.1913	-0.65636	0.511928	0.776579
RPS3		1	0.0785779	0.0508532	0.1223											RPS3	3561	0.575527	0.122864	0.240167	0.051261	0.010181	RPS3	22272.8	0.116096	0.0409289	2.83654	0.0045605	0.0600236	-0.0389191	22.9609	-1.05129	0.293689	0.553112	RPS3	22477	0.0382897	0.0317062	1.20764	0.227185	0.44709	0.0151997	22.9609	0.516206	0.605964	0.834192
ATP5PD																ATP5PD	3785	0.700948	0.0449816	0.234828	0.0150654	0.00417719	ATP5PD	6474.09	0.110463	0.0340024	3.24869	0.00115938	0.0266773	0.0451375	23.793	1.05072	0.293951	0.553224	ATP5PD	6468.02	0.0802829	0.0252362	3.18126	0.00146637	0.0126616	-0.0604495	23.793	-1.76918	0.0775407	0.406829
PPAT		1	-0.120719	0.054694	0.0273024											PPAT	5267	0.491762	0.0547443	0.391173	0.0435277	0.0187931	PPAT	355.23	0.007231	0.0511423	0.14139	0.887562	0.953049	-0.259347	20.1415	-1.04923	0.294633	0.554129	PPAT	373.819	-0.0348819	0.0413548	-0.84348	0.39896	0.624395	-0.201294	20.1415	-1.02389	0.306439	0.638957
SART3																SART3	4447	0.638686	0.0754102	0.250575	0.0295799	0.00574873	SART3	1815.18	0.0240205	0.0174329	1.37788	0.168239	0.431755	-0.115424	18.4847	-1.04858	0.294932	0.554311	SART3	1895.63	-0.0200432	0.0154848	-1.29438	0.195535	0.405435	0.131458	18.4847	1.5015	0.133927	0.492782
LPP		3	-0.0860018	0.0853194	0.313456											LPP	3842	0.545908	0.0874161	0.306944	0.0491403	0.0105919	LPP	4788.08	0.0804604	0.0466958	1.72307	0.084875	0.305921	-0.0368645	22.0574	-1.04758	0.295395	0.554421	LPP	4968.6	-0.0374868	0.0382164	-0.980907	0.326639	0.557834	0.00870502	22.0574	0.311012	0.755935	0.910974
PIN4																PIN4							PIN4	1544.95	0.118572	0.0426132	2.78251	0.00539404	0.0663061	-0.0627031	19.6794	-1.04785	0.295269	0.554421	PIN4	1546.73	0.0662176	0.0321908	2.05703	0.0396829	0.140673	0.14393	19.6794	3.02407	0.00263649	0.0938837
HSP90AA1																HSP90AA1	3504	0.189553	0.503121	0.0672959	0.178558	0.0614713	HSP90AA1	30353.2	0.0635329	0.0643668	0.987045	0.323621	0.599609	-0.0397977	23.726	-1.04681	0.29575	0.554709	HSP90AA1	32579.9	-0.144266	0.0576372	-2.503	0.0123147	0.0612751	-0.00906048	23.726	-0.299632	0.764596	0.915618
HNRNPR																HNRNPR	3177	0.718871	0.0732487	0.182858	0.0186258	0.00639675	HNRNPR	2987.65	-0.0187381	0.0359476	-0.521262	0.602184	0.807089	-0.081561	21.9019	-1.04418	0.296964	0.556417	HNRNPR	3209.8	-0.0913813	0.0299122	-3.05499	0.00225069	0.0173939	-0.10283	21.9019	-1.65517	0.0985873	0.444209
NPM1																NPM1	3882	0.631	0.106437	0.205234	0.0345962	0.0227325	NPM1	12420.3	0.0787827	0.0343537	2.29329	0.0218316	0.147057	-0.0430285	23.6453	-1.04395	0.297067	0.556417	NPM1	12658.8	0.0296962	0.0272813	1.08852	0.276367	0.505047	0.0543336	23.6453	1.65738	0.0981384	0.444144
DHX9																DHX9	4244	0.615858	0.0783881	0.263953	0.0335884	0.00821253	DHX9	3767.19	0.048206	0.026827	1.79692	0.0723483	0.281139	-0.0399113	21.9625	-1.04257	0.297707	0.556477	DHX9	3964.59	-0.0645867	0.023059	-2.80094	0.00509547	0.0323448	-0.027898	21.9625	-0.916247	0.360028	0.685101
STXBP3																STXBP3	3696	0.68275	0.0648538	0.224701	0.0213378	0.00635734	STXBP3	1485.45	0.00325519	0.0398395	0.0817077	0.934879	0.974263	-0.107989	20.0636	-1.04288	0.297562	0.556477	STXBP3	1563.46	-0.0332791	0.0325168	-1.02344	0.306098	0.536176	-0.127263	20.0636	-1.5452	0.123	0.48298
NDUFS8																NDUFS8	2771	0.675648	0.0819469	0.209863	0.0254465	0.00709492	NDUFS8	2687.09	-0.0145361	0.0346589	-0.419403	0.674921	0.848357	0.0774064	20.5194	1.04071	0.298566	0.557703	NDUFS8	2815.24	-0.0040758	0.028998	-0.140555	0.888222	0.947641	-0.152342	20.5194	-2.57516	0.0103373	0.174022
CLTB																CLTB	2766	0.757144	0.0417838	0.186892	0.01031	0.00386984	CLTB	2487.98	0.0402558	0.0384426	1.04716	0.295024	0.574375	0.108678	23.0485	1.03943	0.299162	0.558056	CLTB	2620.71	-0.0620958	0.0285298	-2.17652	0.0295163	0.113935	-0.152628	23.0485	-1.83534	0.0671148	0.392991
TTR																TTR	4058	0.667286	0.0635438	0.240252	0.0228725	0.00604542	TTR	401253	0.122124	0.0441113	2.76854	0.0056308	0.0678896	-0.0842405	23.1588	-1.03829	0.299693	0.558667	TTR	399933	0.0800352	0.0378847	2.1126	0.0346351	0.127619	-0.0194656	23.1588	-0.301643	0.763064	0.915618
HNRNPA1																HNRNPA1	3534	0.639953	0.12743	0.185815	0.0369904	0.00981141	HNRNPA1	17869.1	0.0293557	0.0201615	1.45603	0.145384	0.403168	-0.0495479	21.4406	-1.03616	0.300681	0.559749	HNRNPA1	18651.9	-0.021944	0.0170153	-1.28966	0.197168	0.407746	-0.0666278	21.4406	-1.75182	0.0804857	0.410507
NGFR																NGFR	3542	0.65024	0.120936	0.185136	0.0344236	0.00926433	NGFR	3975.73	-0.094001	0.0619969	-1.51622	0.129464	0.380509	-0.261112	19.9717	-1.0366	0.30048	0.559749	NGFR	4160.96	0.0553375	0.0454309	1.21806	0.223202	0.441857	-0.0973646	19.9717	-0.485974	0.627222	0.846164
ATXN10		1	-0.0156673	0.054197	0.77252											ATXN10	4626	0.590737	0.0640065	0.306154	0.033166	0.00593665	ATXN10	4339.04	-0.00123526	0.0249511	-0.0495072	0.960515	0.984521	-0.0707356	18.479	-1.03423	0.301582	0.56067	ATXN10	4495	0.0279309	0.0196277	1.42304	0.154726	0.349293	0.0937601	18.479	1.72357	0.0854722	0.42106
MAIP1																MAIP1	2976	0.744157	0.0432582	0.197196	0.0114592	0.00392919	MAIP1	1918.92	0.0578979	0.0357388	1.62003	0.105226	0.340508	-0.0994348	20.4078	-1.03423	0.301585	0.56067	MAIP1	1956.65	0.0438203	0.0270541	1.61973	0.105291	0.272003	-0.0566435	20.4078	-0.740725	0.459246	0.739073
LRBA																LRBA	3134	0.568572	0.207996	0.150466	0.055026	0.0179392	LRBA	2121.4	0.0770754	0.0468799	1.6441	0.100155	0.331511	0.136104	19.5536	1.03208	0.30259	0.561777	LRBA	2221.93	-0.0679283	0.0397347	-1.70955	0.08735	0.240403	-0.111497	19.5536	-1.063	0.288352	0.62924
IGKC																IGKC	1471	0.841488	0.0416653	0.108561	0.00537235	0.00291372	IGKC	24005.4	-0.246672	0.140684	-1.75338	0.0795371	0.296278	-0.0885043	24.587	-1.03143	0.302891	0.561956	IGKC	25250.1	0.138476	0.0988927	1.40026	0.161435	0.359381	-0.0757635	24.587	-1.11011	0.267543	0.611272
RPS13		1	0.00663344	0.122726	0.956895											RPS13	3470	0.726642	0.0544286	0.198988	0.0149	0.00504159	RPS13	14665	0.0997664	0.0381347	2.61616	0.00889249	0.0886757	-0.0403799	23.3364	-1.02966	0.303723	0.563119	RPS13	14490.2	0.130907	0.0295328	4.43259	9.3109e-06	0.000242712	-0.000946586	23.3364	-0.0303471	0.975804	0.989507
APOB		1	-0.152353	0.084512	0.0714288											APOB	3358	0.670841	0.097021	0.195955	0.0283323	0.00785052	APOB	363395	0.166248	0.0512556	3.24351	0.00118066	0.0269791	-0.0501735	23.6971	-1.02395	0.306409	0.566563	APOB	372692	-0.0583641	0.0442374	-1.31934	0.187056	0.393988	-0.0258613	23.6971	-0.663566	0.507308	0.773425
DFFA		1	-0.028698	0.0519439	0.580619											DFFA	2774	0.700408	0.0616608	0.213061	0.0187509	0.00611916	DFFA	2259.13	-0.0325123	0.044793	-0.725834	0.46794	0.721306	-0.0500883	20.2733	-1.02352	0.306613	0.566563	DFFA	2350.46	0.0342921	0.0358635	0.956184	0.338979	0.570213	0.0464533	20.2733	1.19345	0.233321	0.585757
FAM3C		2	-0.0672134	0.118541	0.57071											FAM3C	3661	0.35747	0.40805	0.0970663	0.110774	0.0266398	FAM3C	1811.36	-0.0187008	0.0522435	-0.357955	0.720377	0.871649	-0.132934	18.9892	-1.02379	0.306482	0.566563	FAM3C	1913.06	-0.0302916	0.0433212	-0.699232	0.484407	0.696327	-0.039203	18.9892	-0.3796	0.704421	0.887073
PGK1																PGK1							PGK1	8803.32	-0.00314542	0.033694	-0.0933525	0.925624	0.970051	-0.038787	24.7607	-1.02362	0.306566	0.566563	PGK1	9379.08	-0.0723189	0.0269541	-2.68304	0.00729564	0.0422287	-0.0107494	24.7607	-0.35667	0.721506	0.893417
SLIRP																SLIRP	4989	0.627963	0.0895383	0.241014	0.0343579	0.00712606	SLIRP	1540.85	0.0893357	0.0419727	2.12843	0.0333019	0.186241	-0.0499781	22.443	-1.02445	0.306174	0.566563	SLIRP	1529.44	0.122072	0.0323083	3.77836	0.000157863	0.00228481	0.0705644	22.443	1.81855	0.0696443	0.398104
C8orf82																C8orf82	1713	0.800475	0.0687401	0.115525	0.00991526	0.00534462	C8orf82	6436.2	0.127834	0.0379004	3.37289	0.000743839	0.0203154	0.0647281	21.5936	1.02258	0.307053	0.566613	C8orf82	6458.75	0.0502347	0.0290856	1.72713	0.0841441	0.234654	0.0610014	21.5936	1.21165	0.226283	0.57742
AHNAK																AHNAK	3376	0.0283868	0.00245596	0.879432	0.0760727	0.0136527	AHNAK	21698.2	0.108868	0.0514752	2.11495	0.034434	0.189547	-0.0430098	23.2579	-1.02118	0.307715	0.567424	AHNAK	23630.5	-0.224695	0.049593	-4.53079	5.8763e-06	0.000170872	0.00116485	23.2579	0.0347725	0.972277	0.989056
EPN1																EPN1	4232	0.581074	0.10923	0.252106	0.0473805	0.0102096	EPN1	13658.7	0.0147952	0.0399628	0.370225	0.711215	0.867816	-0.0555747	21.0181	-1.01877	0.308857	0.568414	EPN1	14077.3	0.035339	0.0324708	1.08833	0.276449	0.505087	0.0677028	21.0181	1.5604	0.119367	0.481616
S100A9		1	0.0179756	0.0723007	0.803653											S100A9	2950	0.683616	0.0478419	0.244356	0.0170938	0.00709249	S100A9	777.94	-0.16353	0.156136	-1.04736	0.294935	0.574347	-0.114357	23.1456	-1.0189	0.308796	0.568414	S100A9	1133.34	-0.924801	0.146296	-6.32143	2.5916e-10	5.16698e-08	-0.39953	23.1456	-4.47556	9.66558e-06	0.00204018
SERPINF2																SERPINF2	3924	0.594796	0.126646	0.220726	0.0469869	0.0108451	SERPINF2	146616	0.135341	0.0289465	4.67556	2.93157e-06	0.000560269	-0.0617508	22.0248	-1.01809	0.309182	0.568519	SERPINF2	146526	0.0596545	0.0237147	2.51551	0.0118862	0.0597403	-0.0845303	22.0248	-1.75221	0.0804189	0.410507
GSTT1																GSTT1														0.337603	22.5375	1.01652	0.309927	0.569236								0.0978535	22.5375	0.370438	0.71123	0.889568
DDX39B		1	0.0211701	0.0983512	0.829573											DDX39B	8790	0.208799	0.360474	0.1462	0.25237	0.0321575	DDX39B	10924.6	-0.0164995	0.0444133	-0.371499	0.710266	0.8674	-0.0361521	21.5263	-1.01541	0.310458	0.56983	DDX39B	11380.7	0.0177209	0.0331982	0.533791	0.593486	0.776777	-0.00686941	21.5263	-0.24258	0.808441	0.931693
SRSF7		1	0.0222475	0.0831724	0.789094											SRSF7	3987	0.622461	0.11676	0.210709	0.0395137	0.0105565	SRSF7	6469.37	0.126985	0.0391576	3.24292	0.00118309	0.0270005	-0.0382294	23.1001	-1.01437	0.310951	0.57007	SRSF7	6493.41	0.0496161	0.0308617	1.60769	0.107903	0.27656	0.0156229	23.1001	0.521184	0.602495	0.832636
SYNE1		3	0.00233249	0.0218257	0.914893											SYNE1	5050	0.587494	0.0885074	0.274968	0.0414171	0.00761328	SYNE1	4394.71	0.131307	0.041929	3.13165	0.00173829	0.0333592	-0.242125	21.4471	-1.01426	0.311004	0.57007	SYNE1	4514.23	-0.038265	0.0365281	-1.04755	0.294847	0.524746	-0.205362	21.4471	-1.08158	0.280019	0.625295
ASPH		1	-0.0310623	0.0510933	0.543219											ASPH	4189	0.0357624	0.0032922	0.872747	0.0803352	0.00786316	ASPH	5631.21	0.0728472	0.0500683	1.45496	0.145681	0.403557	-0.0292365	21.3808	-1.01218	0.311994	0.570741	ASPH	5743.68	0.0313697	0.0396376	0.791412	0.428703	0.651308	0.0186684	21.3808	0.812589	0.416883	0.710002
COL1A1		1	0.0646942	0.0896897	0.470718											COL1A1	3271	0.667984	0.11639	0.175593	0.0305861	0.00944696	COL1A1	7423.23	-0.347078	0.0953396	-3.64044	0.000272177	0.0113476	-0.244554	21.5393	-1.01254	0.311826	0.570741	COL1A1	8597.23	-0.150948	0.0732155	-2.06169	0.0392371	0.139548	-0.134231	21.5393	-0.698745	0.485072	0.755895
TMEM126A																TMEM126A	4192	0.633698	0.0944454	0.23018	0.0342983	0.00737833	TMEM126A	766.191	0.0872103	0.0345704	2.52269	0.0116462	0.102489	0.0800195	19.588	1.01235	0.311915	0.570741	TMEM126A	777.411	0.040612	0.025296	1.60547	0.10839	0.277445	-0.0791285	19.588	-1.25863	0.208818	0.559434
S100A6																S100A6	2983	0.738337	0.0539887	0.188799	0.0138003	0.00507505	S100A6	1175.55	-0.0355179	0.088422	-0.401686	0.687915	0.855525	-0.0831131	23.1728	-1.01044	0.312826	0.57182	S100A6	1243.83	-0.0261664	0.0755048	-0.346552	0.728928	0.862303	-0.137205	23.1728	-2.0972	0.0365329	0.311324
RPS23		1	0.0380899	0.0228887	0.0960858											RPS23	3552	0.677639	0.0575741	0.238913	0.0202931	0.00558142	RPS23	21793.7	0.136931	0.0451705	3.03143	0.00243399	0.0415702	-0.0342049	22.2179	-1.00911	0.313464	0.571853	RPS23	21478.7	0.111535	0.0335874	3.32073	0.00089781	0.00875191	0.00334324	22.2179	0.124007	0.901365	0.961643
SRP9																SRP9	3943	0.692959	0.0546757	0.229447	0.0180989	0.00481943	SRP9	9096.75	0.00177133	0.0609046	0.0290837	0.976798	0.990252	-0.0382373	22.1196	-1.00896	0.313538	0.571853	SRP9	9234.79	0.102045	0.0483345	2.11122	0.0347538	0.127914	-0.0212797	22.1196	-0.70596	0.480578	0.752369
RPS4X																RPS4X							RPS4X	35596.4	0.176283	0.04835	3.64597	0.000266383	0.0112272	-0.0333033	23.8538	-1.00747	0.314249	0.572575	RPS4X	34457.3	0.148923	0.0415946	3.58033	0.000343156	0.00417122	0.0349973	23.8538	1.3311	0.18383	0.53434
RBM3																RBM3							RBM3	4740.25	-0.09311	0.0408756	-2.27788	0.0227335	0.150569	-0.130777	20.1356	-1.00661	0.314663	0.57295	RBM3	5159.51	-0.088369	0.0337594	-2.61762	0.00885464	0.0483537	0.183223	20.1356	1.77313	0.0768832	0.406829
SARNP																SARNP	3027	0.719291	0.0625884	0.196319	0.0170778	0.00472314	SARNP	1109.09	0.0499201	0.0315078	1.58437	0.113108	0.354945	-0.0484795	21.5215	-1.00398	0.315928	0.574491	SARNP	1140.83	0.0173679	0.0228237	0.760962	0.44668	0.666376	0.0346098	21.5215	0.901145	0.367993	0.689265
PTRH2																PTRH2	1516	0.799898	0.0543855	0.13209	0.00897625	0.00464943	PTRH2	776.944	0.00731402	0.0361106	0.202545	0.839491	0.932521	-0.139289	20.34	-1.00204	0.316862	0.575808	PTRH2	816.476	-0.0305997	0.0280203	-1.09206	0.274808	0.503346	-0.0350122	20.34	-0.316678	0.751635	0.909713
IGKV2-30																							IGKV2-30	213.308	-0.354596	0.141784	-2.50096	0.0123856	0.106081	-0.142221	21.5541	-1.00097	0.317379	0.576366	IGKV2-30	231.723	0.0833087	0.108741	0.766123	0.443603	0.664013	-0.129246	21.5541	-1.14368	0.253365	0.596767
PYM1																PYM1	2828	0.735655	0.0617574	0.182184	0.0152891	0.00511455	PYM1	1531.7	0.0324901	0.0267365	1.2152	0.224291	0.504399	-0.0549863	20.6116	-0.997772	0.318925	0.578408	PYM1	1566.01	0.0527518	0.0219269	2.40581	0.0161368	0.0745197	0.0471811	20.6116	1.0764	0.282323	0.625295
SDS																SDS	3827	0.639824	0.0524578	0.277992	0.022785	0.00694064	SDS	36240.6	0.0155073	0.148911	0.104138	0.91706	0.967076	0.0858287	20.747	0.994565	0.320482	0.580464	SDS	40102.3	-0.21565	0.124334	-1.73444	0.0828398	0.232109	-0.0168266	20.747	-0.245147	0.806454	0.930709
NDUFA5																NDUFA5	4139	0.597565	0.0776499	0.280774	0.0364773	0.00753392	NDUFA5	4215.22	0.0611222	0.0475878	1.28441	0.198999	0.470736	0.0452398	21.4183	0.993084	0.321202	0.581038	NDUFA5	4248.91	0.08448	0.0367113	2.3012	0.0213804	0.0910296	-0.0509736	21.4183	-1.40683	0.160169	0.518616
SNX5		1	-0.0188342	0.0388831	0.628116											SNX5	5194	0.287729	0.0393405	0.585164	0.0800004	0.00776649	SNX5	3877.67	0.0485697	0.025797	1.88276	0.0597327	0.253712	-0.0371138	21.9959	-0.993042	0.321223	0.581038	SNX5	3961.56	0.0434475	0.0209353	2.07532	0.0379567	0.136099	0.00582483	21.9959	0.19595	0.844738	0.942261
SEC61G		1	-0.00158563	0.0372167	0.966016											SEC61G	5947	0.444111	0.104579	0.343441	0.0808464	0.0270221	SEC61G	1637.15	0.0269848	0.0588596	0.458461	0.646621	0.831129	0.124228	21.0513	0.991721	0.321866	0.581818	SEC61G	1696.34	0.00683226	0.0443317	0.154117	0.877518	0.942188	0.0567381	21.0513	0.569474	0.569318	0.812804
CLTA																CLTA	3494	0.694486	0.0537962	0.228854	0.0177223	0.00514168	CLTA	3967.03	0.0147931	0.0242376	0.610339	0.541637	0.769656	-0.0521627	22.0818	-0.990026	0.322693	0.582174	CLTA	4121.15	0.00615596	0.0191718	0.321095	0.748139	0.873553	0.02176	22.0818	0.519248	0.603843	0.833473
PTRHD1																PTRHD1	3479	0.670353	0.0856299	0.209267	0.0267234	0.00802672	PTRHD1	910.943	0.0662846	0.0404473	1.63879	0.101257	0.333594	0.0867631	20.1796	0.990129	0.322643	0.582174	PTRHD1	918.193	0.0811569	0.0302437	2.68344	0.00728697	0.0422035	0.0731749	20.1796	1.0499	0.294327	0.633472
RPS16		1	-0.0562489	0.0762367	0.460625											RPS16	4014	0.69938	0.0551411	0.223049	0.017581	0.00484827	RPS16	22949.6	0.12334	0.046022	2.68002	0.00736174	0.0798875	-0.0370393	23.5326	-0.990013	0.322699	0.582174	RPS16	22787.8	0.0935797	0.0344791	2.7141	0.00664561	0.0394463	0.021354	23.5326	0.717607	0.473372	0.751262
SEPSECS																SEPSECS	4315	0.603003	0.104673	0.241978	0.0419955	0.00835127	SEPSECS	3902.26	0.131623	0.0471386	2.79225	0.00523428	0.0651467	0.0482384	20.9102	0.988405	0.323485	0.582714	SEPSECS	3883.25	0.0784512	0.0384456	2.04057	0.0412931	0.144669	0.0454271	20.9102	1.17027	0.242512	0.592629
GYG1																GYG1	4442	0.611107	0.0885532	0.2555	0.0370157	0.00782392	GYG1	564.045	-0.0425458	0.0381688	-1.11467	0.26499	0.547084	0.0306569	23.7128	0.987633	0.323862	0.58274	GYG1	612.435	-0.112701	0.0310568	-3.62886	0.000284676	0.00360942	-0.00825528	23.7128	-0.334371	0.738255	0.900472
EIF2AK2																EIF2AK2	4848	0.621705	0.0609051	0.283939	0.0278104	0.00564058	EIF2AK2	2136.71	0.0203964	0.0502396	0.405983	0.684755	0.853774	0.15321	19.1758	0.986893	0.324225	0.582792	EIF2AK2	2215.59	0.00917833	0.0413735	0.221841	0.824438	0.914754	-0.233561	19.1758	-1.89152	0.0591956	0.374233
TOR1AIP2																TOR1AIP2	4437	0.617985	0.080257	0.259495	0.0336918	0.00857082	TOR1AIP2	7509.14	-0.0238036	0.051446	-0.462691	0.643586	0.829548	0.138037	20.7204	0.986707	0.324316	0.582792	TOR1AIP2	7975.36	-0.0472961	0.0457788	-1.03314	0.301537	0.531286	0.00583304	20.7204	0.0524224	0.958215	0.984404
FH		1	0.0585095	0.0499255	0.241223											FH	4576	0.497276	0.0508666	0.402208	0.0411335	0.00851615	FH	11978	0.0919584	0.0362763	2.53495	0.0112465	0.101157	0.0553587	23.8373	0.985653	0.324833	0.582956	FH	12229.5	0.0134024	0.0278597	0.481067	0.630469	0.801971	-0.00319629	23.8373	-0.0715506	0.942991	0.979059
ALYREF																ALYREF	4339	0.6004	0.120878	0.22273	0.0448309	0.0111616	ALYREF	1017.15	0.0360685	0.0355631	1.01421	0.310481	0.589074	-0.0559495	21.4267	-0.982693	0.326286	0.5848	ALYREF	1071.94	-0.060503	0.0271514	-2.22836	0.0258566	0.104065	0.0277741	21.4267	0.613326	0.53997	0.796171
WBP2		1	8.83517e-05	0.0853146	0.999174											WBP2	3651	0.674923	0.0697278	0.225876	0.0233297	0.00614368	WBP2	9462.18	0.0409086	0.0317933	1.28671	0.198197	0.46989	0.120805	18.8643	0.979349	0.327933	0.586986	WBP2	9682.96	0.042447	0.0272374	1.55841	0.119137	0.295247	-0.157639	18.8643	-1.60674	0.108812	0.467846
HSPA9																HSPA9	2274	0.782543	0.0419386	0.163168	0.00874102	0.0036092	HSPA9	20818.8	0.0385198	0.0312597	1.23225	0.217856	0.494841	0.0387895	24.4798	0.977729	0.328733	0.587732	HSPA9	21728.3	-0.0277518	0.0237581	-1.1681	0.242767	0.466555	0.0217297	24.4798	0.688633	0.491409	0.761788
LSM6		1	-0.0442738	0.0411617	0.282103											LSM6	3545	0.675719	0.0875232	0.202726	0.0262505	0.00778121	LSM6	654.183	0.0720734	0.0351989	2.0476	0.040599	0.206674	-0.0404637	20.7517	-0.976639	0.329272	0.587732	LSM6	664.286	0.0487619	0.0270554	1.8023	0.0714982	0.210748	0.035095	20.7517	1.06499	0.287453	0.62924
CAPN5		1	-0.0540659	0.0844593	0.52208											CAPN5	4002	0.598742	0.0499023	0.318379	0.026529	0.00644784	CAPN5	8507.93	-0.0330156	0.0385914	-0.855516	0.392266	0.660536	-0.0998993	19.776	-0.974295	0.330433	0.589154	CAPN5	8898.6	0.0151603	0.0313054	0.484269	0.628195	0.80024	-0.107382	19.776	-1.31671	0.188606	0.538311
CTSL																CTSL	4537	0.616024	0.0726426	0.27118	0.0319698	0.00818434	CTSL	14947.1	0.0762266	0.0446536	1.70706	0.0878103	0.310254	-0.0293197	21.2313	-0.970525	0.332306	0.591724	CTSL	15738.2	-0.0862118	0.0373508	-2.30817	0.0209899	0.0898317	0.0235519	21.2313	0.980172	0.327527	0.659833
LMNA																LMNA	2554	0.766402	0.063572	0.151576	0.0125671	0.00588256	LMNA	7639.8	-0.0850355	0.0560768	-1.51641	0.129416	0.380465	-0.0616376	23.3174	-0.964985	0.33507	0.595102	LMNA	8775.66	-0.276497	0.0520665	-5.31046	1.09348e-07	6.47093e-06	-0.0424557	23.3174	-0.83568	0.403778	0.700346
MIX23		1	-0.0294268	0.0317884	0.354597											MIX23	4140	0.595995	0.129026	0.218176	0.0472231	0.00957981	MIX23	945.957	0.0354607	0.0337448	1.05085	0.293328	0.573421	0.0404185	21.9441	0.964024	0.335551	0.59557	MIX23	957.499	0.0880536	0.0285509	3.08409	0.00204177	0.0162765	0.0776549	21.9441	2.32866	0.0203186	0.240049
PHKB																PHKB	1080	0.768569	0.056341	0.151933	0.0111256	0.0120314	PHKB	2836.55	0.0476316	0.030911	1.54093	0.123334	0.370516	-0.0710691	21.3105	-0.963561	0.335783	0.595597	PHKB	2974.93	-0.0517739	0.0257324	-2.01201	0.0442184	0.15157	-0.0513697	21.3105	-0.875659	0.381682	0.692683
DYNC1LI2																DYNC1LI2	3026	0.658749	0.0381333	0.28126	0.0162758	0.00558161	DYNC1LI2	4151.41	0.00801038	0.0301959	0.26528	0.790794	0.907554	-0.169765	20.4985	-0.960438	0.33735	0.597218	DYNC1LI2	4373.04	-0.0399302	0.0238721	-1.67267	0.0943921	0.252873	-0.146039	20.4985	-1.03877	0.29947	0.637372
TOM1																TOM1	4879	0.520721	0.0604354	0.363738	0.042203	0.0129027	TOM1	4629.24	-0.00143853	0.0271289	-0.0530257	0.957711	0.983397	-0.0435491	21.4867	-0.960635	0.337251	0.597218	TOM1	4856.66	-0.0183547	0.0222984	-0.82314	0.410428	0.635143	-0.0538274	21.4867	-1.49284	0.136179	0.492782
MYH9																MYH9	4095	0.606488	0.0859058	0.262519	0.0371766	0.00791025	MYH9	27151.3	-0.073211	0.0440435	-1.66224	0.0964644	0.32556	-0.046102	23.9374	-0.959713	0.337714	0.597478	MYH9	29391.6	-0.0816676	0.033959	-2.40489	0.0161774	0.0746251	-0.173681	23.9374	-4.54573	7.04325e-06	0.00161056
MARCKSL1																MARCKSL1	2426	0.721517	0.101397	0.147515	0.0207219	0.00884837	MARCKSL1	2476.07	-0.0872331	0.0531644	-1.64082	0.100836	0.332702	-0.0584804	19.8263	-0.958816	0.338166	0.597869	MARCKSL1	2653.31	-0.0362116	0.0442469	-0.818399	0.41313	0.637515	0.0668954	19.8263	1.37896	0.168592	0.528705
DYNLL1																DYNLL1	4035	0.527849	0.0682761	0.348347	0.0450474	0.01048	DYNLL1	3767.89	-0.027803	0.0351265	-0.79151	0.428646	0.691689	-0.0697839	18.2737	-0.957811	0.338672	0.598015	DYNLL1	3952.34	0.000825685	0.0283993	0.0290741	0.976805	0.990054	-0.0725214	18.2737	-1.25147	0.211413	0.559566
DIABLO		1	0.0196969	0.0705747	0.780174											DIABLO	2846	0.689899	0.0429943	0.246856	0.0153791	0.00487091	DIABLO	1974.79	0.0294348	0.0250352	1.17574	0.2397	0.521076	-0.0282978	21.6988	-0.956013	0.339579	0.598846	DIABLO	2045.62	0.00620352	0.0203607	0.304681	0.760609	0.880756	-0.0186696	21.6988	-0.793003	0.428193	0.718015
FKBP15		1	0.0317953	0.0299486	0.288388											FKBP15	4297	0.0536012	0.0102518	0.780156	0.149206	0.00678462	FKBP15	2234.36	0.0213925	0.0333278	0.641882	0.52095	0.757813	-0.0642572	18.049	-0.954395	0.340395	0.5999	FKBP15	2355.59	-0.051943	0.0277538	-1.87156	0.0612675	0.189777	-0.0178983	18.049	-0.334231	0.738361	0.900472
COLGALT1		1	0.000407448	0.0273985	0.988135											COLGALT1	3872	0.211207	0.151639	0.364135	0.261424	0.0115963	COLGALT1	3581.02	-0.0262902	0.0238426	-1.10266	0.270175	0.551655	-0.0648146	19.5707	-0.952966	0.341118	0.600789	COLGALT1	3768.93	-0.0127506	0.018589	-0.685924	0.492761	0.702753	-0.0112957	19.5707	-0.208808	0.834692	0.939273
SPCS2																SPCS2	3529	0.543484	0.121716	0.250661	0.0561086	0.0280309	SPCS2	3292.43	-0.00383462	0.0330454	-0.116041	0.90762	0.962829	-0.0343057	21.8014	-0.95065	0.342292	0.602083	SPCS2	3445.87	-0.00780306	0.0258352	-0.302032	0.762628	0.881738	-0.0545054	21.8014	-1.89899	0.0582043	0.371424
BZW1																BZW1	3382	0.685146	0.046508	0.246742	0.0167441	0.00485951	BZW1	7260.91	-0.0461283	0.0493362	-0.934978	0.3498	0.621768	-0.0973914	20.471	-0.946578	0.344361	0.60346	BZW1	7653.65	-0.00423701	0.040052	-0.105788	0.915751	0.961481	-0.118717	20.471	-1.4507	0.147559	0.506349
MT1X																MT1X	4608	0.634145	0.0826866	0.243088	0.031688	0.00839294	MT1X	37951.7	0.0597226	0.074877	0.79761	0.425097	0.689077	0.182124	19.2145	0.946756	0.34427	0.60346	MT1X	38636.4	0.0478808	0.0598131	0.800507	0.423417	0.646726	-0.0267988	19.2145	-0.175153	0.861038	0.945112
OGFR																OGFR							OGFR	7265.87	-0.00684991	0.04897	-0.13988	0.888755	0.953612	-0.0963532	19.7404	-0.947946	0.343665	0.60346	OGFR	7724.92	-0.0627964	0.0372051	-1.68785	0.0914408	0.247759	-0.0564427	19.7404	-0.69816	0.485438	0.755895
PSMA4		1	-0.130456	0.0617403	0.0346024											PSMA4	4531	0.605232	0.0806285	0.271297	0.0361352	0.00670737	PSMA4	3954.4	0.0609881	0.0375197	1.62549	0.104057	0.338755	0.0464184	23.2486	0.947174	0.344058	0.60346	PSMA4	4069.97	0.00684863	0.02635	0.25991	0.794933	0.899078	-0.0368745	23.2486	-0.94601	0.344651	0.67655
UBQLN2																UBQLN2							UBQLN2	2093.83	-0.0376642	0.0304772	-1.23582	0.216527	0.493168	-0.0593867	18.7587	-0.946513	0.344394	0.60346	UBQLN2	2164.65	0.0616774	0.0247184	2.49521	0.0125884	0.0622569	0.0381767	18.7587	0.765005	0.444669	0.727167
TUFM		1	-0.0261335	0.0784052	0.738898											TUFM	1902	0.778991	0.0344238	0.175008	0.00772978	0.003848	TUFM	13151.3	0.0557217	0.0292913	1.90233	0.0571283	0.247281	0.108721	23.9006	0.945374	0.344975	0.604091	TUFM	13649.3	-0.0199087	0.0223846	-0.889395	0.373791	0.602433	-0.0338468	23.9006	-0.37003	0.711534	0.889568
PSMB7																PSMB7	3126	0.757013	0.0535464	0.172653	0.0122078	0.00458001	PSMB7	6004.67	0.105098	0.0356511	2.94796	0.0031988	0.0487912	0.0367142	21.9282	0.943675	0.345841	0.604837	PSMB7	6097.29	0.0237603	0.0253568	0.937039	0.348738	0.578903	0.0644291	21.9282	2.08209	0.0378976	0.316082
SACM1L																SACM1L	4646	0.614453	0.0602966	0.290365	0.0284872	0.00639774	SACM1L	2090.86	-0.00336085	0.0456742	-0.073583	0.941342	0.976343	-0.0737491	20.1874	-0.943724	0.345817	0.604837	SACM1L	2209.21	-0.0424951	0.0358779	-1.18444	0.23624	0.458061	-0.0886325	20.1874	-1.42597	0.15457	0.512171
RPL15																RPL15	4654	0.658235	0.0559992	0.258962	0.0220263	0.00477828	RPL15	30925.9	0.0922442	0.0331402	2.78346	0.00537832	0.066233	-0.0307706	23.3535	-0.94258	0.346401	0.605429	RPL15	30622	0.128831	0.0256112	5.03027	4.89801e-07	2.24284e-05	0.0448722	23.3535	1.72818	0.0846411	0.419274
ELANE																ELANE	2476	0.653856	0.123409	0.174559	0.0329311	0.0152447	ELANE	12.4407	-0.224284	0.212465	-1.05563	0.291138	0.57195	-0.109493	21.4979	-0.938956	0.348257	0.607869	ELANE	15.9326	-0.53905	0.166952	-3.22878	0.0012432	0.0111831	-0.263772	21.4979	-2.84392	0.00465905	0.126578
MOCS2		1	0.0399783	0.0901653	0.657484											MOCS2	4735	0.0383677	0.587938	0.0212712	0.325929	0.026494	MOCS2	4281.95	0.0616275	0.0336154	1.83331	0.0667562	0.269696	0.127511	18.7314	0.938538	0.348471	0.607869	MOCS2	4321.37	0.0797223	0.0246324	3.23648	0.00121015	0.0109597	0.106257	18.7314	0.983316	0.32598	0.659652
USO1																USO1	4738	0.127079	0.0125223	0.776484	0.0765068	0.00740765	USO1	6500.43	0.00599114	0.0368007	0.1628	0.870676	0.945392	-0.0492098	22.5711	-0.938125	0.348683	0.607869	USO1	6843.96	-0.0362709	0.0300072	-1.20874	0.226763	0.446529	-0.0703521	22.5711	-1.68622	0.0924449	0.438213
CS																CS	2479	0.753143	0.0611093	0.167375	0.0135759	0.0047961	CS	4698.12	-0.0591501	0.0333637	-1.77289	0.0762475	0.289148	-0.0501355	22.7138	-0.936904	0.34931	0.60819	CS	4986.92	-0.0210689	0.0256179	-0.822429	0.410833	0.635508	-0.0544965	22.7138	-1.28041	0.201061	0.554154
GNA13																GNA13	2837	0.75909	0.0476537	0.177584	0.0111437	0.00452883	GNA13	1733.58	-0.0721287	0.068639	-1.05084	0.293331	0.573421	-0.136855	20.0375	-0.937008	0.349257	0.60819	GNA13	1943.25	-0.202924	0.0615405	-3.29741	0.000975809	0.00932355	-0.244169	20.0375	-2.10185	0.0361211	0.308773
HLA-DRA		2	0.0620772	0.0494671	0.209508																		HLA-DRA	15348.3	-0.0126679	0.070757	-0.179034	0.857911	0.940558	-0.0840861	20.666	-0.934801	0.350391	0.609527	HLA-DRA	16908.3	-0.182245	0.0556342	-3.27577	0.00105374	0.00990054	-0.0904867	20.666	-1.26476	0.20661	0.557547
RPL7A																RPL7A	4509	0.661956	0.0716324	0.235112	0.0254363	0.00586369	RPL7A	31485.6	0.102463	0.0352004	2.91085	0.00360446	0.0520577	-0.0278556	23.8832	-0.934547	0.350522	0.609527	RPL7A	31363.9	0.0977277	0.0269003	3.63296	0.00028019	0.00356641	0.040742	23.8832	1.71854	0.0863851	0.42106
SULT1B1		1	0.00588797	0.0341427	0.863082											SULT1B1	5378	0.297914	0.0336066	0.594832	0.0670943	0.00655319	SULT1B1	2088.57	0.014372	0.0775829	0.185246	0.853036	0.938818	-0.0904189	21.4483	-0.931569	0.352058	0.611054	SULT1B1	2151.16	0.0382561	0.0624363	0.612722	0.54006	0.7386	-0.0984887	21.4483	-1.27577	0.202695	0.554835
TIAL1																TIAL1	4683	0.50145	0.124699	0.288074	0.0716232	0.0141541	TIAL1	4099.55	0.0308083	0.0156829	1.96446	0.049477	0.229888	-0.138615	20.3764	-0.932282	0.35169	0.611054	TIAL1	4242.13	0.00886921	0.0120198	0.737886	0.460584	0.67646	-0.0313242	20.3764	-0.264879	0.791224	0.925866
CIAO2B																CIAO2B	2580	0.785533	0.041702	0.160719	0.00852864	0.00351758	CIAO2B	2415.9	0.103038	0.0355687	2.89686	0.0037692	0.0531833	-0.104775	18.8079	-0.927146	0.354347	0.611143	CIAO2B	2415.62	0.0831982	0.0268297	3.10097	0.00192889	0.0156227	-0.0636755	18.8079	-0.708425	0.479048	0.752287
NMT1		1	-0.0146537	0.0331864	0.65881											NMT1	3771	0.244978	0.0267483	0.648088	0.0707532	0.0094321	NMT1	7238.3	0.013066	0.0223526	0.58454	0.558857	0.77996	-0.0640941	21.5566	-0.927457	0.354186	0.611143	NMT1	7487.07	0.0232497	0.0188168	1.23559	0.216612	0.433846	0.0369877	21.5566	0.672918	0.501344	0.768052
SRSF3																SRSF3	4024	0.606062	0.1374	0.194455	0.0440668	0.018016	SRSF3	5504.79	0.0423559	0.0360061	1.17635	0.239453	0.521064	-0.0448799	23.9266	-0.928274	0.353762	0.611143	SRSF3	5680.94	0.01037	0.0281352	0.368579	0.712442	0.852039	0.00878603	23.9266	0.228479	0.819377	0.936154
UFL1																UFL1	4584	0.111005	0.028267	0.678123	0.172671	0.0099336	UFL1	2335.6	0.078211	0.0561942	1.3918	0.163984	0.427036	-0.0522096	22.5102	-0.929011	0.353381	0.611143	UFL1	2384.04	0.0247026	0.0441673	0.559297	0.575959	0.764556	-0.0468689	22.5102	-1.04854	0.294953	0.633472
RAP1B																RAP1B	4422	0.624145	0.0783066	0.257688	0.0323225	0.00753803	RAP1B	2723.77	-0.0247319	0.0479982	-0.515268	0.606366	0.809269	-0.0553544	21.1277	-0.925954	0.354965	0.611554	RAP1B	2878.63	-0.0284648	0.0390806	-0.728361	0.466393	0.681143	0.0708356	21.1277	1.48977	0.136985	0.492782
NAGS																NAGS	2960	0.735535	0.0698215	0.172236	0.0163437	0.00606296	NAGS	3668.42	0.215379	0.069359	3.10528	0.00190099	0.0353051	0.133493	20.7522	0.924396	0.355775	0.612277	NAGS	3496.87	0.176579	0.0570734	3.0939	0.00197547	0.015891	-0.00466162	20.7522	-0.0405851	0.967645	0.985659
NDUFS6		1	-0.0557784	0.0609225	0.359896											NDUFS6	5623	0.47872	0.175392	0.243771	0.089299	0.0128179	NDUFS6	3186.16	0.0684614	0.0379413	1.8044	0.0711683	0.278707	0.0786908	20.5202	0.924162	0.355897	0.612277	NDUFS6	3252.75	0.0313148	0.0289582	1.08138	0.279529	0.508821	-0.0141078	20.5202	-0.208311	0.835081	0.939273
SRP68		1	0.0888381	0.0771031	0.249239											SRP68	4117	0.642926	0.0707896	0.25096	0.0276244	0.00769976	SRP68	3165.1	0.0114931	0.0233741	0.491703	0.622929	0.818918	0.155859	20.4357	0.922356	0.356836	0.613508	SRP68	3341.86	-0.0504772	0.0191719	-2.63287	0.00846669	0.0469427	-0.142566	20.4357	-1.06075	0.289372	0.629688
OPA3																OPA3	4207	7.07394e-21	0.687264	2.69305e-21	0.26159	0.0511459	OPA3	1657.19	-0.0750528	0.0474953	-1.58022	0.114057	0.356574	-0.0551634	19.655	-0.919206	0.35848	0.615948	OPA3	1777.27	-0.0470528	0.0355123	-1.32497	0.18518	0.391428	0.0300844	19.655	0.630278	0.528832	0.786939
UQCR10																UQCR10	3872	0.562206	0.0508157	0.341812	0.0308808	0.0142853	UQCR10	3801.45	0.112491	0.0348309	3.22963	0.00123952	0.0277329	0.0863652	21.503	0.917758	0.359236	0.616861	UQCR10	3775.34	0.101515	0.0289016	3.51245	0.000443997	0.00507485	-0.074277	21.503	-0.99237	0.32155	0.655036
TRMT10C																TRMT10C	3729	0.679123	0.0682559	0.223595	0.0224661	0.00655978	TRMT10C	809.237	0.0240938	0.0483054	0.49878	0.617934	0.815842	-0.128124	20.4226	-0.915661	0.360335	0.618361	TRMT10C	841.054	-0.00194581	0.0366537	-0.0530863	0.957663	0.981535	0.106511	20.4226	0.957037	0.339062	0.672795
CIAO2A																CIAO2A	3589	0.693689	0.0619204	0.218754	0.0195204	0.00611651	CIAO2A	6209.38	0.12431	0.0422383	2.94305	0.00324991	0.0490797	0.0294418	21.2293	0.913826	0.361297	0.619122	CIAO2A	6061.92	0.158502	0.0306133	5.17757	2.24796e-07	1.17825e-05	0.0448992	21.2293	1.75214	0.0804303	0.410507
COPS7A		1	0.0223099	0.0275814	0.418588											COPS7A	2150	0.741652	0.0702433	0.165087	0.0156283	0.00738882	COPS7A	3181.85	0.00407687	0.0203717	0.200124	0.841384	0.933217	-0.137098	19.5782	-0.913095	0.361681	0.619122	COPS7A	3282.71	0.0393885	0.0168699	2.33484	0.0195518	0.085374	0.0600443	19.5782	0.502791	0.615357	0.840069
NHERF2																NHERF2	3576	0.101259	0.00719271	0.824497	0.0585576	0.00849372	NHERF2	20335.8	0.0926689	0.0340352	2.72274	0.00647437	0.0740088	-0.0388888	20.9411	-0.913177	0.361638	0.619122	NHERF2	20488.7	0.0620974	0.0294744	2.10683	0.0351324	0.128933	0.0382848	20.9411	1.13028	0.25896	0.603213
HSP90B2P																HSP90B2P	5263	0.588394	0.0803438	0.284825	0.0388847	0.00755251	HSP90B2P	161.347	0.102835	0.0531805	1.93371	0.0531492	0.238349	-0.0262517	24.7124	-0.911282	0.362634	0.619208	HSP90B2P	155.903	0.217616	0.0424707	5.12391	2.99271e-07	1.48885e-05	0.000549739	24.7124	0.0239928	0.980869	0.99094
MAGT1																MAGT1							MAGT1	6665.79	-0.0272714	0.0541245	-0.503864	0.614357	0.813895	-0.115195	20.5183	-0.911989	0.362262	0.619208	MAGT1	7022.35	-0.0149611	0.0406469	-0.368075	0.712817	0.852279	-0.169237	20.5183	-1.68454	0.0927709	0.438213
PGAM1		1	-0.0357223	0.0340433	0.29403											PGAM1	3597	0.0323245	0.0038322	0.817806	0.0969049	0.0491328	PGAM1	3564.23	-0.0708504	0.0455112	-1.55677	0.119526	0.364647	-0.0312771	24.4	-0.911622	0.362456	0.619208	PGAM1	3774.09	-0.00365052	0.0353318	-0.103321	0.917708	0.962467	-0.0366218	24.4	-1.34201	0.180267	0.53434
RPL17																RPL17	4567	0.298098	0.380139	0.127407	0.16244	0.0319166	RPL17	18222.4	0.150125	0.0420759	3.56795	0.00035978	0.0131022	-0.0211774	22.7083	-0.911877	0.362321	0.619208	RPL17	17752.5	0.145597	0.0320759	4.53915	5.64811e-06	0.000165783	0.0349028	22.7083	1.88953	0.0594627	0.374233
FNTA		1	-0.0239466	0.0599377	0.689507											FNTA	2192	0.795049	0.0348188	0.159828	0.00699625	0.00330812	FNTA	2376.09	0.0415929	0.0222194	1.87192	0.061218	0.25716	-0.0472554	20.4353	-0.910067	0.363274	0.619455	FNTA	2442.09	0.0262889	0.0174911	1.50299	0.132843	0.316725	0.00616521	20.4353	0.149279	0.8814	0.953369
PREB																PREB	2670	5.4514e-19	0.668719	1.77134e-19	0.217175	0.114106	PREB	3689.89	-0.0621184	0.0330343	-1.88043	0.0600502	0.254473	-0.0807868	21.0921	-0.908865	0.363907	0.619455	PREB	3905.37	-0.00834034	0.0266689	-0.312736	0.754481	0.877537	-0.0631068	21.0921	-0.892616	0.37254	0.689776
RPL10A		1	0.0751014	0.0387829	0.0528117											RPL10A	3744	0.517594	0.216254	0.173602	0.0725121	0.0200376	RPL10A	17642.5	0.126077	0.0417391	3.02061	0.00252266	0.042399	-0.0288302	23.1363	-0.909038	0.363816	0.619455	RPL10A	17535.6	0.0877724	0.0309234	2.83838	0.00453435	0.0296218	0.0123903	23.1363	0.491186	0.623534	0.843081
TSFM		1	0.0450048	0.016419	0.00612502											TSFM	3279	0.595072	0.167806	0.168923	0.0476145	0.0205848	TSFM	2132.79	0.0341243	0.0354611	0.962302	0.335898	0.609634	0.155455	19.3205	0.908988	0.363842	0.619455	TSFM	2194.09	0.0283914	0.0260108	1.09152	0.275042	0.50359	-0.0250979	19.3205	-0.18451	0.853696	0.94439
XPO1		1	0.0115553	0.0695341	0.868014											XPO1	3290	0.70125	0.0443136	0.234572	0.0148181	0.00504654	XPO1	5037.3	0.0096174	0.0415031	0.231727	0.81675	0.920615	-0.0541059	20.2305	-0.909256	0.363701	0.619455	XPO1	5302	-0.037978	0.0351546	-1.08031	0.280003	0.509337	-0.0645581	20.2305	-1.36402	0.173241	0.534068
SNX4		1	0.0891736	0.0450715	0.0478733											SNX4	5241	0.595689	0.0870872	0.270077	0.0394764	0.00767055	SNX4	2961.46	0.0486106	0.0450549	1.07892	0.280624	0.562105	-0.0757255	18.8634	-0.908365	0.364171	0.619519	SNX4	3033.45	0.033746	0.0343609	0.982106	0.326048	0.557344	-0.0375361	18.8634	-0.566105	0.571604	0.813106
ITGA5																ITGA5	3633	0.620596	0.0974217	0.237219	0.0372312	0.0075322	ITGA5	5030.17	-0.0189197	0.0431229	-0.438739	0.66085	0.840003	-0.0448109	20.8385	-0.903685	0.366645	0.622956	ITGA5	5288.63	-0.0140102	0.036686	-0.381896	0.702539	0.84648	-0.0526032	20.8385	-1.33375	0.182959	0.53434
GRB14		1	0.160392	0.113371	0.15714											GRB14	3196	0.0773304	0.677703	0.0204335	0.179028	0.0455048	GRB14	6757.49	0.0676261	0.0400638	1.68796	0.091419	0.317046	-0.0548858	17.8126	-0.90219	0.367438	0.62336	GRB14	6754.88	0.110873	0.0317906	3.48761	0.000487363	0.00545995	-0.0363478	17.8126	-0.751183	0.452935	0.735069
HMGB2																HMGB2	3650	0.718851	0.0449499	0.218653	0.0136686	0.0038779	HMGB2	971.557	0.0912787	0.0455749	2.00283	0.045196	0.218924	-0.0389922	23.0951	-0.900811	0.36817	0.62336	HMGB2	1020.4	-0.0882311	0.0369359	-2.38876	0.0169053	0.0770025	0.0517034	23.0951	1.50177	0.133856	0.492782
LUM		1	-0.09628	0.0609759	0.11434											LUM	3909	0.69096	0.0571886	0.227665	0.0188378	0.00534816	LUM	2347.86	-0.354856	0.0907651	-3.90961	9.24468e-05	0.00579359	-0.0767871	24.2848	-0.900512	0.368329	0.62336	LUM	2575.25	0.0481244	0.0766744	0.627646	0.530236	0.73147	-0.0321656	24.2848	-0.474267	0.635539	0.847798
NUMA1																NUMA1	3351	0.717605	0.0450905	0.219388	0.013781	0.00413497	NUMA1	11793.9	0.0131285	0.0401408	0.327062	0.743621	0.883782	-0.0377978	19.8538	-0.901813	0.367638	0.62336	NUMA1	12179.7	0.0289877	0.0309291	0.937231	0.34864	0.578838	-0.021996	19.8538	-0.659817	0.509709	0.775086
RBKS																RBKS	3024	6.27232e-19	0.769421	1.61166e-19	0.197669	0.0329104	RBKS	1493.32	0.0589423	0.0374537	1.57374	0.115549	0.358666	0.0390747	22.7926	0.902273	0.367394	0.62336	RBKS	1539.67	0.00207243	0.0271156	0.0764293	0.939078	0.972543	0.0387599	22.7926	1.12527	0.261075	0.606084
SRPRB																SRPRB	4436	0.657679	0.0517211	0.265222	0.020853	0.00452521	SRPRB	2771.1	0.0179679	0.0387492	0.463697	0.642865	0.829156	-0.0324758	21.8181	-0.899343	0.368951	0.623458	SRPRB	2905.61	-0.0299013	0.0285009	-1.04913	0.294116	0.524016	-0.00852193	21.8181	-0.29671	0.766825	0.915618
COA6		2	0.0197383	0.0340517	0.562146											COA6	4747	0.55134	0.12935	0.248586	0.0583084	0.0124156	COA6	665.442	0.0614866	0.0407303	1.5096	0.131145	0.383018	-0.0592186	21.7733	-0.897658	0.369847	0.624146	COA6	672.993	0.0721328	0.0317505	2.27186	0.0230947	0.096109	0.0774199	21.7733	1.47548	0.140781	0.497415
KRT7																KRT7	4638	0.608385	0.102493	0.239675	0.0403682	0.00907884	KRT7	1064.45	-0.124609	0.100467	-1.24029	0.214868	0.491378	-0.124405	20.141	-0.896085	0.370686	0.624409	KRT7	1209.1	-0.215291	0.0840942	-2.56012	0.0104637	0.05452	-0.156667	20.141	-1.41879	0.15665	0.512171
RPS6		2	0.0099215	0.0813851	0.902972											RPS6	5051	0.636876	0.0654073	0.264906	0.0272003	0.00561019	RPS6	36830.2	0.133191	0.0392847	3.3904	0.000697911	0.0196341	-0.0236255	23.2095	-0.896183	0.370634	0.624409	RPS6	36221.2	0.122565	0.0304897	4.01989	5.82262e-05	0.0010431	0.00611076	23.2095	0.291434	0.770853	0.916127
COA3																COA3	2321	0.795539	0.0294016	0.166164	0.00613836	0.00275703	COA3	3016.93	0.145842	0.041818	3.48754	0.000487494	0.016036	0.128845	21.0129	0.895462	0.371018	0.624585	COA3	3005.18	0.0640364	0.0315388	2.0304	0.0423159	0.147163	0.205219	21.0129	1.7932	0.0736113	0.403099
HINT1																HINT1	2420	0.800914	0.0328149	0.156832	0.00642269	0.00301613	HINT1	17552.4	0.0852696	0.0359598	2.37125	0.0177282	0.131147	0.0312903	24.4687	0.892721	0.372483	0.625516	HINT1	17362.7	0.138051	0.0260528	5.29889	1.16507e-07	6.82578e-06	0.0700415	24.4687	2.51241	0.0123393	0.188885
IGHV1-3																							IGHV1-3	103.004	-0.288445	0.214277	-1.34613	0.178261	0.445012	-0.121401	20.5911	-0.892768	0.372458	0.625516	IGHV1-3	113.313	-0.00404956	0.172686	-0.0234504	0.981291	0.992325	0.0640574	20.5911	0.592266	0.55397	0.80336
RBMX																RBMX							RBMX	5677.81	0.052393	0.0247552	2.11645	0.0343069	0.189162	-0.0543624	21.2838	-0.88846	0.374767	0.628199	RBMX	5834.19	0.0190081	0.0198264	0.95873	0.337695	0.569029	-0.0662401	21.2838	-1.3611	0.174163	0.534068
SEC61A1																SEC61A1	3926	0.228186	0.420481	0.110967	0.204445	0.0359211	SEC61A1	14473.1	-0.0867046	0.0327213	-2.64979	0.00805417	0.0835588	-0.0439141	21.5351	-0.887607	0.375226	0.6282	SEC61A1	15769.5	-0.0957426	0.0258496	-3.70384	0.000212364	0.00287249	0.00794561	21.5351	0.201918	0.840072	0.940296
ANXA3		1	-0.0096422	0.02666	0.717597											ANXA3	3577	0.730599	0.0498831	0.201318	0.0137409	0.00445897	ANXA3	154.075	-0.0501434	0.0866941	-0.578395	0.562998	0.782458	-0.127437	19.9886	-0.884421	0.376941	0.630686	ANXA3	168.553	-0.133665	0.0804979	-1.66047	0.096819	0.257179	-0.363976	19.9886	-3.1759	0.00159625	0.0654931
BGN																BGN							BGN	26287.9	-0.147504	0.0631853	-2.33447	0.0195711	0.138109	-0.0734073	22.3207	-0.882278	0.378097	0.631479	BGN	27967.8	0.030175	0.0472264	0.638942	0.522861	0.725167	-0.0607391	22.3207	-0.917834	0.359197	0.684993
RAB7A																RAB7A	3501	0.286138	0.438666	0.0982963	0.150668	0.0262321	RAB7A	12132.4	-0.0107315	0.0190326	-0.563849	0.572857	0.789479	0.0268083	23.3453	0.88243	0.378015	0.631479	RAB7A	12667.9	0.00557908	0.0155532	0.35871	0.719812	0.856595	-0.0405437	23.3453	-1.67789	0.0940618	0.438434
CARM1																CARM1	3754	0.675948	0.0696537	0.224464	0.0231233	0.00681031	CARM1	2392.53	-0.0417338	0.0389044	-1.07273	0.283394	0.564762	-0.0607407	19.611	-0.878756	0.380002	0.633302	CARM1	2498.37	0.0269947	0.03138	0.860252	0.38965	0.616916	0.0630849	19.611	1.14748	0.251794	0.596767
TFRC																TFRC	4151	0.564734	0.122622	0.247842	0.0538035	0.010998	TFRC	2187.31	0.153338	0.0742061	2.06637	0.0387932	0.201451	-0.121241	21.1563	-0.877335	0.380772	0.63362	TFRC	2298.88	-0.135188	0.061419	-2.20108	0.0277305	0.109269	-0.0957667	21.1563	-0.871288	0.384061	0.693733
SNRPD1																SNRPD1	1726	0.776263	0.0293768	0.184668	0.00698585	0.002706	SNRPD1	906.107	0.000103543	0.0298422	0.00346968	0.997232	0.998686	0.0544959	21.6204	0.875256	0.381901	0.634915	SNRPD1	941.494	0.0162747	0.0242115	0.672192	0.501462	0.708389	-0.0427899	21.6204	-0.864056	0.388017	0.693733
TOMM5																TOMM5	3914	0.597906	0.129471	0.21677	0.0469306	0.00892322	TOMM5	1676.95	0.0286385	0.0369563	0.774928	0.438382	0.698422	-0.0836113	18.8393	-0.875049	0.382013	0.634915	TOMM5	1697.09	0.0941713	0.0276408	3.40697	0.000656895	0.00687631	-0.161406	18.8393	-2.12381	0.0342304	0.30202
SMS																SMS							SMS	2016.88	0.0059874	0.0213413	0.280554	0.779053	0.901845	0.112901	20.6365	0.873617	0.382793	0.635825	SMS	2101.04	0.00229008	0.0183962	0.124486	0.90093	0.953972	-0.142944	20.6365	-1.39065	0.165018	0.52167
LARP1																LARP1	4688	0.678521	0.0684824	0.225098	0.0227137	0.00518519	LARP1	7300.73	-0.0552776	0.0291941	-1.89345	0.0582978	0.250073	-0.0812685	20.2492	-0.872293	0.383513	0.636252	LARP1	7695.73	0.00183737	0.0230038	0.0798726	0.936339	0.971279	-0.0762739	20.2492	-1.02931	0.303887	0.638016
MAP1S																MAP1S	3986	0.420392	0.303218	0.149668	0.107933	0.0187894	MAP1S	804.057	-0.0444618	0.053675	-0.828352	0.407471	0.674194	-0.155937	20.285	-0.871755	0.383806	0.636353	MAP1S	878.313	-0.132338	0.041888	-3.15934	0.00158128	0.0133758	-0.0356184	20.285	-0.250351	0.80243	0.929059
CNPY2																CNPY2	2465	0.740654	0.0598919	0.17966	0.0145227	0.00527175	CNPY2	4562.71	0.135158	0.0368587	3.66691	0.000245495	0.0106589	0.0463135	23.1494	0.871134	0.384145	0.63653	CNPY2	4516.01	0.0967331	0.0258868	3.73677	0.000186396	0.00259048	0.118561	23.1494	2.80381	0.0052685	0.133808
SSBP1																SSBP1	2567	0.75401	0.0513819	0.177093	0.0120625	0.00545213	SSBP1	2249.35	0.037016	0.0287322	1.28831	0.197639	0.469345	0.032316	21.9766	0.870475	0.384504	0.636741	SSBP1	2316.14	0.0226842	0.0221745	1.02299	0.306313	0.536419	-0.0159606	21.9766	-0.540528	0.5891	0.825583
CD5L		1	0.0322553	0.105787	0.760436											CD5L	4952	0.613761	0.0684303	0.280209	0.0312352	0.00636464	CD5L	3793.15	0.135848	0.115394	1.17725	0.239094	0.520541	-0.106071	19.9613	-0.865039	0.387478	0.638199	CD5L	4033.82	-0.162968	0.0967651	-1.68416	0.0921507	0.249038	-0.103185	19.9613	-1.05799	0.290626	0.630916
CDK5RAP3		1	0.0406126	0.063366	0.521573											CDK5RAP3	3928	0.670947	0.0485344	0.256215	0.0185281	0.00577493	CDK5RAP3	9522.63	0.0316631	0.045409	0.697286	0.485624	0.733751	-0.0782897	21.0298	-0.867746	0.385995	0.638199	CDK5RAP3	9834.03	0.0152605	0.0353602	0.431573	0.666052	0.824456	-0.0826783	21.0298	-1.15215	0.24987	0.596212
COX6C																COX6C	2790	0.766036	0.0510785	0.167733	0.0111803	0.00397274	COX6C	6918.76	0.0873046	0.0381046	2.29118	0.021953	0.147405	0.0724714	22.9767	0.86528	0.387346	0.638199	COX6C	6922.76	0.0924301	0.0293205	3.15241	0.00161929	0.0136382	-0.129138	22.9767	-1.93854	0.0531817	0.364827
GPI																GPI	4561	0.597011	0.0705866	0.291375	0.0344437	0.00658291	GPI	11240.9	-0.114817	0.0370443	-3.09945	0.00193877	0.0356791	-0.0411522	23.9211	-0.867423	0.386172	0.638199	GPI	12043.8	-0.0174905	0.0313745	-0.557475	0.577203	0.765605	-0.0745221	23.9211	-1.97493	0.048886	0.353009
PDIA5																PDIA5	3815	0.604588	0.0864743	0.26194	0.0374558	0.00954233	PDIA5	6840.93	0.10145	0.0312461	3.24682	0.00116702	0.0267586	0.0307549	22.5732	0.866704	0.386566	0.638199	PDIA5	6953.24	0.0227241	0.0254533	0.892774	0.371978	0.600666	0.0077475	22.5732	0.274503	0.783824	0.922076
PLEKHA6																PLEKHA6	3921	0.226755	0.504805	0.068946	0.153442	0.0460522	PLEKHA6	5877.99	-0.0199889	0.0546924	-0.365479	0.714754	0.869302	0.131479	19.0846	0.865653	0.387141	0.638199	PLEKHA6	5946.15	0.13132	0.0431139	3.04587	0.00232007	0.0177618	0.24008	19.0846	1.98734	0.0474895	0.351603
RPS15A																RPS15A	2687	0.789327	0.0484453	0.149522	0.00917343	0.00353272	RPS15A	19972.2	0.131899	0.0440593	2.99368	0.00275637	0.0446864	-0.0343309	23.2459	-0.866541	0.386655	0.638199	RPS15A	19537.4	0.144389	0.0337846	4.2738	1.92168e-05	0.000438951	0.0602809	23.2459	1.91299	0.0563832	0.36837
GHITM		1	-0.000346959	0.0574335	0.99518											GHITM	5694	0.446184	0.101544	0.358692	0.0816198	0.0119606	GHITM	15230.2	0.0400938	0.0396453	1.01131	0.311867	0.590125	-0.131645	20.1062	-0.862309	0.388976	0.639787	GHITM	15785.2	-0.00342871	0.0303988	-0.112791	0.910196	0.958768	-0.065274	20.1062	-0.537563	0.591144	0.826727
GMDS		2	-0.00724224	0.019454	0.709688											GMDS	4776	0.257077	0.0252992	0.64717	0.0636818	0.00677234	GMDS	998.799	0.195398	0.0565285	3.45663	0.00054697	0.0172325	-0.0463472	20.8821	-0.860518	0.389961	0.639787	GMDS	998.74	0.0107234	0.0449016	0.23882	0.811245	0.907922	0.0195027	20.8821	0.455262	0.64914	0.855543
HSD3B7		1	-0.00326036	0.0170216	0.848101											HSD3B7	1474	0.0143108	0.000302638	0.959271	0.0202804	0.0058347	HSD3B7	5928.6	0.0281278	0.0332938	0.844837	0.398202	0.66607	0.101358	19.6172	0.861095	0.389644	0.639787	HSD3B7	6102.91	0.0300359	0.0270125	1.11193	0.26617	0.493314	-0.0381754	19.6172	-0.407762	0.683642	0.876775
KLKB1		2	-0.00110968	0.0407855	0.978294											KLKB1	5315	0.458855	0.138702	0.298604	0.0902479	0.0135909	KLKB1	22697.8	0.129392	0.0306576	4.22056	2.43696e-05	0.00250466	-0.158731	20.0473	-0.860313	0.390074	0.639787	KLKB1	22548.8	0.0870493	0.0249923	3.48304	0.00049575	0.0055349	-0.0439854	20.0473	-0.299731	0.764521	0.915618
NDUFA9		1	-0.00821395	0.0189812	0.665203											NDUFA9	4246	0.626335	0.0797197	0.253833	0.0323	0.00781181	NDUFA9	3392.25	0.0148825	0.0322554	0.461397	0.644514	0.830004	0.0857141	21.5062	0.861148	0.389615	0.639787	NDUFA9	3527.4	0.00264807	0.0248025	0.106766	0.914975	0.961214	-0.117169	21.5062	-1.48002	0.139566	0.495983
PSMB6																PSMB6	4393	0.644736	0.0545697	0.272219	0.0230349	0.00543995	PSMB6	4032.16	0.0642672	0.0328152	1.95846	0.0501762	0.231926	0.0280239	22.9153	0.861169	0.389603	0.639787	PSMB6	4153.42	0.00147301	0.0255274	0.0577031	0.953985	0.979777	0.01066	22.9153	0.411858	0.680639	0.874379
A2M																A2M	605	0.940732	0.0110577	0.0466567	0.000547416	0.00100605	A2M	127253	0.13986	0.0881199	1.58715	0.112478	0.354084	-0.07848	23.3842	-0.855864	0.392528	0.643017	A2M	129266	-0.00395607	0.0792197	-0.049938	0.960172	0.982841	-0.159456	23.3842	-2.18634	0.0293049	0.280882
LPCAT3																LPCAT3	1556	0.812383	0.0648823	0.106935	0.00853326	0.00726601	LPCAT3	7471.97	-0.0315881	0.044425	-0.711043	0.477058	0.727616	0.135935	20.9591	0.854887	0.393068	0.643017	LPCAT3	7710.55	0.0640859	0.0347547	1.84395	0.0651908	0.19796	-0.147433	20.9591	-1.16574	0.244338	0.592807
RPS7		1	-0.00840165	0.0493997	0.864951											RPS7	5055	0.578341	0.0834086	0.288895	0.0416568	0.00769852	RPS7	18812.3	0.117248	0.0433543	2.70442	0.0068423	0.0763281	-0.0285302	22.2474	-0.854704	0.393169	0.643017	RPS7	18400.8	0.156597	0.0319206	4.90582	9.30361e-07	3.87347e-05	0.00965683	22.2474	0.363727	0.716233	0.890427
TKFC																TKFC	3340	0.723404	0.0867779	0.163793	0.0196419	0.00638317	TKFC	16302.1	-0.0853736	0.0511351	-1.66957	0.0950048	0.323229	-0.0490627	26.0899	-0.854557	0.393251	0.643017	TKFC	17229.5	0.0126213	0.0415409	0.303829	0.761258	0.881091	0.0163814	26.0899	0.358733	0.719963	0.891909
EMC1		1	-0.0313656	0.0215173	0.144926											EMC1	5018	0.569455	0.0619949	0.326529	0.0355418	0.00647946	EMC1	2234.18	-0.0497246	0.0261611	-1.90071	0.0573405	0.247753	-0.151824	19.9623	-0.851881	0.394733	0.643753	EMC1	2382.83	-0.0444312	0.0214766	-2.06882	0.0385632	0.137802	-0.017985	19.9623	-0.126876	0.899095	0.960341
FGG																FGG	4318	0.594972	0.129687	0.219507	0.0478382	0.00799638	FGG	600910	0.203749	0.0572102	3.56142	0.000368861	0.0133245	-0.0586855	24.3248	-0.851962	0.394688	0.643753	FGG	593319	0.0513409	0.0458375	1.12006	0.262686	0.489485	-0.178819	24.3248	-3.26386	0.00118271	0.057953
OGA																OGA	2889	0.708642	0.0535163	0.216476	0.0163431	0.00502281	OGA	7663.51	0.102079	0.0266076	3.83645	0.000124824	0.00693881	-0.122516	21.0293	-0.850845	0.395307	0.643753	OGA	7837.54	-0.000672798	0.0209208	-0.0321592	0.974345	0.989002	0.0153169	21.0293	0.133739	0.893669	0.95865
RHOC																RHOC	3665	0.563394	0.0865648	0.292914	0.0449937	0.0121341	RHOC	4106.3	0.010607	0.0348301	0.304535	0.760721	0.893159	-0.0443537	22.0586	-0.851079	0.395178	0.643753	RHOC	4358.81	-0.0688977	0.0301249	-2.28707	0.0221918	0.0935911	0.0762278	22.0586	1.839	0.0665725	0.392034
RPL22																RPL22	4434	0.599312	0.0923478	0.260388	0.0401153	0.00783687	RPL22	12316.4	0.116266	0.0321807	3.61293	0.000302761	0.0120643	-0.0306888	24.5296	-0.851371	0.395016	0.643753	RPL22	12127.2	0.13138	0.0250566	5.24334	1.57694e-07	8.74977e-06	0.0476898	24.5296	1.66339	0.0969306	0.443107
OVCA2		1	-0.0182354	0.0499474	0.715044											OVCA2	3906	0.639195	0.119037	0.195088	0.0363208	0.0103595	OVCA2	2314.1	0.00522253	0.0388875	0.134298	0.893167	0.955474	0.117658	19.2258	0.849625	0.395985	0.644317	OVCA2	2391.79	0.0313412	0.0304729	1.02849	0.303718	0.533784	0.0428634	19.2258	0.389155	0.697345	0.884466
PDIA6																PDIA6	5546	0.00389677	0.00959638	0.283967	0.699308	0.00323172	PDIA6	14757.3	-0.0728809	0.0448127	-1.62634	0.103877	0.338569	-0.0261963	24.796	-0.849375	0.396124	0.644317	PDIA6	16027.5	-0.0932885	0.0348266	-2.67866	0.00739181	0.0426256	-0.0117241	24.796	-0.477936	0.632927	0.847798
FUS																FUS	1309	0.886061	0.0169504	0.093667	0.00179033	0.00153155	FUS	5622.11	0.00373997	0.0354094	0.105621	0.915883	0.966288	-0.0429829	21.3383	-0.847463	0.397187	0.645664	FUS	6031.8	-0.102149	0.028105	-3.63455	0.000278463	0.00355219	0.0584977	21.3383	1.45008	0.147731	0.506349
KIAA1217																KIAA1217	3626	0.502554	0.180518	0.219382	0.0787835	0.0187628	KIAA1217	2806.88	0.0590723	0.043912	1.34524	0.178547	0.445309	0.0561767	18.0259	0.846368	0.397797	0.646273	KIAA1217	2947.9	-0.0651758	0.0399195	-1.63268	0.102536	0.26698	0.0953789	18.0259	1.80669	0.0714772	0.399563
YWHAE																YWHAE	4018	0.604871	0.137578	0.200578	0.0456099	0.0113636	YWHAE	15193.8	0.0347099	0.0217551	1.59548	0.110604	0.350505	0.0214499	24.0342	0.845734	0.39815	0.646464	YWHAE	15660.9	0.0204996	0.0171124	1.19794	0.23094	0.451874	0.0105691	24.0342	0.523931	0.600584	0.832325
PTBP3																PTBP3	4302	0.616727	0.111043	0.224662	0.0404438	0.00712394	PTBP3	1638.73	-0.0239501	0.0455992	-0.52523	0.599424	0.805536	-0.0833807	21.0658	-0.844709	0.398721	0.647009	PTBP3	1730.54	-0.026361	0.0380281	-0.693198	0.488185	0.699293	-0.0683821	21.0658	-0.870992	0.384223	0.693733
SEC24B		1	0.0352047	0.0762363	0.644236											SEC24B	4116	0.658981	0.0629257	0.248773	0.0237496	0.00557007	SEC24B	5183.62	0.063198	0.054858	1.15203	0.249309	0.530917	-0.0319959	20.3933	-0.843368	0.39947	0.64784	SEC24B	5342.24	0.000369032	0.0450606	0.00818969	0.993466	0.997476	0.00629188	20.3933	0.208513	0.834923	0.939273
AMT																AMT	1666	0.766059	0.0936298	0.118215	0.0144409	0.0076551	AMT	6906.46	0.0363445	0.0243504	1.49256	0.135552	0.388767	0.11176	22.6898	0.839739	0.4015	0.649367	AMT	7102.91	0.0274657	0.0210277	1.30617	0.191494	0.399882	0.0423134	22.6898	0.399729	0.689546	0.880463
JPT2		1	0.00899184	0.038493	0.815298											JPT2	3958	0.620405	0.049597	0.300218	0.0239945	0.00578588	JPT2	3508.25	0.0535595	0.0241298	2.21964	0.0264429	0.163444	-0.0647477	21.0624	-0.840344	0.401161	0.649367	JPT2	3604.78	0.0182944	0.0203177	0.900413	0.3679	0.59707	0.113169	21.0624	1.84667	0.0654507	0.392034
RPL34																RPL34	3788	0.598287	0.0465173	0.324287	0.0252078	0.00570051	RPL34	14111.3	0.169751	0.0511986	3.31555	0.000914641	0.0230658	-0.0286872	22.762	-0.83957	0.401595	0.649367	RPL34	13638.8	0.160495	0.0380431	4.21877	2.45641e-05	0.000532106	0.0497897	22.762	1.83205	0.0676034	0.393413
TMEM205																TMEM205	3468	0.722768	0.0554686	0.201836	0.0154854	0.00444116	TMEM205	9749.85	0.0823855	0.0310722	2.65142	0.00801535	0.0832682	0.0341116	22.4133	0.840695	0.400965	0.649367	TMEM205	9901.13	0.0403865	0.0244205	1.65379	0.0981695	0.259615	-0.0067873	22.4133	-0.210312	0.833519	0.939273
APCS		2	-0.0678135	0.0370138	0.0669341											APCS	4049	0.524164	0.0668174	0.343787	0.0438026	0.0214287	APCS	81188.4	0.101536	0.0508803	1.99559	0.0459783	0.220871	-0.0492586	23.8407	-0.836067	0.403561	0.650739	APCS	82351.2	0.0302444	0.039418	0.767273	0.442919	0.663723	-0.0925816	23.8407	-1.97566	0.0488026	0.353009
GMPPA																GMPPA	3556	0.736397	0.0488909	0.197641	0.0131179	0.00395287	GMPPA	3300.45	-0.0630862	0.0372189	-1.695	0.0900748	0.314507	-0.0315803	21.9061	-0.835808	0.403706	0.650739	GMPPA	3507.92	-0.023192	0.0296607	-0.78191	0.434267	0.656105	0.0130437	21.9061	0.434033	0.664472	0.864268
RPL36																RPL36	4434	0.64766	0.0705442	0.246991	0.0268948	0.00791025	RPL36	12172.3	0.0903841	0.0548027	1.64926	0.0990938	0.329631	-0.0577404	22.6088	-0.835523	0.403866	0.650739	RPL36	11838.6	0.200587	0.048267	4.15579	3.24168e-05	0.000661221	0.00931339	22.6088	0.16944	0.865527	0.945112
ENOPH1																ENOPH1	4229	0.102953	0.0104259	0.797505	0.0807532	0.00836223	ENOPH1	877.648	0.00220853	0.0279532	0.0790083	0.937026	0.974839	-0.0841869	19.7896	-0.834453	0.404468	0.650944	ENOPH1	913.614	0.00837108	0.0218532	0.383059	0.701676	0.846108	-0.108673	19.7896	-1.35428	0.176327	0.53434
FKBP2																FKBP2	2680	0.717334	0.0454903	0.218773	0.0138691	0.00453416	FKBP2	5117.13	0.111702	0.0397385	2.81093	0.00493979	0.0630423	0.0264205	22.7426	0.834015	0.404714	0.650959	FKBP2	5268.58	-0.0319359	0.0293869	-1.08674	0.277152	0.505938	0.0321363	22.7426	1.27543	0.202813	0.554835
ABCB10																ABCB10	3760	0.676838	0.0762562	0.215793	0.0243056	0.00680671	ABCB10	1578.44	0.00015462	0.056571	0.00273321	0.997819	0.998899	0.068113	19.353	0.8331	0.40523	0.651406	ABCB10	1652.79	-0.0121108	0.0428607	-0.282562	0.777513	0.889937	-0.0617368	19.353	-0.949382	0.342935	0.676411
PDHB		2	-0.0408251	0.023763	0.0857947											PDHB	3726	0.469807	0.218789	0.19904	0.092673	0.0196921	PDHB	4378.73	-0.0319832	0.0336822	-0.949559	0.342336	0.615306	-0.122023	21.5984	-0.832405	0.405621	0.651654	PDHB	4592.13	0.00442956	0.0268032	0.165263	0.868737	0.938088	-0.114334	21.5984	-0.980609	0.327312	0.659833
PTPN6																PTPN6	1643	0.820664	0.0665535	0.0989421	0.00801809	0.00582183	PTPN6	1965.26	0.0023975	0.0331942	0.0722265	0.942422	0.976924	-0.105528	19.6212	-0.830366	0.406772	0.652738	PTPN6	2091.4	-0.0720903	0.0269768	-2.67231	0.00753319	0.0431444	-0.171202	19.6212	-1.69371	0.091012	0.433571
GDI1																GDI1							GDI1	4582.11	-0.0389118	0.0420205	-0.926019	0.354436	0.626261	-0.0956486	21.1707	-0.828481	0.407837	0.653907	GDI1	4846.59	-0.0222444	0.0326035	-0.682272	0.495067	0.704124	-0.19152	21.1707	-2.08568	0.0375699	0.315502
SELENOF		1	-0.0215786	0.0777691	0.781419											SELENOF	4371	0.600134	0.05365	0.311644	0.0278533	0.00671847	SELENOF	5829.39	0.0163988	0.0415643	0.394541	0.693182	0.858137	-0.0377413	20.7475	-0.828233	0.407977	0.653907	SELENOF	6054.78	0.00576216	0.0319777	0.180193	0.857001	0.931932	0.0560325	20.7475	1.54598	0.122811	0.48298
F11		1	0.0078335	0.0315577	0.803958											F11	5286	0.446464	0.134908	0.308772	0.0932849	0.0165707	F11	19632.3	0.101751	0.0314238	3.23803	0.00120359	0.0273679	-0.16884	19.979	-0.826234	0.409108	0.654955	F11	19965.7	0.0204206	0.0282422	0.723053	0.469647	0.684157	0.275601	19.979	1.69566	0.0906417	0.433312
ACTBL2																ACTBL2	4729	0.626013	0.0743789	0.261939	0.0311154	0.00655375	ACTBL2	0.0102679	0.0100984	3.22287	0.00313336	0.9975		-0.0487953	26.1882	-0.823181	0.410841	0.656104	ACTBL2	0.015246	0.0461839	2.9589	0.0156085	0.987547		-0.0635221	26.1882	-1.34732	0.178553	0.53434
DIAPH1																DIAPH1	3893	0.600834	0.06276	0.298496	0.0311726	0.00673738	DIAPH1	12487.4	0.0498364	0.0301058	1.65537	0.0978486	0.327365	-0.0516271	21.3451	-0.824495	0.410095	0.656104	DIAPH1	12995.3	-0.0254752	0.0254226	-1.00207	0.31631	0.547619	-0.0557151	21.3451	-1.1187	0.263865	0.608121
NHLRC2																NHLRC2	3966	0.581161	0.143171	0.202411	0.0498411	0.0234171	NHLRC2	2377.35	0.0289152	0.0439626	0.657722	0.510717	0.751054	-0.0656111	20.2413	-0.824064	0.410339	0.656104	NHLRC2	2453.15	0.02035	0.0360628	0.564295	0.572554	0.762014	-0.0816222	20.2413	-1.28891	0.198092	0.550167
QTRT1																QTRT1	3608	0.679425	0.066264	0.226423	0.0220771	0.0058114	QTRT1	3077.66	0.00100013	0.0414409	0.0241339	0.980746	0.991768	-0.100895	20.3664	-0.822902	0.410999	0.656104	QTRT1	3218.79	-0.00908201	0.0325437	-0.279071	0.78019	0.891239	0.00849227	20.3664	0.087083	0.930644	0.972833
PPP1R14B		1	0.117208	0.0568665	0.0392936											PPP1R14B	2677	0.774217	0.0490573	0.162388	0.0102855	0.00405231	PPP1R14B	2205.58	0.0426991	0.0429357	0.994488	0.319985	0.596843	-0.0613947	19.8819	-0.817185	0.414255	0.660183	PPP1R14B	2241.87	0.0669181	0.0330848	2.02263	0.0431117	0.149065	0.0405492	19.8819	0.678581	0.497752	0.7656
RDX																RDX	3224	0.432865	0.0619315	0.419645	0.0600146	0.0255438	RDX	5445.39	0.0331692	0.062769	0.528433	0.597199	0.803495	-0.0306265	21.9275	-0.817696	0.413963	0.660183	RDX	5683.93	-0.0242868	0.0505516	-0.480436	0.630917	0.80223	-0.0083077	21.9275	-0.278872	0.780471	0.921123
RPS21																RPS21	113	0.990133	0.00149669	0.00824023	1.23383e-05	0.000117622	RPS21	8814.4	0.116796	0.0521723	2.23865	0.0251784	0.159526	0.0325077	24.2327	0.817109	0.414298	0.660183	RPS21	8600.18	0.166759	0.0407302	4.09423	4.23571e-05	0.0008174	-0.0253532	24.2327	-0.801228	0.423422	0.715763
SLC25A18																SLC25A18	2887	0.404041	0.0250574	0.529897	0.0328545	0.00814956	SLC25A18	7123.07	-0.0380977	0.0641237	-0.594128	0.552426	0.776266	0.0502533	21.4456	0.816227	0.414801	0.660601	SLC25A18	7459.11	0.0138383	0.0518794	0.266741	0.789669	0.896544	-0.00431739	21.4456	-0.0881651	0.929785	0.972828
ERO1A																ERO1A	4641	0.317127	0.0458527	0.542992	0.0784944	0.0155338	ERO1A	2980.82	-0.050747	0.0306751	-1.65434	0.0980588	0.327737	0.0237902	21.4803	0.813152	0.41656	0.662633	ERO1A	3126.17	0.0174965	0.0264793	0.66076	0.508766	0.714401	-0.0412199	21.4803	-1.77137	0.077175	0.406829
NAA15																NAA15	3812	0.692325	0.0750781	0.204096	0.0221265	0.00637479	NAA15	915.321	0.0284399	0.0536997	0.52961	0.596383	0.803411	-0.0913169	20.2134	-0.813256	0.416501	0.662633	NAA15	965.512	-0.0587262	0.0432609	-1.35749	0.174626	0.377524	-0.0468308	20.2134	-0.524369	0.60028	0.832323
NUDT21		1	-0.110688	0.10232	0.279351											NUDT21	4627	0.600988	0.0804726	0.273266	0.0365817	0.00869228	NUDT21	2341.14	0.0674985	0.0406663	1.65981	0.0969519	0.326369	-0.0414349	20.1093	-0.812274	0.417063	0.663049	NUDT21	2390.96	0.0307041	0.0319012	0.962475	0.335811	0.567098	0.0155462	20.1093	0.383168	0.701776	0.886156
NUP205																NUP205	4550	0.462774	0.140452	0.294561	0.0893864	0.0128263	NUP205	989.847	0.0401855	0.0313423	1.28215	0.19979	0.471829	0.0508412	18.0673	0.811271	0.417639	0.663491	NUP205	1050.38	-0.0883093	0.0287733	-3.06914	0.00214678	0.0168843	0.0130656	18.0673	0.262126	0.793344	0.926356
TPD52L2																TPD52L2							TPD52L2	2694.84	-0.047645	0.0209854	-2.27038	0.0231843	0.152255	-0.045187	22.7088	-0.810946	0.417825	0.663491	TPD52L2	2860.87	-0.0289958	0.0204064	-1.42092	0.155341	0.350062	-0.00644211	22.7088	-0.145357	0.884494	0.954405
TAF15																TAF15	2605	0.730927	0.0467475	0.204107	0.0130488	0.00516974	TAF15	6034.12	0.0459653	0.0318856	1.44157	0.149424	0.408301	-0.0719889	19.3345	-0.809652	0.418567	0.663518	TAF15	6462.83	-0.125182	0.0260054	-4.8137	1.48158e-06	5.66254e-05	0.0532107	19.3345	0.752421	0.452191	0.734949
TFAM		1	-0.217839	0.105321	0.0386087											TFAM	4566	0.503398	0.103732	0.313515	0.0645894	0.0147647	TFAM	1477.68	0.0746408	0.0516868	1.4441	0.148712	0.407642	0.0376735	21.9293	0.809776	0.418497	0.663518	TFAM	1514.5	0.0123647	0.0398396	0.310362	0.756286	0.878487	0.0614517	21.9293	1.6607	0.0974687	0.443167
NUTF2																NUTF2	2144	0.624564	0.068563	0.256502	0.028136	0.022235	NUTF2	2129.82	-0.00539794	0.0262161	-0.205902	0.836868	0.931352	-0.029811	23.0522	-0.808047	0.41949	0.664213	NUTF2	2239.54	-0.023845	0.0223978	-1.06462	0.28705	0.516967	0.0344507	23.0522	1.17405	0.240994	0.592629
SUCLG2		2	-0.0234849	0.0394128	0.551263											SUCLG2	4725	0.622922	0.0627482	0.280548	0.0282546	0.00552717	SUCLG2	15123.4	0.0359501	0.0487424	0.737553	0.460786	0.716195	0.0758956	23.2435	0.807388	0.419869	0.66443	SUCLG2	15523.1	0.0353951	0.0386666	0.915393	0.359985	0.590032	-0.0487837	23.2435	-0.652484	0.514422	0.777298
CDH2		1	0.0597695	0.0539294	0.267736											CDH2	3771	0.646671	0.0970557	0.215689	0.0323635	0.0082208	CDH2	4874.87	0.0764509	0.0354414	2.15711	0.0309973	0.179094	0.0309281	22.9221	0.806921	0.420138	0.664471	CDH2	4937.63	0.0547677	0.0287584	1.9044	0.0568577	0.18007	-0.00345338	22.9221	-0.113279	0.909859	0.965093
ISG15																ISG15	996	0.870193	0.0266242	0.0962511	0.00294088	0.00399078	ISG15	1309.56	0.115077	0.0981164	1.17286	0.24085	0.522041	-0.119162	20.3151	-0.805394	0.421017	0.665479	ISG15	1350.44	-0.0405203	0.0811649	-0.499234	0.617614	0.793601	-0.288374	20.3151	-2.4505	0.0146449	0.202958
ILVBL																ILVBL	5038	0.590383	0.073397	0.292877	0.0364038	0.00693931	ILVBL	5695.7	0.0743151	0.0406828	1.8267	0.0677453	0.272028	0.0320428	21.5631	0.804508	0.421528	0.665903	ILVBL	5875.74	-0.0114307	0.0306561	-0.372869	0.709246	0.850073	0.0606813	21.5631	1.91551	0.0560606	0.368146
FXN		1	-0.0131476	0.0313759	0.675191											FXN	3073	0.740549	0.0556802	0.185216	0.0139214	0.00463323	FXN	1739.69	0.0534585	0.0278021	1.92282	0.0545021	0.241251	0.0476833	21.6537	0.803254	0.422252	0.666464	FXN	1769.01	0.0575852	0.0230052	2.50314	0.0123097	0.0612604	-0.102317	21.6537	-2.16702	0.0307566	0.286028
HNRNPA3																HNRNPA3	4217	0.60662	0.0508859	0.311039	0.026086	0.00536936	HNRNPA3	10500.4	-0.0538574	0.0271113	-1.98653	0.0469743	0.223396	-0.0350096	22.5802	-0.80305	0.422369	0.666464	HNRNPA3	11241.4	-0.0553883	0.0213201	-2.59794	0.00937854	0.0504174	-0.00106762	22.5802	-0.0307893	0.975451	0.989507
PITPNB																PITPNB	4201	0.445579	0.0699753	0.407932	0.0640505	0.0124636	PITPNB	4260.86	-0.00875797	0.0348976	-0.250962	0.801844	0.912531	-0.034504	21.3371	-0.801606	0.423203	0.667397	PITPNB	4524.51	-0.0570249	0.0303193	-1.88082	0.0599971	0.187065	-0.00444272	21.3371	-0.129769	0.896807	0.960341
FHL1																FHL1							FHL1	2055.62	-0.0805541	0.0538977	-1.49457	0.135026	0.387884	-0.0538503	21.9281	-0.800042	0.424108	0.668439	FHL1	2161.18	0.0285354	0.0454964	0.627202	0.530527	0.731588	0.0849657	21.9281	1.58708	0.113197	0.474219
ATP2A2																ATP2A2	2869	0.401063	0.0521865	0.476956	0.062054	0.00774126	ATP2A2	9930.61	-0.0537608	0.0434259	-1.23799	0.215719	0.492458	-0.0495114	21.6081	-0.799154	0.424622	0.668482	ATP2A2	10932.8	-0.153113	0.0356118	-4.2995	1.7118e-05	0.000399085	-0.08792	21.6081	-1.78419	0.0750651	0.406829
DTX3L		1	-0.0698032	0.039644	0.0782804											DTX3L	4156	0.51462	0.111734	0.296256	0.0643099	0.01308	DTX3L	3622.28	0.0241497	0.0340632	0.708968	0.478345	0.728683	0.105468	19.3145	0.797385	0.425647	0.669711	DTX3L	3737.04	0.0249484	0.027569	0.904941	0.365497	0.594818	-0.115436	19.3145	-1.09728	0.273104	0.616788
TIMM10		1	0.0170887	0.0142553	0.23062											TIMM10	4210	0.635753	0.0645987	0.264739	0.026892	0.00801749	TIMM10	1458.86	0.0852184	0.0541727	1.57309	0.115698	0.358867	0.152418	19.9278	0.796028	0.426435	0.670566	TIMM10	1461.99	0.0882292	0.0421601	2.09272	0.0363743	0.132071	0.276531	19.9278	1.8158	0.0700664	0.398104
SELENBP1																SELENBP1	2636	0.0699632	0.00403044	0.839246	0.0483088	0.038452	SELENBP1	25617.3	-0.0136652	0.0382486	-0.357273	0.720888	0.871707	0.0397709	25.8738	0.792609	0.428423	0.672921	SELENBP1	26691.6	0.0152121	0.0318835	0.477115	0.63328	0.803813	0.0468228	25.8738	1.17322	0.241327	0.592629
JUP		1	0.0238874	0.0497444	0.631083											JUP	3463	0.684687	0.0607028	0.225251	0.0199608	0.00939847	JUP	7716.23	0.0593515	0.03283	1.80784	0.0706306	0.277861	-0.0250106	22.2105	-0.791381	0.429138	0.673206	JUP	7839.05	0.0561821	0.0278597	2.01661	0.0437365	0.150499	0.00402708	22.2105	0.160207	0.87279	0.946615
RBMXL1																RBMXL1	3571	0.68649	0.0638556	0.222376	0.0206783	0.00659948	RBMXL1	763.243	0.0742256	0.0393436	1.8866	0.0592141	0.252393	-0.0338325	22.5596	-0.791315	0.429177	0.673206	RBMXL1	793.242	-0.0380588	0.0367417	-1.03585	0.300273	0.530079	-0.0551235	22.5596	-1.62099	0.105719	0.460049
PCMT1		1	0.0840029	0.102695	0.413365											PCMT1	4898	0.559698	0.124802	0.247715	0.0552231	0.0125624	PCMT1	3313.88	-0.0171192	0.0367297	-0.466085	0.641155	0.827891	-0.0269201	23.0506	-0.790517	0.429642	0.673294	PCMT1	3492.85	-0.0240661	0.0294755	-0.816478	0.414227	0.638537	-0.0528589	23.0506	-1.95156	0.0516097	0.360349
ARHGDIA																ARHGDIA	4345	0.497566	0.100287	0.32572	0.0656397	0.0107869	ARHGDIA	11038.1	-0.0300836	0.0380979	-0.789639	0.429739	0.69262	-0.0252322	22.6697	-0.789007	0.430523	0.673641	ARHGDIA	11757.2	-0.0533412	0.0311923	-1.71008	0.0872519	0.240246	-0.0466674	22.6697	-1.83472	0.0672067	0.392991
PFDN4																PFDN4	4643	0.572506	0.0777343	0.300822	0.0408372	0.0081011	PFDN4	341.264	0.0747848	0.0571092	1.30951	0.190363	0.460439	-0.142322	19.1892	-0.789193	0.430414	0.673641	PFDN4	346.461	0.0478669	0.0439981	1.08793	0.276626	0.50526	-0.034529	19.1892	-0.240727	0.809876	0.932293
AP1G1																AP1G1	2702	0.750825	0.0603437	0.169808	0.0136421	0.00538073	AP1G1	4727.25	0.0308369	0.0266181	1.15849	0.246663	0.528278	-0.0693466	19.1946	-0.787288	0.431527	0.674322	AP1G1	4985.85	-0.0603404	0.0222045	-2.71749	0.0065779	0.0391928	-0.0642348	19.1946	-0.916872	0.3597	0.685101
TJP3																TJP3	3585	0.614788	0.12933	0.202118	0.0425073	0.0112565	TJP3	681.387	-0.00310721	0.0527429	-0.0589124	0.953022	0.981414	-0.0432537	17.2488	-0.787581	0.431356	0.674322	TJP3	701.377	0.0532761	0.0430536	1.23744	0.215925	0.432836	0.0449605	17.2488	1.02928	0.303901	0.638016
FARSA																FARSA	3101	0.748093	0.04591	0.190201	0.0116684	0.00412769	FARSA	1914.62	-0.00855054	0.0290748	-0.294087	0.768691	0.897402	-0.0550923	19.8417	-0.785906	0.432336	0.674818	FARSA	2026.47	-0.0450872	0.0229381	-1.9656	0.0493452	0.163382	-0.0601996	19.8417	-1.0797	0.280854	0.625295
RNASET2		1	0.0994846	0.0569397	0.0806041											RNASET2	4357	0.214659	0.0335628	0.643017	0.10053	0.00823027	RNASET2	2520.48	0.0553658	0.0377011	1.46855	0.141955	0.398291	0.0354604	21.1467	0.786197	0.432166	0.674818	RNASET2	2683.39	-0.110312	0.0317865	-3.4704	0.000519676	0.00573675	0.0423919	21.1467	1.18168	0.237956	0.591541
DHRS3																DHRS3	2395	0.737379	0.0431411	0.200028	0.0116951	0.00775727	DHRS3	14617.8	0.0799838	0.0295252	2.709	0.00674854	0.0757785	-0.0912833	20.4954	-0.785223	0.432736	0.674822	DHRS3	14828.4	0.0464075	0.0241629	1.92061	0.0547814	0.175425	0.103352	20.4954	1.11776	0.264266	0.608121
RAB5A																RAB5A	4112	0.536365	0.0862897	0.313399	0.0504057	0.0135404	RAB5A	2343.28	-0.0918214	0.0342717	-2.67922	0.00737937	0.0799662	-0.0775473	19.7966	-0.784641	0.433076	0.674822	RAB5A	2509.95	-0.0315846	0.0295962	-1.06718	0.285889	0.515742	0.021423	19.7966	0.27253	0.785339	0.9229
FGA																FGA	4327	0.557053	0.121355	0.257922	0.0561813	0.00748864	FGA	900242	0.200578	0.0545855	3.67456	0.00023826	0.0105349	-0.0563004	24.7373	-0.782108	0.434562	0.675986	FGA	900535	0.00547532	0.0445455	0.122915	0.902174	0.954466	-0.177274	24.7373	-3.0962	0.00208247	0.0816328
FCGR3A																FCGR3A	4052	0.649047	0.0466275	0.279482	0.0200732	0.00477059	FCGR3A	2778.34	0.0785274	0.0915799	0.857475	0.391183	0.659241	0.0789378	21.5825	0.778512	0.436676	0.677219	FCGR3A	3002.26	-0.177414	0.0749605	-2.36676	0.0179444	0.080229	-0.151042	21.5825	-1.87287	0.0617341	0.3811
GGCT																GGCT	4324	0.0460082	0.0109764	0.746423	0.178059	0.0185332	GGCT	1215.86	0.0358638	0.0318672	1.12542	0.260412	0.542575	-0.0336281	21.148	-0.777402	0.43733	0.677219	GGCT	1263.69	-0.0106415	0.0245088	-0.434194	0.664148	0.823453	0.0103014	21.148	0.299412	0.764764	0.915618
NDUFS1		1	-0.000541598	0.153989	0.997194											NDUFS1	3864	0.692685	0.0570349	0.226855	0.0186742	0.00475029	NDUFS1	8480.19	0.0426877	0.0370432	1.15238	0.249167	0.530862	0.0578748	22.3457	0.779727	0.435961	0.677219	NDUFS1	8784.25	-0.00327579	0.0284578	-0.11511	0.908358	0.957735	-0.0896034	22.3457	-1.51778	0.129772	0.489814
PBXIP1		1	0.0654824	0.0434036	0.131379											PBXIP1	2342	0.705471	0.0502584	0.221508	0.0157735	0.00698882	PBXIP1	4971.5	0.0276291	0.0255143	1.08289	0.278859	0.56031	-0.176276	20.0026	-0.777601	0.437213	0.677219	PBXIP1	5145.28	0.0105397	0.0206304	0.510882	0.609434	0.788375	-0.0617605	20.0026	-0.342533	0.732109	0.897075
PSMA5		2	-0.0204231	0.0263857	0.438918											PSMA5	3459	0.676616	0.0551284	0.242801	0.019777	0.00567766	PSMA5	5030.14	0.0398945	0.0356807	1.1181	0.263525	0.546155	0.0243675	23.128	0.778205	0.436857	0.677219	PSMA5	5218.68	-0.00701964	0.0264584	-0.265308	0.790772	0.897007	-0.0199158	23.128	-0.799666	0.424326	0.715967
STARD5																STARD5	3726	0.617147	0.0483127	0.305386	0.0239016	0.00525209	STARD5	2342.83	0.070518	0.0615676	1.14537	0.252054	0.534013	0.0588073	19.322	0.773265	0.439771	0.679083	STARD5	2368.43	0.066251	0.0522543	1.26786	0.204849	0.417686	-0.0513315	19.322	-0.848616	0.396546	0.697227
GOLIM4		1	-0.0499801	0.106653	0.639337											GOLIM4	3693	0.635763	0.069555	0.25792	0.0282089	0.00855339	GOLIM4	5490.42	0.111646	0.054775	2.03827	0.0415226	0.209151	-0.0580974	20.4425	-0.771997	0.440521	0.679859	GOLIM4	5598.8	0.0032863	0.0443164	0.0741554	0.940887	0.973217	-0.0367797	20.4425	-0.614465	0.539218	0.796171
MAPK3																MAPK3	1408	0.830008	0.0182589	0.146373	0.00321785	0.00214211	MAPK3	1396.14	-0.0612223	0.0400991	-1.52677	0.126817	0.376076	-0.132805	19.8438	-0.771081	0.441063	0.680313	MAPK3	1469.49	0.0113962	0.0311637	0.365688	0.714598	0.853157	-0.124846	19.8438	-0.911363	0.362592	0.688071
MT-CO2																							MT-CO2	1.06363e+06	-0.0328448	0.0761214	-0.431479	0.66612	0.843502	0.0699546	23.5824	0.770214	0.441577	0.680723	MT-CO2	1.08182e+06	0.119891	0.0652806	1.83655	0.066276	0.200149	-0.182754	23.5824	-2.52983	0.0117515	0.185142
SPCS1		1	-0.0641901	0.0530714	0.226469											SPCS1	2710	0.799917	0.0412889	0.147981	0.00763508	0.00317839	SPCS1	4919.17	-0.0130216	0.0313451	-0.415427	0.67783	0.849981	0.0879591	20.4229	0.769303	0.442117	0.681172	SPCS1	5065.94	0.0584222	0.0252453	2.31418	0.0206576	0.0888804	-0.139913	20.4229	-1.53853	0.124622	0.485379
MRPS34		1	-0.0302257	0.0281136	0.282317											MRPS34	3867	0.701769	0.0550639	0.221197	0.0173515	0.00461913	MRPS34	3386.83	0.0816003	0.0357169	2.28464	0.0223338	0.149096	-0.0791486	18.7339	-0.768127	0.442814	0.681864	MRPS34	3416.68	0.0658974	0.0275373	2.39303	0.01671	0.076362	0.0527796	18.7339	0.644	0.519903	0.779415
ACSL3																ACSL3	4503	0.254184	0.385649	0.13189	0.200076	0.0282008	ACSL3	3254.93	-0.0622591	0.0496904	-1.25294	0.210227	0.484842	-0.0613754	20.0873	-0.765379	0.444447	0.683019	ACSL3	3598.22	-0.161803	0.0439206	-3.68398	0.000229619	0.00305521	-0.00512839	20.0873	-0.0804069	0.935949	0.976329
COASY		1	-0.0240767	0.0594147	0.685307											COASY	2329	0.445418	0.0185579	0.508015	0.0211591	0.00684981	COASY	4752.07	0.0229096	0.0240428	0.952868	0.340657	0.613862	-0.0627619	21.8781	-0.764541	0.444945	0.683019	COASY	4960.4	-0.0172772	0.0200418	-0.862061	0.388654	0.616232	-0.0417368	21.8781	-0.639224	0.523002	0.78123
HS1BP3		1	0.0459372	0.0624676	0.46211											HS1BP3	4381	0.294806	0.0574457	0.531561	0.103567	0.0126208	HS1BP3	1594.06	-0.0271729	0.032706	-0.830822	0.406074	0.672814	-0.0885476	19.351	-0.765986	0.444086	0.683019	HS1BP3	1711.41	-0.0830539	0.025388	-3.27138	0.00107025	0.0100108	-0.168627	19.351	-1.83401	0.0673126	0.392991
PRPS2																PRPS2							PRPS2	1408.89	0.031973	0.0339628	0.941414	0.346493	0.618833	0.0260904	24.3152	0.76497	0.44469	0.683019	PRPS2	1451.17	0.0251202	0.027471	0.914428	0.360492	0.590477	0.0432893	24.3152	1.59578	0.111238	0.471774
RALY																RALY	2323	0.477161	0.159703	0.167235	0.0558326	0.140069	RALY	3460.03	0.0242294	0.0242436	0.999414	0.317594	0.595279	-0.0648394	20.6789	-0.764352	0.445058	0.683019	RALY	3605.5	-0.011743	0.0192019	-0.611552	0.540835	0.739212	-0.0717493	20.6789	-1.06341	0.288165	0.62924
VPS25																VPS25	2327	0.788469	0.0294014	0.173041	0.00644992	0.00263923	VPS25	2066.81	0.0976911	0.0296588	3.29383	0.000988318	0.0241595	-0.0526589	19.5914	-0.763872	0.445343	0.683075	VPS25	2111.51	0.00707385	0.021422	0.330215	0.741237	0.869626	-0.0512008	19.5914	-0.933802	0.350906	0.680005
C6		1	0.0724093	0.0624647	0.246373											C6	4373	0.666348	0.0667666	0.23751	0.0237924	0.00558269	C6	57840.9	0.18885	0.0434104	4.35033	1.35931e-05	0.00168096	0.0795005	20.6878	0.762786	0.44599	0.683686	C6	57803.7	0.018189	0.0361122	0.503679	0.614487	0.791765	-0.13784	20.6878	-1.66279	0.0970507	0.443107
AP1S1																AP1S1	3809	0.716141	0.0515575	0.212718	0.01531	0.00427356	AP1S1	2051.86	0.039429	0.0368641	1.06958	0.28481	0.566411	-0.0809401	18.99	-0.760701	0.447234	0.684133	AP1S1	2119.86	0.00879936	0.0278047	0.316471	0.751645	0.875801	0.0946881	18.99	1.11886	0.263797	0.608121
COX7C																COX7C	3927	0.626435	0.0824868	0.249762	0.0328794	0.00843702	COX7C	11707.1	0.130733	0.0433301	3.01715	0.00255168	0.0427591	0.143318	22.8442	0.761295	0.446879	0.684133	COX7C	11480.4	0.135764	0.032401	4.19012	2.78811e-05	0.000590026	-0.289403	22.8442	-1.93279	0.0538879	0.366011
GNPDA1		1	0.0523836	0.039956	0.189847											GNPDA1	3934	0.582417	0.0801188	0.283659	0.0390061	0.0147991	GNPDA1	1035.55	-0.0465835	0.0280544	-1.66047	0.0968197	0.326165	0.108785	21.1779	0.759789	0.447778	0.684133	GNPDA1	1114.87	-0.0802265	0.0257218	-3.11901	0.00181461	0.0148944	-0.186233	21.1779	-1.63535	0.102675	0.455152
OSGEP		1	0.0100036	0.0191	0.600453											OSGEP	3354	0.163306	0.0699163	0.532055	0.227783	0.00694046	OSGEP	1318.17	0.0481229	0.0294227	1.63557	0.10193	0.334533	-0.0613767	21.1275	-0.760149	0.447563	0.684133	OSGEP	1357.64	0.0134771	0.0235822	0.571494	0.567665	0.758384	0.0142436	21.1275	0.221792	0.824576	0.939243
PAFAH1B2		1	0.0150122	0.0371214	0.685912											PAFAH1B2	5076	0.130543	0.0148671	0.76076	0.086633	0.00719657	PAFAH1B2	2078.49	-0.0560123	0.0287654	-1.94721	0.0515099	0.234973	-0.0540433	22.0771	-0.759941	0.447687	0.684133	PAFAH1B2	2202.85	-0.0173312	0.0266602	-0.650077	0.515643	0.719752	-0.119474	22.0771	-2.11222	0.035217	0.306131
VTI1B		1	0.0431029	0.0637236	0.498784											VTI1B	3801	0.454697	0.0990604	0.354291	0.0771711	0.0147812	VTI1B	4743.19	0.0995222	0.0295146	3.37196	0.000746351	0.0203154	0.0871798	18.7948	0.761393	0.446821	0.684133	VTI1B	4805.48	0.0364232	0.0222706	1.63548	0.101948	0.265965	-0.0448482	18.7948	-0.492456	0.622637	0.842949
MARCKS																MARCKS	3716	0.65314	0.0573855	0.261326	0.0229552	0.0051933	MARCKS	2960.44	-0.142368	0.0574863	-2.47655	0.0132658	0.109954	-0.048754	19.8243	-0.757076	0.4494	0.685847	MARCKS	3181.23	-0.00987093	0.0471504	-0.20935	0.834175	0.919717	-0.0514842	19.8243	-1.00516	0.315361	0.648204
STOM																STOM	3334	0.579524	0.0605424	0.319262	0.0333457	0.00732656	STOM	18956.3	-0.0347497	0.0393876	-0.88225	0.377641	0.647173	-0.0305317	23.3397	-0.756493	0.449749	0.685998	STOM	20232.8	-0.0572412	0.0360008	-1.59	0.111835	0.283372	-0.0633041	23.3397	-1.97204	0.0492166	0.353874
MRPL38		1	-0.0414113	0.0484068	0.392282											MRPL38	3762	0.697593	0.0729525	0.202124	0.0211314	0.00619923	MRPL38	3561.01	0.0107065	0.026995	0.396609	0.691656	0.857652	0.0569227	17.7073	0.752066	0.452404	0.689062	MRPL38	3686.44	0.0218807	0.022363	0.978436	0.327859	0.558942	0.00714492	17.7073	0.118686	0.905577	0.963142
SDC1		2	0.0245733	0.0552033	0.656217											SDC1	4855	0.525163	0.101606	0.305388	0.0590762	0.00876601	SDC1	46424	0.00787268	0.0390966	0.201365	0.840414	0.932998	-0.109249	20.0618	-0.751888	0.452511	0.689062	SDC1	48608.8	-0.0176516	0.0316118	-0.558386	0.576581	0.765113	0.0601589	20.0618	0.520554	0.602933	0.832636
H2BC4		1	0.0671485	0.0396212	0.0901207											H2BC4	4362	0.380273	0.285548	0.170546	0.128028	0.0356039	H2BC4	236.697	-0.0452267	0.066365	-0.681484	0.495565	0.740403	0.0366809	24.6068	0.751104	0.452982	0.689397	H2BC4	254.83	-0.0805546	0.0539498	-1.49314	0.135401	0.320921	-0.00406229	24.6068	-0.104583	0.916753	0.96788
IMPDH2																IMPDH2	1698	0.824264	0.0554334	0.108481	0.00729104	0.004531	IMPDH2	3293.21	0.068484	0.0313276	2.18606	0.0288111	0.171142	-0.0346206	21.883	-0.75043	0.453388	0.689632	IMPDH2	3355.46	0.038364	0.0250965	1.52866	0.126348	0.306394	-0.00661818	21.883	-0.180361	0.85695	0.945018
EIF4B																EIF4B	4642	0.561936	0.137501	0.231214	0.0565634	0.0127859	EIF4B	21932.1	0.0761072	0.0350754	2.16982	0.0300208	0.175577	-0.0509333	21.9916	-0.748783	0.454379	0.689992	EIF4B	22004.2	0.0909485	0.0286093	3.17898	0.00147795	0.0127418	0.120776	21.9916	2.23235	0.0260824	0.267399
LAMTOR5																LAMTOR5	4148	0.64991	0.0609442	0.256369	0.0240318	0.00874546	LAMTOR5	2123.42	0.061637	0.0329994	1.86782	0.0617872	0.258565	-0.147	20.2446	-0.74917	0.454146	0.689992	LAMTOR5	2168.19	0.0356955	0.0239995	1.48735	0.136923	0.323168	0.0463138	20.2446	0.296758	0.766788	0.915618
MYD88																MYD88	3735	0.648081	0.113719	0.195191	0.0342415	0.00876783	MYD88	4878.24	-0.00143361	0.0328078	-0.0436973	0.965146	0.985908	0.0925899	19.0292	0.749474	0.453963	0.689992	MYD88	5055.84	0.0265546	0.0256907	1.03363	0.30131	0.530983	-0.106758	19.0292	-1.08648	0.277847	0.622887
LSM8																LSM8	3356	0.658924	0.12931	0.168558	0.0330684	0.0101399	LSM8	1534.88	0.00287065	0.0272229	0.10545	0.916019	0.966331	0.073449	21	0.748363	0.454632	0.689995	LSM8	1589.07	0.0270687	0.0217491	1.24459	0.213283	0.429168	-0.153103	21	-1.96128	0.0504623	0.356796
SRSF6																SRSF6	4174	0.600912	0.0863108	0.266505	0.0382709	0.00800177	SRSF6	12206.3	0.0547264	0.0411467	1.33003	0.183507	0.45188	-0.0404738	21.4833	-0.747572	0.455108	0.690336	SRSF6	12631.7	-0.0089662	0.0339275	-0.264276	0.791568	0.897485	0.0363835	21.4833	0.844915	0.398607	0.697259
BCKDK																BCKDK	1368	0.787786	0.0157982	0.19043	0.00381669	0.0021688	BCKDK	5030.99	-0.0485789	0.0343963	-1.41233	0.157853	0.419966	-0.0410757	21.038	-0.744169	0.457162	0.692217	BCKDK	5336.62	-0.0256734	0.0271244	-0.946502	0.343892	0.574804	-0.0207573	21.038	-0.47281	0.636578	0.848358
CCDC50		2	-0.047381	0.0336823	0.159516											CCDC50	5521	0.523244	0.135614	0.259426	0.0672233	0.014492	CCDC50	5254.72	-0.0140866	0.02733	-0.515428	0.606254	0.809269	-0.12624	19.4871	-0.743428	0.45761	0.692217	CCDC50	5534.63	-0.0239624	0.0226518	-1.05786	0.290119	0.520373	-0.0717696	19.4871	-0.531388	0.595412	0.828925
NDUFB1		1	0.0205002	0.0579902	0.723705											NDUFB1	4706	0.587799	0.143681	0.207556	0.0507247	0.0102392	NDUFB1	3227.26	0.065103	0.0434144	1.49957	0.133726	0.386582	0.174124	20.4058	0.741614	0.458708	0.692748	NDUFB1	3219.46	0.121241	0.0342336	3.54159	0.000397726	0.00467149	-0.182654	20.4058	-0.978087	0.328556	0.660238
U2AF2																U2AF2	4191	0.584429	0.109324	0.248265	0.0464292	0.0115529	U2AF2	6737.53	-0.0184735	0.0291919	-0.63283	0.526845	0.760284	-0.074083	20.5169	-0.741597	0.458718	0.692748	U2AF2	7129.34	-0.0376723	0.0219218	-1.71849	0.0857076	0.237441	-0.146398	20.5169	-1.84253	0.0660543	0.392034
ISOC1																ISOC1	4362	0.679356	0.0641121	0.22933	0.0216367	0.00556469	ISOC1	4816.13	0.0010135	0.0328746	0.0308293	0.975406	0.989919	-0.0265861	23.7334	-0.739056	0.460258	0.694309	ISOC1	5018.06	0.00518632	0.0248881	0.208385	0.834928	0.920041	-0.0231925	23.7334	-0.810589	0.41803	0.710262
PABPC1																PABPC1	3345	0.693418	0.0427203	0.244771	0.0150759	0.00401483	PABPC1	28734.9	0.0288014	0.0255058	1.12921	0.25881	0.540551	-0.038237	21.5889	-0.736442	0.461845	0.69632	PABPC1	29650.8	0.0207605	0.02204	0.941945	0.346221	0.576852	-0.0302678	21.5889	-0.732934	0.46398	0.742347
DEK																DEK	5092	0.573837	0.0987118	0.271982	0.0467777	0.00869146	DEK	3793.26	0.0455679	0.0487745	0.934257	0.350171	0.622039	0.14001	20.3914	0.735927	0.462158	0.696409	DEK	3887.68	0.0336753	0.0385003	0.874677	0.38175	0.610246	0.141317	20.3914	0.933901	0.350855	0.680005
PGRMC2																PGRMC2	2621	0.736108	0.0704577	0.170663	0.0163288	0.00644268	PGRMC2	8844.18	-0.0444469	0.0346067	-1.28434	0.199022	0.470736	0.0296396	23.681	0.735383	0.462489	0.696526	PGRMC2	9175.21	0.0533964	0.0284451	1.87717	0.0604948	0.188138	0.00219926	23.681	0.0686036	0.945336	0.98005
ACY1																ACY1	2162	0.716798	0.0356632	0.23159	0.011518	0.0044304	ACY1	17744.6	-0.0382186	0.0322031	-1.1868	0.235308	0.51647	-0.0303803	25.6565	-0.732771	0.464079	0.697771	ACY1	18648.8	0.0010742	0.0270675	0.0396861	0.968343	0.986629	0.0227618	25.6565	0.69026	0.490386	0.760932
SZRD1																SZRD1	3557	0.583354	0.206826	0.145342	0.0515172	0.0129612	SZRD1	5153.04	-0.000980492	0.0258802	-0.0378858	0.969779	0.987728	-0.0740403	19.0842	-0.733302	0.463756	0.697771	SZRD1	5404.22	-0.0171756	0.0215368	-0.797502	0.425159	0.648106	0.149019	19.0842	1.85561	0.0641623	0.3878
DNASE2		1	0.0445999	0.0562733	0.428034											DNASE2	3141	0.604339	0.0372869	0.333196	0.0205531	0.00462507	DNASE2	2354.91	0.0751845	0.0323736	2.3224	0.0202113	0.14029	0.18229	21.3028	0.72893	0.466423	0.699853	DNASE2	2425.5	-0.00619001	0.0254923	-0.242819	0.808145	0.906442	-0.0352915	21.3028	-0.177428	0.859252	0.945018
STBD1																STBD1	4782	0.656446	0.0578405	0.257422	0.0226762	0.00561522	STBD1	5246.28	0.0262574	0.0525508	0.499656	0.617317	0.815395	0.0341058	22.5086	0.728414	0.466739	0.699853	STBD1	5529.31	-0.0543192	0.0443472	-1.22486	0.220628	0.438536	-0.0696636	22.5086	-1.87062	0.0620461	0.3811
FKBP8																FKBP8	3418	7.30278e-47	0.655134	3.2976e-47	0.29578	0.0490861	FKBP8	11870.1	0.122089	0.0347187	3.51653	0.000437222	0.0148907	0.141939	20.5122	0.725551	0.468491	0.701924	FKBP8	11979.8	0.0333468	0.0272138	1.22537	0.220437	0.438217	-0.101434	20.5122	-0.651898	0.514799	0.77744
MRPL39		1	0.0224059	0.0424456	0.597587											MRPL39	4343	0.38781	0.309956	0.153653	0.122781	0.0258	MRPL39	1311.98	0.0675794	0.0356146	1.89752	0.0577598	0.248779	-0.125363	19.2731	-0.725321	0.468632	0.701924	MRPL39	1334.83	0.0449761	0.0261193	1.72195	0.0850786	0.23639	0.245084	19.2731	1.78282	0.0752896	0.406829
RAP1GDS1																RAP1GDS1	3846	0.622737	0.129447	0.196519	0.0408395	0.0104577	RAP1GDS1	1496.94	0.0309887	0.0277858	1.11527	0.264733	0.546701	-0.0912495	19.2874	-0.724093	0.469384	0.702285	RAP1GDS1	1534.12	0.0444695	0.0234946	1.89275	0.0583908	0.183617	0.031388	19.2874	0.313154	0.754309	0.909713
SLC35A4																SLC35A4	2605	0.777268	0.0409811	0.168563	0.00888311	0.00430502	SLC35A4	3155.3	0.00971817	0.0246384	0.394432	0.693262	0.858181	-0.0401942	20.1588	-0.724414	0.469187	0.702285	SLC35A4	3303.42	-0.0186145	0.0198845	-0.936134	0.349204	0.579412	-0.0513192	20.1588	-1.16287	0.245496	0.59336
IDH3B																IDH3B	4494	0.685697	0.0586805	0.231122	0.0197742	0.00472574	IDH3B	3637.6	0.0608559	0.0241054	2.52457	0.0115839	0.102384	0.123149	19.9067	0.723247	0.469904	0.702296	IDH3B	3755.14	-0.00409676	0.017932	-0.228462	0.819287	0.911923	0.293973	19.9067	2.17066	0.0304787	0.284468
TFR2		1	0.0508665	0.0406425	0.21073											TFR2	3399	0.672845	0.041173	0.265433	0.0162382	0.00431033	TFR2	83792.4	0.0614633	0.0394687	1.55727	0.119407	0.364529	0.0381884	21.2426	0.723563	0.469709	0.702296	TFR2	86183.9	0.00900047	0.0304334	0.295743	0.767426	0.884671	0.0214764	21.2426	0.511607	0.609177	0.835463
LYPLA1		1	-0.0908177	0.0814206	0.264673											LYPLA1	4236	0.322858	0.0236351	0.604331	0.0442356	0.00494035	LYPLA1	3963.89	0.0301676	0.0662898	0.455086	0.649047	0.832458	-0.0367367	22.6229	-0.720855	0.471372	0.703725	LYPLA1	4040.8	0.06547	0.0518903	1.2617	0.207057	0.420458	0.0568204	22.6229	1.40178	0.161668	0.518616
TIPRL		1	0.0831832	0.0630835	0.187296											TIPRL	4244	0.605292	0.0702327	0.282816	0.0328066	0.00885273	TIPRL	1445.91	-0.0321363	0.0390727	-0.822475	0.410807	0.676487	-0.10325	19.7942	-0.719944	0.471933	0.704178	TIPRL	1519.42	-0.0025428	0.0305358	-0.0832725	0.933635	0.969815	-0.162336	19.7942	-1.42316	0.155382	0.512171
APOA1		1	0.00959236	0.0629807	0.878945											APOA1	4798	0.522186	0.0558947	0.375403	0.0401767	0.00633988	APOA1	849924	0.0739695	0.0468343	1.57939	0.114247	0.356926	-0.0623348	25.1667	-0.717826	0.473236	0.704591	APOA1	860404	0.0584746	0.0346413	1.688	0.0914113	0.247702	-0.0551516	25.1667	-0.798502	0.425	0.716304
CHMP4A		2	0.0283141	0.0390416	0.468312											CHMP4A	3998	0.522492	0.208337	0.178756	0.0712573	0.0191579	CHMP4A	1532.66	0.0743853	0.035272	2.10891	0.0349525	0.191094	-0.0457922	20.6315	-0.717868	0.473211	0.704591	CHMP4A	1613.86	-0.0853314	0.0272199	-3.13489	0.00171917	0.0143054	0.0656025	20.6315	1.29301	0.196669	0.548172
RDH11																RDH11	3827	0.620837	0.13447	0.192561	0.0416974	0.0104337	RDH11	7561.06	-0.0924005	0.0480096	-1.92463	0.0542761	0.24077	-0.0540654	21.8445	-0.71817	0.473024	0.704591	RDH11	8216.45	-0.0826763	0.0396705	-2.08408	0.0371533	0.134062	-0.0412092	21.8445	-0.688227	0.491664	0.761788
SORBS1																SORBS1	4208	0.405661	0.0615801	0.455362	0.0691166	0.00828073	SORBS1	5322.35	0.0318743	0.0345361	0.922928	0.356045	0.6277	-0.0185012	21.6169	-0.718865	0.472597	0.704591	SORBS1	5511.83	0.00510309	0.0303605	0.168083	0.866518	0.936969	-0.0221139	21.6169	-1.0803	0.280588	0.625295
IARS2																IARS2	4138	3.56129e-11	0.530454	1.40307e-11	0.208727	0.260819	IARS2	6449.07	0.0720841	0.0407497	1.76895	0.0769022	0.290727	0.035067	21.9946	0.717365	0.473521	0.704631	IARS2	6649.9	-0.00796217	0.03193	-0.249364	0.803079	0.903595	0.0504474	21.9946	1.29751	0.195121	0.545983
ANXA1																ANXA1	3646	0.628342	0.0826868	0.247819	0.0326032	0.00854955	ANXA1	1212.11	-0.10182	0.0760894	-1.33816	0.180843	0.448567	-0.0455524	22.0256	-0.715029	0.474961	0.704907	ANXA1	1389.79	-0.260332	0.0658482	-3.95351	7.70136e-05	0.00129765	-0.270448	22.0256	-5.33735	1.49766e-07	0.000205478
OXSM																OXSM	4421	0.509857	0.203363	0.18273	0.0728531	0.0311963	OXSM	911.275	0.0621825	0.0313121	1.98589	0.0470454	0.223572	-0.0573435	20.4806	-0.714169	0.475493	0.704907	OXSM	931.469	0.0319694	0.0230311	1.3881	0.165107	0.364708	0.115743	20.4806	1.81234	0.0705986	0.398104
TMED1																TMED1	3705	0.689539	0.0697267	0.213346	0.0215678	0.00582039	TMED1	1747.14	0.121443	0.0405978	2.99137	0.00277731	0.0448814	0.0610778	19.4936	0.714794	0.475106	0.704907	TMED1	1761.81	0.0372604	0.0292991	1.27172	0.203471	0.415955	-0.159567	19.4936	-2.34784	0.0193141	0.233471
TMEM43		1	-0.00547759	0.0375267	0.883949											TMEM43	4776	0.0991918	0.0106473	0.79899	0.0857585	0.00541207	TMEM43	2075.5	-0.0136471	0.0253351	-0.538665	0.590118	0.799766	-0.0667491	18.9572	-0.71504	0.474955	0.704907	TMEM43	2188.06	-0.0276276	0.0240951	-1.14661	0.251544	0.476796	-0.0463142	18.9572	-0.623776	0.533091	0.790949
TMPO																TMPO	3752	0.132142	0.0111321	0.783156	0.0659681	0.00760253	TMPO	3258.34	0.228422	0.072088	3.16866	0.00153146	0.0312615	0.0300514	21.9849	0.716398	0.474117	0.704907	TMPO	3221.74	0.025921	0.0581156	0.446025	0.655579	0.817499	0.0237878	21.9849	0.712973	0.476232	0.752287
UBA7		1	-0.129496	0.0788376	0.100473											UBA7	1873	0.752173	0.116007	0.106901	0.0164788	0.00844079	UBA7	4214.51	-0.0830307	0.0356991	-2.32585	0.0200266	0.139577	-0.111171	18.9506	-0.71415	0.475504	0.704907	UBA7	4510.19	-0.0342603	0.0273602	-1.25219	0.2105	0.425428	-0.189003	18.9506	-1.5265	0.127587	0.486442
SAE1		1	0.0592771	0.060687	0.328684											SAE1	3774	0.553179	0.170047	0.201928	0.0620595	0.0127875	SAE1	1987.45	-0.0534997	0.0269719	-1.98354	0.0473075	0.224269	0.0778057	19.3502	0.710128	0.477992	0.707449	SAE1	2146.47	-0.0865896	0.0217879	-3.97421	7.06143e-05	0.00120855	-0.156901	19.3502	-1.80045	0.0724591	0.400913
ALPL		1	-0.0328519	0.0436719	0.451905											ALPL	4442	0.635369	0.0587211	0.274527	0.0253659	0.00601659	ALPL	4485.83	0.165892	0.0442189	3.75161	0.000175701	0.00875663	-0.0688738	19.5209	-0.708333	0.479105	0.707546	ALPL	4455.24	0.059306	0.0389456	1.52279	0.127811	0.30864	-0.128111	19.5209	-1.65653	0.0983117	0.444144
HNRNPC																HNRNPC	4210	0.662834	0.079537	0.223861	0.0268553	0.00691289	HNRNPC	13731.7	0.0418366	0.0180093	2.32305	0.0201763	0.140197	0.0347544	21.8407	0.707942	0.479347	0.707546	HNRNPC	14115.3	0.0253202	0.0141576	1.78845	0.0737037	0.215128	-0.0605749	23.8244	-1.2799	0.20124	0.554154
NASP																NASP	2910	0.702155	0.0846666	0.184601	0.0222531	0.00632393	NASP	3615.59	0.075181	0.0329816	2.27948	0.0226385	0.1503	0.0998098	19.1358	0.708364	0.479085	0.707546	NASP	3760.62	-0.0421786	0.0259124	-1.62774	0.10358	0.268885	0.103691	19.1358	0.925239	0.355337	0.683082
RPE																RPE	3872	0.673666	0.0487803	0.254225	0.0184036	0.00492443	RPE	1304.87	-0.0270035	0.0447545	-0.603369	0.546263	0.771818	-0.183638	20.5057	-0.708893	0.478758	0.707546	RPE	1377.17	-0.0217881	0.0350457	-0.621705	0.534136	0.734236	0.537698	20.5057	2.60966	0.0093648	0.169059
SSR1		1	-0.0174123	0.0504438	0.729957											SSR1	5313	0.526208	0.0711794	0.348123	0.0470827	0.00740638	SSR1	6831.89	-0.0726024	0.0346271	-2.09669	0.0360208	0.194078	-0.0426273	23.2733	-0.709163	0.47859	0.707546	SSR1	7261.42	-0.0163511	0.0289847	-0.564127	0.572667	0.762068	-0.0742041	23.2733	-1.55209	0.121344	0.481616
ATP5F1D																ATP5F1D	3187	0.588293	0.140288	0.209633	0.0499785	0.0118078	ATP5F1D	6515.33	0.0689111	0.0359459	1.91708	0.0552279	0.242505	0.0380027	23.5348	0.704978	0.481188	0.708739	ATP5F1D	6593.06	0.0638153	0.0298062	2.14101	0.0322735	0.121473	-0.0632158	23.5348	-1.4744	0.141072	0.497415
HSPB6																HSPB6	3756	0.609748	0.0592702	0.29573	0.0287397	0.0065119	HSPB6	1077.64	-0.113443	0.105932	-1.07091	0.284212	0.565748	-0.0644345	21.2741	-0.705088	0.48112	0.708739	HSPB6	1098.06	0.171153	0.0837881	2.04268	0.0410838	0.144125	0.0249218	21.2741	0.342873	0.731854	0.897075
PGLS		1	-0.0064755	0.080795	0.93612											PGLS	3875	0.381855	0.276738	0.185419	0.134356	0.021632	PGLS	2237.75	0.0389654	0.031651	1.23109	0.218288	0.495087	-0.0250482	23.1631	-0.706199	0.48043	0.708739	PGLS	2286.98	0.0492541	0.0262548	1.876	0.0606551	0.188424	0.0473825	23.1631	1.67957	0.0937346	0.438434
IMMT		1	-0.0711633	0.0548171	0.194221											IMMT	3498	0.6215	0.106138	0.224062	0.0382547	0.0100458	IMMT	4112.53	-0.0158627	0.0241917	-0.65571	0.512011	0.752096	-0.0466377	21.7717	-0.703284	0.482242	0.709149	IMMT	4358.17	-0.0445722	0.019057	-2.33889	0.019341	0.0846803	-0.108844	21.7717	-2.06361	0.0396271	0.322661
COX7A2																COX7A2	3201	0.726114	0.0426843	0.214523	0.0126066	0.00407249	COX7A2	5388.06	0.130281	0.0494201	2.63619	0.00838416	0.0856756	0.0607026	24.0595	0.701527	0.483336	0.709721	COX7A2	5402.67	0.0514608	0.0356194	1.44474	0.148531	0.339825	-0.211801	24.0595	-3.07748	0.0022149	0.0844122
NUCB1		1	0.112385	0.047299	0.0174991											NUCB1	3897	0.65123	0.0880977	0.222098	0.0300366	0.00853786	NUCB1	24237	0.0528291	0.0326419	1.61844	0.105567	0.341007	-0.034028	23.1605	-0.701176	0.483555	0.709721	NUCB1	25277.3	-0.0353784	0.0254155	-1.392	0.163922	0.362826	0.0202545	23.1605	0.524735	0.600025	0.832323
SLC27A3		1	-0.00331821	0.0288323	0.908377											SLC27A3	2944	0.701661	0.0516855	0.224599	0.0165388	0.00551527	SLC27A3	3242.94	-0.0296891	0.0451362	-0.657768	0.510688	0.751054	-0.10006	19.8682	-0.700998	0.483666	0.709721	SLC27A3	3380.92	0.024493	0.0376509	0.65053	0.51535	0.719558	-0.0658417	19.8682	-0.579947	0.56224	0.807319
CKB		1	-0.0979455	0.0415898	0.0185209											CKB	4079	0.0312239	0.00606438	0.587221	0.11379	0.261701	CKB	625.292	0.0345061	0.0726612	0.474891	0.634865	0.82465	0.118955	20.8166	0.700035	0.484267	0.710223	CKB	647.311	0.00429228	0.061849	0.0693993	0.944672	0.974997	-0.119669	20.8166	-0.88542	0.376402	0.69145
HSD17B6		1	0.100531	0.0695158	0.148132											HSD17B6	2167	0.708018	0.129409	0.129246	0.0236135	0.00971333	HSD17B6	71293.7	-0.00707408	0.0385647	-0.183434	0.854457	0.939154	0.0529008	23.8181	0.699189	0.484795	0.710618	HSD17B6	75769.9	-0.0608	0.030875	-1.96923	0.0489266	0.1624	-0.0639047	23.8181	-1.06193	0.288838	0.62924
EPHX1																EPHX1	3918	0.604634	0.046454	0.319456	0.0245388	0.00491727	EPHX1	111799	-0.0326663	0.0436894	-0.747692	0.454646	0.711251	0.0349801	26.4771	0.69856	0.485187	0.710814	EPHX1	118104	-0.02169	0.0377029	-0.575286	0.565098	0.756497	0.0264753	26.4771	0.664742	0.506556	0.773075
SNAP29		1	-0.00705828	0.0546282	0.897195											SNAP29	2984	0.286795	0.0411448	0.564677	0.0809846	0.0263988	SNAP29	2662.47	0.0533396	0.0220248	2.42179	0.0154441	0.120718	-0.0366837	19.6544	-0.698028	0.48552	0.710922	SNAP29	2721.06	0.0387374	0.0185641	2.08669	0.0369164	0.133584	0.0561415	19.6544	1.34311	0.179912	0.53434
NDUFA12																NDUFA12	5597	0.456781	0.0600791	0.419104	0.0551146	0.00892172	NDUFA12	2084.1	0.0818904	0.0310235	2.63963	0.00829977	0.0851896	-0.0996887	20.8759	-0.697566	0.485808	0.710964	NDUFA12	2097.64	0.0745053	0.0244564	3.04646	0.00231557	0.0177412	-0.0212468	20.8759	-0.186923	0.851805	0.944049
LETM1																LETM1	4192	0.65548	0.0677735	0.244772	0.0253016	0.00667338	LETM1	2252.15	-0.0662999	0.0296383	-2.23696	0.0252887	0.159822	-0.0529634	20.002	-0.69586	0.486875	0.712146	LETM1	2447.75	-0.100492	0.0240186	-4.18392	2.86521e-05	0.000604599	0.00836467	20.002	0.138173	0.890165	0.957478
CHP1		1	0.0232867	0.050685	0.645918											CHP1	3502	0.535702	0.0822449	0.321189	0.0492998	0.0115642	CHP1	15737.5	0.0343887	0.0288131	1.19351	0.232671	0.513494	0.044401	18.3919	0.693316	0.488469	0.712375	CHP1	16198	0.0261407	0.0247014	1.05827	0.289932	0.520081	-0.0627994	18.3919	-1.23289	0.218261	0.569304
GFER		1	-0.0599925	0.0626121	0.337982											GFER	3628	0.714977	0.0526458	0.212382	0.0156339	0.00436199	GFER	1472.17	0.0648344	0.0328527	1.97349	0.0484401	0.227262	0.080781	19.8131	0.692295	0.489108	0.712375	GFER	1488.91	0.0693607	0.0273181	2.539	0.0111169	0.0569765	0.117989	19.8131	1.27132	0.204271	0.554969
PDAP1																PDAP1	2795	0.713199	0.0591108	0.20495	0.0169807	0.00575952	PDAP1	3903.93	0.0334608	0.0237509	1.40882	0.158888	0.421547	-0.0564317	21.9692	-0.692369	0.489063	0.712375	PDAP1	4083.46	-0.0322095	0.0186173	-1.73008	0.0836162	0.233676	0.161508	21.9692	2.49137	0.013084	0.193787
PSME1		1	-0.0729843	0.102056	0.474524											PSME1	3972	0.51182	0.20775	0.190964	0.0775014	0.0119643	PSME1	7766.88	0.0436244	0.0346224	1.26001	0.207667	0.48188	-0.0244528	25.1721	-0.692706	0.488851	0.712375	PSME1	8107.58	-0.0320225	0.026562	-1.20557	0.227982	0.448027	0.005807	25.1721	0.206824	0.83624	0.939273
RAB18		1	0.0441956	0.0778749	0.57036											RAB18	4911	0.621106	0.0738785	0.266332	0.0316723	0.00701163	RAB18	3812.36	0.0133539	0.051247	0.260579	0.794417	0.909374	-0.0199311	22.3253	-0.694507	0.487723	0.712375	RAB18	3950.88	0.0161283	0.0401559	0.401643	0.687947	0.837729	-0.030495	22.3253	-1.33599	0.182227	0.53434
RPL38																RPL38	4115	0.558897	0.0460639	0.359865	0.0296543	0.00551981	RPL38	11016	0.13339	0.047498	2.80833	0.00497991	0.0633107	-0.0272264	22.3409	-0.692447	0.489013	0.712375	RPL38	10764.7	0.147183	0.0378681	3.88672	0.000101606	0.00159654	0.04828	22.3409	1.54381	0.123337	0.483333
RPS29		1	-0.17354	0.0859042	0.0433666											RPS29	3900	0.679148	0.0584021	0.236902	0.0203668	0.00518153	RPS29	11406.9	0.141891	0.0537589	2.6394	0.00830537	0.0852093	-0.0318658	21.476	-0.693201	0.488541	0.712375	RPS29	11168.5	0.132949	0.0401705	3.30962	0.000934239	0.00902155	0.0512094	21.476	1.4006	0.162023	0.518616
ACAT2																ACAT2	4778	0.413278	0.25892	0.192035	0.120295	0.0154717	ACAT2	7565.04	-0.0561655	0.0746592	-0.752292	0.451875	0.70917	-0.0485594	23.7158	-0.691178	0.489809	0.713017	ACAT2	8100.95	-0.0546167	0.0638338	-0.855608	0.392214	0.618854	0.0365706	23.7158	0.654453	0.513154	0.776665
COX4I1		1	0.301712	0.141587	0.0330947											COX4I1	6066	0.500188	0.0633481	0.380593	0.0481939	0.00767615	COX4I1	15555.3	0.0919984	0.0378858	2.42831	0.0151695	0.119684	0.0549966	23.2274	0.689767	0.490696	0.713928	COX4I1	15698.5	0.0564374	0.0287061	1.96604	0.0492938	0.163248	-0.0960693	23.2274	-1.51489	0.130501	0.489871
FGD4																FGD4	5941	0.0721902	0.012611	0.774048	0.135214	0.00593675	FGD4	2950.2	0.0455827	0.0469211	0.971475	0.331312	0.605898	0.100071	19.7138	0.689343	0.490962	0.713937	FGD4	3057.35	-0.00729802	0.0427723	-0.170625	0.864519	0.935994	0.025636	19.7138	0.222028	0.824393	0.939243
PI4K2A		1	-0.0213287	0.0480149	0.656891											PI4K2A	3680	0.650309	0.0755944	0.23944	0.0278266	0.00683005	PI4K2A	1330.98	-0.0993282	0.0359319	-2.76434	0.00570377	0.0682358	-0.0988781	20.1611	-0.688324	0.491603	0.714491	PI4K2A	1482.46	-0.163812	0.0300442	-5.45237	4.97029e-08	3.38487e-06	-0.0379908	20.1611	-0.332507	0.739661	0.901658
FKBP5																FKBP5	3748	0.479409	0.208871	0.200161	0.0871826	0.0243757	FKBP5	8112.82	-0.261233	0.152149	-1.71695	0.0859881	0.307408	0.123765	20.2776	0.686723	0.492611	0.714749	FKBP5	9759.28	-0.324226	0.131802	-2.45995	0.0138955	0.0668733	0.0282253	20.2776	0.196902	0.843993	0.942187
MPDU1																MPDU1	3771	0.407948	0.0448216	0.483597	0.0531227	0.0105098	MPDU1	4766.36	0.0372381	0.0287261	1.29632	0.194866	0.465961	0.038601	22.0558	0.686865	0.492521	0.714749	MPDU1	4894.68	0.0325612	0.0226714	1.43622	0.150938	0.343517	0.054935	22.0558	1.229	0.219714	0.570925
NDUFB9																NDUFB9	4392	4.00443e-22	0.665862	1.54785e-22	0.257302	0.0768358	NDUFB9	8331.09	0.0960058	0.0368494	2.60535	0.00917793	0.0901855	0.0443268	22.4317	0.686334	0.492855	0.714749	NDUFB9	8369.23	0.0707537	0.0286815	2.46688	0.0136297	0.0660274	-0.102405	22.4317	-1.99351	0.046808	0.351603
RPL5																RPL5	2875	0.767301	0.0431853	0.175748	0.00988756	0.00387824	RPL5	24905.8	0.139779	0.0382091	3.65827	0.000253922	0.010874	-0.0188279	23.0392	-0.686918	0.492488	0.714749	RPL5	24485.8	0.118673	0.0293981	4.03675	5.4197e-05	0.000989579	0.0234578	23.0392	1.07602	0.282493	0.625295
ACTN4																ACTN4	4130	0.644531	0.0474056	0.282057	0.0207402	0.00526587	ACTN4	12753.6	-0.0567823	0.0308327	-1.84162	0.0655301	0.266652	-0.0345322	23.6549	-0.685407	0.49344	0.714888	ACTN4	13617	-0.0436026	0.024998	-1.74424	0.081117	0.229031	-0.120612	23.6549	-3.00985	0.00276046	0.0946883
UGT2B15		2	0.031366	0.0371121	0.398016											UGT2B15	4473	0.0466856	0.00399284	0.865893	0.0740472	0.00938153	UGT2B15	35734	-0.0464383	0.0474801	-0.978059	0.328045	0.60313	-0.045108	22.9723	-0.683141	0.494869	0.716581	UGT2B15	38086.2	-0.0440001	0.0380576	-1.15614	0.247622	0.471901	-0.0855674	22.9723	-1.62928	0.103953	0.456235
DDX5																DDX5	2290	0.806549	0.0368268	0.14694	0.00670627	0.00297755	DDX5	25094.9	-0.0421371	0.0322133	-1.30807	0.19085	0.460838	-0.0793628	20.3898	-0.68071	0.496405	0.717669	DDX5	27601.3	-0.157703	0.0288023	-5.47535	4.36642e-08	3.02986e-06	-0.118308	20.3898	-1.27582	0.202677	0.554835
ETFDH		1	-0.145029	0.0780418	0.0631197											ETFDH	3624	0.627157	0.0701062	0.265705	0.0296943	0.00733802	ETFDH	13935.9	0.0123347	0.0372408	0.331213	0.740483	0.881938	-0.0524541	23.097	-0.681074	0.496174	0.717669	ETFDH	14525.3	-0.00426764	0.0298521	-0.142959	0.886322	0.9467	-0.0367614	24.123	-0.695974	0.486804	0.75705
PSMB10																PSMB10	2217	0.749001	0.0828645	0.145249	0.0160626	0.00682307	PSMB10	1983.42	0.0716543	0.0404105	1.77316	0.0762024	0.289071	-0.0293439	22.352	-0.681048	0.496191	0.717669	PSMB10	2064.87	-0.0423876	0.0301518	-1.40581	0.159781	0.356782	-0.0686049	22.352	-2.00191	0.0458932	0.351603
C1QBP		1	-0.00338405	0.030643	0.912065											C1QBP	5024	0.235612	0.0219719	0.673257	0.062778	0.00638112	C1QBP	3684.05	0.0261859	0.03714	0.705058	0.480774	0.730528	0.0453735	21.0223	0.678804	0.49761	0.717899	C1QBP	3806.65	0.0178968	0.0271399	0.659427	0.509621	0.715097	-0.0475981	21.0223	-0.895285	0.371113	0.689731
PKP2		1	0.0608071	0.0755863	0.421124											PKP2	5796	0.0308716	0.00509485	0.820875	0.135464	0.00769487	PKP2	2067.98	-0.088907	0.0573943	-1.54906	0.121368	0.367458	-0.069391	19.7386	-0.678842	0.497586	0.717899	PKP2	2249.86	-0.0886175	0.0478077	-1.85362	0.0637932	0.19521	-0.154799	19.7386	-1.90399	0.0575489	0.371424
PSMB9		1	-0.046673	0.0328256	0.15507											PSMB9	7917	0.208492	0.336029	0.16263	0.262083	0.0307654	PSMB9	1469.02	0.0627546	0.0582005	1.07825	0.280923	0.562211	0.0247668	21.7118	0.679597	0.497109	0.717899	PSMB9	1551.04	-0.0863082	0.0443259	-1.94713	0.0515193	0.168171	-0.0568204	21.7118	-1.96027	0.0505807	0.356796
RDH10																RDH10	4311	0.469919	0.054487	0.419574	0.0486421	0.00737804	RDH10	4439.89	0.0251094	0.03975	0.631682	0.527595	0.760808	-0.0398391	20.8754	-0.678968	0.497507	0.717899	RDH10	4525.16	0.0696945	0.0318566	2.18776	0.0286874	0.111868	0.0300275	20.8754	0.643409	0.520286	0.779415
PMPCB																PMPCB	3568	0.669298	0.0565951	0.246189	0.0208104	0.00710688	PMPCB	4911.42	0.0603361	0.0257593	2.3423	0.0191651	0.136493	-0.0642712	21.8051	-0.674093	0.500598	0.72145	PMPCB	5027.13	0.0275475	0.0193221	1.4257	0.153954	0.348225	0.00418548	21.8051	0.0551923	0.95601	0.982874
RPL35A																RPL35A	2093	0.813985	0.0259852	0.152757	0.00487414	0.00239828	RPL35A	12439.7	0.127898	0.0470563	2.71797	0.00656838	0.0746744	0.0299139	22.4151	0.670352	0.502977	0.724118	RPL35A	12182.6	0.143161	0.0360216	3.9743	7.05876e-05	0.00120855	0.0838227	22.4151	2.36168	0.018617	0.232391
SNX27																SNX27	2547	0.751157	0.0440803	0.189037	0.0110886	0.00463757	SNX27	1586.08	-0.0128228	0.0266193	-0.481712	0.63001	0.822503	-0.104368	18.976	-0.669822	0.503315	0.724224	SNX27	1638.04	0.0476769	0.0207246	2.3005	0.0214201	0.0911326	-0.178013	18.976	-1.43639	0.151586	0.508497
RTRAF																RTRAF	4913	0.596912	0.0749103	0.284602	0.0357087	0.00786714	RTRAF	2771.2	0.0484533	0.0255868	1.89368	0.0582675	0.250073	-0.0521467	20.237	-0.668675	0.504045	0.724895	RTRAF	2821.7	0.0560403	0.0213319	2.62706	0.00861257	0.0474645	-0.118802	20.237	-1.91532	0.0560843	0.368146
SNRPE																SNRPE	3820	0.426229	0.112526	0.204668	0.0538305	0.202746	SNRPE	1449.81	0.0507182	0.0412017	1.23097	0.218333	0.495092	0.0421368	22.0036	0.662054	0.508275	0.729462	SNRPE	1457.9	0.101501	0.0325427	3.11902	0.00181454	0.0148944	0.0686161	22.0036	1.35546	0.175949	0.53434
PPA2		1	-0.0682621	0.0574794	0.234994											PPA2	3596	0.225002	0.0231132	0.675334	0.0693661	0.00718475	PPA2	2875.25	0.0391983	0.0338401	1.15834	0.246726	0.528278	0.0273234	22.2296	0.660146	0.509498	0.729677	PPA2	2936.28	0.0518975	0.0259541	1.99959	0.0455448	0.154708	0.0299719	22.2296	0.910435	0.36308	0.688102
RPS11		1	-0.0626989	0.111861	0.575132											RPS11	3609	0.680749	0.084954	0.201713	0.0251653	0.00741913	RPS11	27630.1	0.124482	0.0455254	2.73435	0.00625028	0.0724863	-0.0225379	23.0627	-0.660512	0.509263	0.729677	RPS11	27388.1	0.0993571	0.0330275	3.00832	0.00262697	0.0194518	0.0367792	23.0627	1.35519	0.176037	0.53434
APOO																APOO							APOO	393.643	0.00628004	0.0349355	0.179761	0.85734	0.940423	-0.0428731	21.3421	-0.659037	0.510209	0.730314	APOO	411.422	-0.00916486	0.0270315	-0.339044	0.734577	0.865628	-0.0458382	21.3421	-0.885895	0.376147	0.69145
ACO2		1	0.0884043	0.0808915	0.274449											ACO2	2813	0.629022	0.152029	0.164241	0.0396806	0.0150271	ACO2	6333.36	-0.0444815	0.0326729	-1.36142	0.173382	0.437858	-0.0897538	21.191	-0.658142	0.510783	0.730744	ACO2	6731.79	-0.0356963	0.0259367	-1.37628	0.168733	0.369079	-0.060553	23.2706	-0.792033	0.428758	0.718015
SCARB2		1	0.146053	0.0753253	0.0525062											SCARB2	4683	0.618847	0.0572443	0.290821	0.0268952	0.00619231	SCARB2	13801.3	0.0368079	0.0353847	1.04022	0.298237	0.576828	-0.0312106	22.6751	-0.657739	0.511042	0.730744	SCARB2	14424	-0.0313354	0.0299484	-1.04631	0.295417	0.525361	0.0380188	22.6751	1.00735	0.314308	0.646877
AUH																AUH	5356	0.432998	0.0510058	0.454247	0.0535007	0.00824782	AUH	1391.28	0.0647853	0.0358583	1.8067	0.0708089	0.27808	0.0595661	21.824	0.656432	0.511881	0.731183	AUH	1429.78	0.00974762	0.0276287	0.352808	0.724232	0.859521	0.0165851	21.824	0.229795	0.818356	0.936154
SH3BGRL2		1	-0.0192645	0.0407237	0.636175											SH3BGRL2	4636	0.577704	0.083391	0.289616	0.0417983	0.00749037	SH3BGRL2	6206.51	0.0376879	0.0400615	0.940752	0.346832	0.619008	-0.0308547	20.715	-0.654696	0.512998	0.732397	SH3BGRL2	6288.86	0.0824421	0.0328104	2.51268	0.0119818	0.0601179	-0.106245	20.715	-2.83436	0.0047982	0.129081
COX5B																COX5B	1994	0.827709	0.0505337	0.111457	0.00680124	0.00349896	COX5B	8949.23	0.174416	0.0451429	3.86364	0.000111708	0.00652336	0.0509153	23.7347	0.650139	0.515934	0.73385	COX5B	8798.93	0.0907724	0.0331267	2.74016	0.0061409	0.0372721	-0.119068	23.7347	-1.91154	0.0565693	0.368708
DNAJC8		1	0.00739214	0.0681466	0.91362											DNAJC8	2506	0.741898	0.0513011	0.189185	0.0130773	0.00453922	DNAJC8	3290.89	0.0488784	0.0206956	2.36177	0.0181877	0.132541	-0.0836106	18.3508	-0.649492	0.516352	0.73385	DNAJC8	3397.31	0.00462608	0.0154361	0.299691	0.764413	0.8829	0.124838	18.3508	1.21924	0.223391	0.575438
EML3		1	-0.00139949	0.0372751	0.970051											EML3	3440	0.563955	0.0568253	0.332185	0.0334581	0.0135771	EML3	4056.24	0.0181201	0.0417776	0.433727	0.664487	0.842616	-0.254858	21.8565	-0.651353	0.515151	0.73385	EML3	4237.89	-0.0174489	0.0336826	-0.518039	0.604431	0.784838	-0.15771	21.8565	-0.506765	0.612568	0.837929
FGB																FGB	4292	0.593566	0.129041	0.221001	0.0480371	0.00835485	FGB	772520	0.208134	0.0535374	3.88763	0.000101226	0.00619613	-0.0452924	24.562	-0.650756	0.515536	0.73385	FGB	761459	0.0541327	0.042452	1.27515	0.202256	0.414567	-0.198104	24.562	-3.57862	0.000382885	0.0269394
LPGAT1																LPGAT1	4946	0.58993	0.0741987	0.291245	0.0366235	0.00800309	LPGAT1	4829.13	-0.0357899	0.0433932	-0.824781	0.409496	0.675724	-0.0853616	18.8053	-0.650006	0.51602	0.73385	LPGAT1	5221.6	-0.102581	0.0383165	-2.6772	0.0074241	0.042704	-0.105828	18.8053	-1.01318	0.311518	0.644157
MPC1																MPC1	5448	0.612413	0.0831802	0.261234	0.0354741	0.00769819	MPC1	12195.8	0.0678168	0.0476263	1.42394	0.154464	0.415299	-0.0785755	20.3114	-0.649331	0.516456	0.73385	MPC1	11957.3	0.186722	0.0377812	4.94219	7.72496e-07	3.31496e-05	0.152495	20.3114	1.58439	0.113807	0.475813
NDUFAF2																NDUFAF2	3385	0.610101	0.0733383	0.274818	0.0330263	0.00871642	NDUFAF2	520.278	0.140442	0.0419401	3.34864	0.000812092	0.0215858	-0.0523539	19.3592	-0.652172	0.514623	0.73385	NDUFAF2	514.366	0.0972809	0.03112	3.126	0.00177204	0.0146433	0.156586	19.3592	2.45242	0.0145684	0.202922
PPP1R7																PPP1R7	3979	0.635212	0.100902	0.220084	0.0349511	0.00885101	PPP1R7	2244.47	0.00258733	0.0236915	0.109209	0.913037	0.965122	0.0336126	22.0399	0.648577	0.516942	0.73385	PPP1R7	2335.58	0.00882511	0.0188987	0.46697	0.640521	0.80817	-0.0254703	22.0399	-0.617906	0.53695	0.795138
SIRT3		1	-0.0408568	0.0260643	0.116988											SIRT3	2355	0.0858355	0.00553516	0.837662	0.0540003	0.0169672	SIRT3	2791.05	0.0310856	0.0218504	1.42266	0.154836	0.415678	0.0564325	19.3264	0.650339	0.515805	0.73385	SIRT3	2878.86	0.0204814	0.0186482	1.09831	0.272071	0.50027	-0.00898066	19.3264	-0.130121	0.896529	0.960341
RPL27																RPL27	2358	0.77148	0.0287814	0.189971	0.00708452	0.00268337	RPL27	15659.6	0.0980262	0.0428177	2.28938	0.022057	0.147838	0.0250735	23.3944	0.64799	0.517321	0.733986	RPL27	15510.1	0.12313	0.0332583	3.70224	0.000213706	0.00288407	0.079053	23.3944	2.56863	0.0105313	0.175139
PAWR																PAWR	2469	0.743211	0.0589808	0.17827	0.014142	0.00539651	PAWR	2376.37	-0.0786744	0.0466734	-1.68564	0.0918657	0.31769	-0.0485569	18.7149	-0.647572	0.517592	0.733991	PAWR	2546.13	-0.0415921	0.0391577	-1.06217	0.288158	0.517936	0.0706704	18.7149	1.18496	0.236658	0.589819
AKAP2																AKAP2	5425	0.484937	0.157896	0.249191	0.0811097	0.026867								-0.035031	21.39	-0.64519	0.519132	0.73524								0.111582	21.39	2.58381	0.0100854	0.17083
FBN1																FBN1	2961	0.721055	0.0635255	0.19314	0.0170106	0.00526832	FBN1	968.075	-0.098982	0.0607372	-1.62968	0.10317	0.337216	-0.0693506	22.6214	-0.644967	0.519277	0.73524	FBN1	1070.85	-0.140609	0.049972	-2.81376	0.00489661	0.0313332	-0.233425	22.6214	-2.72938	0.0065939	0.152047
LRRFIP1		1	-0.0718608	0.0561529	0.200639											LRRFIP1	4974	0.0814311	0.014976	0.757332	0.139274	0.00698745	LRRFIP1	4191.31	0.0476521	0.0545429	0.873662	0.382302	0.651302	-0.0397222	21.3774	-0.644323	0.519694	0.735247	LRRFIP1	4428.41	-0.0785773	0.0463539	-1.69516	0.0900451	0.245336	0.064944	21.3774	1.32446	0.186021	0.535579
VBP1																VBP1							VBP1	1010.82	-0.00549726	0.0432611	-0.127072	0.898884	0.958606	-0.064924	20.2008	-0.644132	0.519817	0.735247	VBP1	1045.44	0.0372589	0.0336585	1.10697	0.268307	0.495756	0.105307	20.2008	1.31358	0.189657	0.538968
NOP58																NOP58	2955	0.75968	0.0417934	0.184598	0.0101518	0.00377687	NOP58	1983.68	0.115035	0.0475312	2.42021	0.0155116	0.12098	-0.0702402	21.5432	-0.643622	0.520148	0.735336	NOP58	2043.91	-0.0373494	0.0390752	-0.955835	0.339156	0.570397	-0.0737747	21.5432	-0.849927	0.395817	0.697126
IGHG1																IGHG1	1140	0.833488	0.0243931	0.135092	0.00395057	0.00307622	IGHG1	16783.2	-0.38558	0.139614	-2.76176	0.00574903	0.0684938	-0.0569341	26.4052	-0.641209	0.521713	0.737168	IGHG1	17868.3	0.180677	0.113043	1.59831	0.109975	0.280037	-0.0731256	26.4052	-1.03544	0.301018	0.638016
RPS9		2	0.0066197	0.182282	0.971031											RPS9	3679	0.41293	0.303556	0.145768	0.107128	0.030618	RPS9	26348.1	0.12117	0.0483953	2.50375	0.0122884	0.105757	-0.0238333	24.1359	-0.640746	0.522013	0.737213	RPS9	26218.4	0.0872628	0.0356405	2.44842	0.0143486	0.0685531	0.0445119	24.1359	1.50455	0.133139	0.492782
NDUFA13																NDUFA13	3213	7.46618e-47	0.669793	3.1614e-47	0.283564	0.0466433	NDUFA13	6834.77	0.111391	0.0446071	2.49716	0.0125192	0.106425	0.0521198	21.6107	0.639434	0.522865	0.737806	NDUFA13	6864.81	0.0596829	0.0325	1.8364	0.0662989	0.200149	-0.172676	21.6107	-2.66351	0.00801022	0.16403
CYP2J2		1	-0.0608649	0.0584719	0.29791											CYP2J2	3464	0.70828	0.0597885	0.208032	0.0175544	0.00634469	CYP2J2	9756.74	0.0633746	0.0311925	2.03172	0.0421816	0.210635	-0.0555721	17.7905	-0.638045	0.523768	0.738172	CYP2J2	9832.09	0.0836638	0.0257406	3.25027	0.00115295	0.0106037	0.11837	17.7905	1.70871	0.0881938	0.425314
HNRNPF																HNRNPF	5279	0.577524	0.075777	0.29923	0.0392538	0.00821535	HNRNPF	9963.39	0.0250858	0.0251483	0.997516	0.318514	0.596071	-0.0363807	21.2365	-0.638444	0.523509	0.738172	HNRNPF	10398.1	-0.0181313	0.0195538	-0.927252	0.353796	0.584062	-0.0381117	21.2365	-0.840891	0.400855	0.698378
GCA																GCA	2791	0.715144	0.0617009	0.199633	0.0172176	0.00630502	GCA	633.791	-0.0414597	0.049116	-0.844118	0.398603	0.6665	-0.101788	18.8089	-0.636986	0.524458	0.738385	GCA	690.194	-0.123114	0.04461	-2.75978	0.00578397	0.0355989	-0.392056	18.8089	-3.08468	0.0021631	0.0835993
HSD17B7																HSD17B7	4757	0.498427	0.0662291	0.376582	0.05003	0.00873164	HSD17B7	2361.72	-0.239766	0.100427	-2.38746	0.0169653	0.127959	0.0925682	20.1875	0.637143	0.524355	0.738385	HSD17B7	2670.32	-0.130308	0.0809909	-1.60892	0.107634	0.276035	-0.146437	20.1875	-1.26723	0.205729	0.557541
CLIP1																CLIP1	2807	0.71522	0.0452681	0.220597	0.0139572	0.00495692	CLIP1	3285.41	0.0634407	0.0469008	1.35266	0.176165	0.442086	-0.0382182	19.66	-0.630985	0.528371	0.74203	CLIP1	3465.03	-0.0829466	0.0402815	-2.05917	0.0394776	0.140199	0.0202659	19.66	0.420673	0.674195	0.868873
PDLIM2		1	-0.143173	0.0748731	0.0558491											PDLIM2	4176	0.0410579	0.00553546	0.832309	0.112204	0.00889392	PDLIM2	2230.2	0.0154299	0.0395948	0.389694	0.696763	0.860378	-0.0256038	21.4767	-0.631315	0.528155	0.74203	PDLIM2	2304.65	0.0252138	0.0319743	0.788565	0.430366	0.652789	0.0853853	21.4767	2.647	0.00840537	0.169059
TPM1		1	-0.00774911	0.0275833	0.77876											TPM1	4467	0.246637	0.0251219	0.653129	0.0665177	0.00859489	TPM1	4013.32	-0.0201526	0.0352926	-0.571015	0.567989	0.786131	-0.0349625	22.2512	-0.630942	0.528399	0.74203	TPM1	4256.3	-0.0446617	0.0309752	-1.44185	0.149344	0.341052	-0.0624207	22.5104	-1.44473	0.149229	0.506729
GSS																GSS	2531	0.0831454	0.0241058	0.683032	0.198015	0.011702	GSS	2765.78	-0.00986662	0.0269315	-0.36636	0.714096	0.869216	-0.0217004	22.9823	-0.630221	0.528869	0.742058	GSS	2927.08	-0.0439923	0.0210027	-2.0946	0.0362063	0.13164	-0.0252149	22.9823	-0.920687	0.357707	0.684623
IGHV3-74																							IGHV3-74	186.236	-0.361698	0.140132	-2.58111	0.0098482	0.0941851	-0.0643645	22.252	-0.629747	0.52918	0.742058	IGHV3-74	215.619	-0.142336	0.108479	-1.31211	0.189483	0.39735	-0.111737	22.252	-1.3745	0.169969	0.530597
TIMM13		1	-0.0023847	0.0400886	0.952565											TIMM13	3814	0.601811	0.116831	0.22787	0.0442278	0.00925967	TIMM13	3037.93	0.0581637	0.0377238	1.54183	0.123115	0.370322	0.0450045	22.0189	0.629669	0.52923	0.742058	TIMM13	3123.78	0.0126064	0.0284647	0.442878	0.657854	0.818643	0.0251489	22.0189	0.44239	0.65842	0.861977
SLC43A1		1	0.0612711	0.0403162	0.12857											SLC43A1	4279	0.668726	0.0680613	0.233497	0.0237588	0.00595626	SLC43A1	8464.78	-0.0150607	0.0323057	-0.466194	0.641077	0.827837	-0.0839984	18.6928	-0.628701	0.529863	0.742566	SLC43A1	8781.9	0.032553	0.0260935	1.24756	0.212194	0.427838	-0.0989172	18.6928	-0.930839	0.352435	0.682276
RTCA		1	0.0335189	0.0297182	0.259365											RTCA	3686	0.640892	0.0743431	0.248635	0.0288342	0.00729566	RTCA	1254.11	-0.0455834	0.0222132	-2.05208	0.0401616	0.205155	-0.039047	19.6556	-0.628055	0.530286	0.742779	RTCA	1314.05	0.0171514	0.0181794	0.943455	0.345448	0.57615	0.0574585	19.6556	1.16197	0.245864	0.59336
MPC2		1	-0.239838	0.108552	0.0271453											MPC2	4061	0.583728	0.0709206	0.301562	0.0366313	0.00715823	MPC2	13727.6	0.0722976	0.0355375	2.0344	0.0419111	0.209926	0.0386806	21.8983	0.627266	0.530803	0.743124	MPC2	13745.6	0.101303	0.026145	3.87467	0.000106768	0.00166341	0.0751903	21.8983	1.53303	0.125971	0.486166
COX20																COX20	3889	0.700122	0.0433445	0.238076	0.0147356	0.00372202	COX20	2506.96	0.0651215	0.0313218	2.07911	0.0376072	0.198282	-0.0611516	21.1858	-0.626285	0.531445	0.743644	COX20	2497.41	0.126645	0.0215209	5.88473	3.98705e-09	4.31837e-07	0.126489	21.1858	1.62872	0.104072	0.456235
MBNL1																MBNL1	4057	0.661914	0.0789914	0.224894	0.026831	0.00736985	MBNL1	3861.48	0.0138788	0.0473879	0.292877	0.769616	0.897628	-0.0196882	21.5276	-0.623527	0.533254	0.745794	MBNL1	4045.25	-0.0238298	0.0387292	-0.615293	0.538361	0.737444	0.0350268	21.5276	1.39469	0.163797	0.519604
HSP90B1																HSP90B1	4673	0.399634	0.0529961	0.471199	0.0624728	0.0136974	HSP90B1	53074.7	-0.00473794	0.0410889	-0.11531	0.9082	0.962935	-0.017517	26.7749	-0.622433	0.533972	0.746419	HSP90B1	56160.4	-0.0467874	0.0318212	-1.47032	0.141475	0.329727	0.0103781	26.7749	0.463641	0.643129	0.852966
EEFSEC		1	0.00913576	0.0751496	0.903241											EEFSEC	3726	0.252688	0.465156	0.0887157	0.16328	0.0301605	EEFSEC	1540.65	-0.0115282	0.0288556	-0.399514	0.689515	0.856477	-0.0489451	19.9571	-0.621803	0.534386	0.746452	EEFSEC	1605.46	0.01364	0.0238231	0.572553	0.566948	0.757996	0.00420533	19.9571	0.0671696	0.946476	0.98005
PHB1																PHB1	3585	0.661903	0.112735	0.18546	0.0315789	0.00832356	PHB1	6425.49	0.0451207	0.0280498	1.60859	0.107706	0.345482	0.0503729	24.1189	0.617018	0.537535	0.748729	PHB1	6668.86	-0.0121866	0.0211576	-0.575991	0.564621	0.756159	-0.170004	24.1189	-2.61811	0.00913951	0.169059
USP7																USP7	6883	0.487727	0.10672	0.326581	0.0714518	0.00752021	USP7	4321.95	0.0169927	0.0196887	0.863071	0.388099	0.656627	0.0897691	20.1313	0.615287	0.538676	0.749937	USP7	4564.82	-0.055653	0.016696	-3.33331	0.000858181	0.00845279	0.00986407	20.1313	0.0850036	0.932296	0.974189
LMAN1																LMAN1	4877	0.00537969	0.05278	0.0867415	0.851015	0.00408351	LMAN1	16116.4	0.0749864	0.0505417	1.48365	0.137901	0.391972	-0.0203067	23.5526	-0.613089	0.540127	0.751034	LMAN1	16287.9	0.0641672	0.0399959	1.60435	0.108638	0.277935	0.00105099	23.5526	0.0398945	0.968195	0.985659
NDUFB5																NDUFB5	3529	0.712756	0.0577181	0.207964	0.016836	0.00472593	NDUFB5	4327.58	0.0630966	0.0305873	2.06283	0.0391285	0.202291	-0.0828194	20.563	-0.609941	0.542208	0.752945	NDUFB5	4352.94	0.09102	0.0240474	3.78503	0.000153692	0.00223435	-0.0224018	20.563	-0.207428	0.835769	0.939273
SARS2																SARS2	4318	0.643349	0.050347	0.278372	0.0217786	0.00615345	SARS2	1063.18	-0.0132547	0.0307147	-0.431542	0.666074	0.84349	0.0648059	20.6231	0.609392	0.542572	0.753069	SARS2	1120.12	-0.0257576	0.0245429	-1.04949	0.293951	0.524016	-0.0242068	20.6231	-0.286186	0.774867	0.916785
ST13P5																ST13P5	4262	0.654047	0.0629272	0.252879	0.0243242	0.00582258	ST13P5	25.6327	-0.138381	0.149971	-0.922721	0.356152	0.627746	-0.0195456	23.1637	-0.608686	0.543039	0.753337	ST13P5	22.8335	0.807849	0.121977	6.62298	3.52024e-11	1.20147e-08	-0.00644377	23.1637	-0.252298	0.800926	0.928127
CPSF6																CPSF6	4693	0.538886	0.114097	0.277478	0.0587389	0.0107996	CPSF6	2228.07	0.0129012	0.0406832	0.317113	0.751158	0.888274	0.128023	20.2847	0.605021	0.54547	0.755562	CPSF6	2326.75	-0.0118942	0.0326717	-0.364051	0.71582	0.853748	-0.404444	20.2847	-2.40309	0.0166605	0.220852
AKT2																AKT2	3824	0.595033	0.150237	0.193406	0.0488197	0.0125038	AKT2	12571.3	0.00509245	0.0225516	0.225814	0.821346	0.922736	0.0542536	19.5071	0.603199	0.54668	0.756475	AKT2	13067.9	0.0105679	0.0182109	0.580305	0.561709	0.754152	-0.0304087	19.5071	-0.42507	0.670989	0.868612
SLC39A11		3	0.0207242	0.0301319	0.491588											SLC39A11	4129	0.669258	0.0590837	0.244427	0.021573	0.00565776	SLC39A11	2909.27	0.0331682	0.0293544	1.12992	0.258509	0.54046	-0.11864	20.2816	-0.603429	0.546527	0.756475	SLC39A11	3036.16	-0.0236692	0.0234515	-1.00928	0.312838	0.543886	-0.120243	20.2816	-0.768926	0.44234	0.725946
USP15		1	-0.0760731	0.126671	0.548137											USP15	4352	0.631361	0.0715787	0.261211	0.0296079	0.00624129	USP15	3673.27	0.0430495	0.0400959	1.07366	0.282973	0.564412	-0.0673841	20.3054	-0.602066	0.547433	0.757135	USP15	3791.68	0.00895851	0.0329382	0.271979	0.785638	0.894046	-0.119787	20.3054	-1.34563	0.179099	0.53434
RPS15																RPS15	3401	0.59683	0.14561	0.196723	0.0479819	0.0128552	RPS15	13641.5	0.115493	0.0486741	2.37279	0.0176544	0.130852	0.0901327	20.6007	0.60122	0.547996	0.757523	RPS15	13420.4	0.135506	0.039288	3.44903	0.000562597	0.00608899	0.2969	20.6007	2.48995	0.0131357	0.193787
RRAS2																RRAS2	3401	0.686684	0.108879	0.168496	0.0267072	0.00923344	RRAS2	1663.65	0.0324816	0.0395908	0.820433	0.411969	0.677244	0.0441009	19.1812	0.599484	0.549152	0.757984	RRAS2	1705.92	0.0416027	0.0311776	1.33438	0.182081	0.387419	0.0288568	19.1812	0.493183	0.622123	0.842949
RPS18		2	-0.00163212	0.0233106	0.944181											RPS18	8044	0.249043	0.291208	0.201732	0.235864	0.0221537	RPS18	28662.8	0.112573	0.0468278	2.40397	0.0162182	0.124357	-0.0172696	23.6685	-0.595892	0.551546	0.759761	RPS18	28419.1	0.107801	0.0363615	2.9647	0.0030298	0.0217914	-0.0206439	23.6685	-0.895583	0.370954	0.689731
SEPHS2																SEPHS2	1303	0.795271	0.0129167	0.186908	0.00303387	0.00187055	SEPHS2	27528.9	0.0567309	0.0316218	1.79404	0.0728063	0.282018	0.0170517	22.9563	0.59489	0.552216	0.760063	SEPHS2	28297.7	0.0146371	0.0242883	0.602639	0.546749	0.743519	0.0379685	22.9563	1.66541	0.0965254	0.442919
RPL26																RPL26	4011	0.588075	0.0776738	0.288122	0.0380474	0.00808183	RPL26	21727.4	0.161005	0.045852	3.5114	0.00044575	0.0151143	-0.0232557	21.165	-0.594113	0.552734	0.760252	RPL26	21134	0.142908	0.0349368	4.09046	4.3052e-05	0.000828871	0.07403	21.165	2.37781	0.0178321	0.228651
RELA		1	-0.00785418	0.0318487	0.805211											RELA	2645	0.757634	0.0389432	0.190127	0.00976921	0.00352595	RELA	3970.04	-0.0175448	0.037531	-0.467475	0.64016	0.827346	0.106529	19.2505	0.592784	0.553623	0.761093	RELA	4209.1	-0.0453601	0.0292533	-1.5506	0.120998	0.298498	-0.12256	19.2505	-0.857444	0.391655	0.696051
NACA																NACA	2158	0.716453	0.105241	0.149297	0.0219234	0.00708518	NACA	20688.9	0.127519	0.0322653	3.9522	7.74353e-05	0.00527454	-0.0325828	22.3262	-0.589711	0.55568	0.76258	NACA	20524.9	0.0936572	0.0240358	3.89658	9.75623e-05	0.00154742	0.0359441	22.3262	0.817915	0.413838	0.707962
AMDHD2																AMDHD2	3214	0.616671	0.157671	0.168331	0.0430248	0.0143025	AMDHD2	2288.67	0.019429	0.0308556	0.629677	0.528906	0.761437	0.0458154	20.2468	0.589032	0.556135	0.762636	AMDHD2	2377.7	0.0025699	0.0261143	0.0984096	0.921607	0.964182	-0.0307944	20.2468	-0.497769	0.61889	0.841798
RO60																RO60	3743	0.699023	0.0541442	0.224189	0.0173597	0.00528448	RO60	1068.19	-0.020839	0.058001	-0.359287	0.719381	0.871343	-0.0260711	21.4245	-0.583106	0.560114	0.766169	RO60	1135.62	-0.052334	0.0469875	-1.11379	0.26537	0.492348	-0.0295483	21.4245	-0.830904	0.406468	0.70175
RSL1D1																RSL1D1	5399	0.606292	0.084246	0.265468	0.0368803	0.00711382	RSL1D1	4590.42	0.0830606	0.0248225	3.34618	0.000819334	0.0217034	-0.054227	19.0265	-0.582521	0.560507	0.766169	RSL1D1	4687.19	0.0196897	0.0192815	1.02117	0.307174	0.537429	-0.016073	19.0265	-0.217081	0.828243	0.939273
SARS1		1	-0.00709098	0.0581746	0.902985											SARS1	3167	0.668535	0.0536073	0.252287	0.0202246	0.00534636	SARS1	5828.75	0.0492702	0.0313924	1.56949	0.116533	0.36027	-0.0216636	22.5666	-0.58187	0.560945	0.766169	SARS1	6077.56	-0.0319949	0.0243571	-1.31358	0.188988	0.396652	0.00518649	22.5666	0.175145	0.861044	0.945112
SFPQ																SFPQ	2382	0.791574	0.0490885	0.146638	0.00908996	0.00360988	SFPQ	8565.43	0.00232476	0.0338633	0.0686512	0.945267	0.978244	-0.0276851	22.3135	-0.582262	0.560682	0.766169	SFPQ	9157.5	-0.0888438	0.0269007	-3.30265	0.000957743	0.00919583	-0.0569923	22.3135	-1.50702	0.132507	0.492782
ATPAF2		1	-0.00479464	0.03316	0.885034											ATPAF2	2702	0.591019	0.184567	0.158663	0.0495319	0.0162198	ATPAF2	991.441	0.0385937	0.0289031	1.33528	0.181785	0.44994	0.0662692	18.3333	0.579749	0.562373	0.766259	ATPAF2	1016.12	0.0394724	0.0231795	1.7029	0.0885866	0.242656	0.0386588	18.3333	0.425213	0.670884	0.868612
COPS2																COPS2	3181	0.717207	0.0514241	0.211865	0.0151865	0.00431748	COPS2	2381.03	0.0320031	0.047713	0.670743	0.502384	0.74515	-0.0497915	19.633	-0.57919	0.562751	0.766259	COPS2	2450.74	0.0280317	0.0367224	0.763339	0.445261	0.66524	-0.0579617	19.633	-0.847689	0.397062	0.697259
EEA1																EEA1	4089	0.647969	0.070536	0.248188	0.0270107	0.00629577	EEA1	1191.91	0.0847771	0.0816226	1.03865	0.298968	0.577707	-0.0236442	20.7756	-0.578645	0.563118	0.766259	EEA1	1228.63	-0.0161188	0.0666639	-0.241792	0.808942	0.907006	0.0412031	20.7756	1.26779	0.205528	0.557541
LSM4		1	0.260428	0.0890214	0.00343958											LSM4	3669	8.57031e-46	0.72919	2.60809e-46	0.221856	0.0489537	LSM4	2562.94	0.0428122	0.0353006	1.21279	0.22521	0.505288	0.0734656	20.3264	0.579069	0.562832	0.766259	LSM4	2640.91	0.0160009	0.0274404	0.583116	0.559815	0.752727	-0.0719004	20.3264	-0.712536	0.476502	0.752287
PLS1		2	0.0903923	0.0570614	0.113165											PLS1	4193	0.484403	0.0559223	0.405477	0.0468032	0.00739529	PLS1	1295.17	0.08385	0.0638519	1.3132	0.189117	0.459095	-0.107849	20.125	-0.580456	0.561897	0.766259	PLS1	1330.17	-0.00186502	0.0506406	-0.0368285	0.970622	0.987288	-0.221248	20.125	-1.49713	0.135059	0.492782
VAV2		1	0.0348526	0.0405742	0.390349											VAV2	4568	0.597204	0.0649944	0.29873	0.0325046	0.00656687	VAV2	6938.85	-0.0950948	0.031555	-3.01362	0.00258152	0.0429891	-0.0713036	19.9756	-0.5785	0.563216	0.766259	VAV2	7491.34	-0.0579488	0.0250906	-2.30958	0.0209112	0.0896283	-0.0632426	19.9756	-0.645106	0.519187	0.7791
COL4A2																COL4A2	5362	0.60978	0.0609698	0.294393	0.0294299	0.00542714	COL4A2	3752.69	-0.173662	0.0680469	-2.5521	0.0107077	0.0985729	-0.134064	20.1723	-0.575669	0.565126	0.767297	COL4A2	4225.71	-0.155548	0.0525087	-2.96233	0.00305322	0.021933	-0.161997	20.1723	-0.874575	0.382271	0.693292
DAP		2	0.0596586	0.0457344	0.192078											DAP	4443	0.591472	0.0766132	0.282304	0.0365537	0.0130566	DAP	8578.15	0.0163762	0.0328873	0.49795	0.618519	0.816303	0.0876049	19.3746	0.575165	0.565467	0.767379	DAP	8913.35	0.00420981	0.0256586	0.16407	0.869676	0.938414	0.147054	19.3746	1.21387	0.225435	0.576682
SLC25A5																SLC25A5							SLC25A5	15075.8	0.010732	0.0365288	0.293796	0.768914	0.897402	-0.0326728	24.5413	-0.573933	0.5663	0.76813	SLC25A5	15674.3	0.00603842	0.028046	0.215304	0.82953	0.917145	-0.0413342	24.5413	-0.91288	0.361794	0.687508
NDUFA6		1	-0.0163887	0.0288128	0.569492											NDUFA6	3408	0.612215	0.144638	0.18579	0.0438801	0.0134767	NDUFA6	3546.92	0.097605	0.0419625	2.32601	0.0200182	0.13956	0.0742776	20.0298	0.57273	0.567114	0.768854	NDUFA6	3531.92	0.103053	0.0309755	3.32693	0.000878077	0.00858487	-0.152954	20.0298	-1.4828	0.138826	0.49537
TRA2B																TRA2B	3781	0.644922	0.0772011	0.237666	0.0284383	0.0117721	TRA2B	3722.22	-0.0207503	0.0297325	-0.697899	0.48524	0.733412	-0.0177005	21.359	-0.572185	0.567482	0.768974	TRA2B	3910.75	-0.0102392	0.0265183	-0.386118	0.69941	0.845131	-0.0309102	21.359	-1.25627	0.209668	0.559434
UBA1																UBA1							UBA1	11296.9	-0.00318127	0.0285993	-0.111236	0.911429	0.964243	-0.0318897	23.9109	-0.571567	0.5679	0.76916	UBA1	11838.6	-0.0131445	0.023002	-0.571452	0.567693	0.758384	-0.0540383	23.9109	-1.21772	0.223968	0.575438
CASP6																CASP6	3940	0.625345	0.0566652	0.286496	0.0259551	0.00553795	CASP6	1059.36	-0.00616454	0.0256575	-0.240263	0.810127	0.916854	-0.0305728	18.2421	-0.57026	0.568786	0.7696	CASP6	1106.36	0.0020351	0.0206889	0.0983665	0.921641	0.964182	0.0936408	18.2421	2.196	0.0286013	0.276345
ATAD1																ATAD1	3081	0.631501	0.104628	0.216596	0.0358746	0.0114	ATAD1	2007.98	0.022787	0.0351611	0.648073	0.516938	0.755633	-0.0858418	19.6496	-0.56974	0.569138	0.769697	ATAD1	2081.94	0.00774323	0.027907	0.277466	0.781423	0.891785	-0.0570294	19.6496	-0.47589	0.634384	0.847798
IQGAP2		2	0.0622101	0.0641165	0.331914											IQGAP2	4085	0.455352	0.0365945	0.464565	0.0373288	0.0061606	IQGAP2	14549.3	0.120597	0.0467832	2.57778	0.00994382	0.0946689	-0.0362536	23.3012	-0.567969	0.570339	0.770562	IQGAP2	14698.7	0.0309247	0.039086	0.791196	0.428829	0.6514	-0.05099	23.3012	-1.00436	0.315746	0.648508
ACAD9		1	0.0313433	0.0424124	0.459899											ACAD9	3287	0.457532	0.187843	0.239913	0.0984816	0.016231	ACAD9	2840.26	0.0121848	0.0230627	0.528335	0.597267	0.803495	0.0842722	19.9308	0.566157	0.571569	0.771832	ACAD9	2985.48	-0.0350006	0.0177914	-1.96728	0.0491515	0.162961	0.184496	19.9308	1.55836	0.11985	0.481616
GFM1		1	0.0179417	0.0918323	0.845099											GFM1	3991	0.195512	0.0139164	0.731348	0.0520497	0.00717391	GFM1	3167.2	0.00565345	0.0485745	0.116387	0.907346	0.962753	0.0896913	20.3809	0.565486	0.572025	0.771832	GFM1	3358.74	-0.0617194	0.0373769	-1.65127	0.0986833	0.260575	-0.0324748	20.3809	-0.257423	0.796969	0.927241
ATP5F1B																ATP5F1B	2160	0.701986	0.0600512	0.209439	0.0179058	0.0106183	ATP5F1B	26590.8	0.0433525	0.0357503	1.21265	0.225264	0.505293	0.0229558	26.6533	0.562952	0.573748	0.773643	ATP5F1B	27733.7	-0.028689	0.0275525	-1.04125	0.29776	0.527641	-0.0326849	26.6533	-1.00775	0.314114	0.646877
PTGFRN		1	-0.0191833	0.0492856	0.697108											PTGFRN	3389	0.622106	0.0679186	0.272135	0.0297023	0.00813835	PTGFRN	963.027	-0.0874839	0.0358986	-2.43698	0.0148106	0.118024	-0.0353044	20.0065	-0.560394	0.575489	0.774849	PTGFRN	1039.8	-0.0630482	0.0315083	-2.00101	0.0453918	0.154277	-0.00521935	20.0065	-0.104162	0.917087	0.96788
SDHB		1	0.0953348	0.0675568	0.158191											SDHB	3361	0.567057	0.204976	0.156516	0.0565614	0.0148895	SDHB	8442.68	0.0313744	0.0328606	0.954772	0.339693	0.613176	0.0277779	24.6296	0.560583	0.57536	0.774849	SDHB	8580.59	0.0756407	0.0270029	2.8012	0.00509122	0.0323248	-0.0788672	24.6296	-2.00109	0.0459819	0.351603
ACOX3		2	0.034162	0.0274151	0.212728											ACOX3	4526	0.512921	0.0839024	0.33752	0.0552003	0.0104555	ACOX3	1482.84	-0.0143821	0.031163	-0.461512	0.644431	0.829978	-0.0450044	20.7611	-0.559583	0.576042	0.774923	ACOX3	1551.89	-0.000570863	0.0246009	-0.023205	0.981487	0.992476	0.024416	20.7611	0.381693	0.702869	0.886339
PHB2																PHB2	1585	0.807589	0.0648504	0.112708	0.0090448	0.00580717	PHB2	11893.3	0.0464104	0.0309686	1.49863	0.13397	0.386582	0.0442561	23.1705	0.557981	0.577135	0.775163	PHB2	12005.3	0.0901372	0.0251774	3.58009	0.000343481	0.00417122	-0.166215	23.1705	-2.63478	0.00870918	0.169059
ARL8B																ARL8B	5334	0.588483	0.0836496	0.280842	0.039913	0.00711271	ARL8B	2651.64	-0.00500338	0.0362547	-0.138006	0.890235	0.954465	-0.0938402	20.6491	-0.555695	0.578695	0.776878	ARL8B	2771.87	-0.00268311	0.0302901	-0.0885804	0.929415	0.967705	-0.171126	20.6491	-1.27407	0.203294	0.554835
GUK1																GUK1	4075	0.070974	0.00792452	0.823823	0.0919778	0.00530021	GUK1	8115.68	0.0760437	0.040488	1.87818	0.0603566	0.255211	0.106929	19.7638	0.553661	0.580085	0.777223	GUK1	8198.76	0.0649304	0.0291143	2.23019	0.0257347	0.103759	-0.00474039	19.7638	-0.0308597	0.975395	0.989507
IDH1																IDH1	3894	0.482173	0.0376893	0.432884	0.0338231	0.0134304	IDH1	30766.8	0.0106059	0.0351654	0.301599	0.762958	0.894368	0.0217007	26.4538	0.554758	0.579336	0.777223	IDH1	31729.6	0.0362257	0.029822	1.21473	0.22447	0.44356	0.050792	26.4538	1.6325	0.103273	0.456097
MESD																MESD	3694	0.688148	0.0565656	0.230952	0.0189788	0.00535583	MESD	2644.22	0.00644629	0.0241987	0.26639	0.789939	0.907333	0.0477827	20.9815	0.55242	0.580935	0.777223	MESD	2745.32	0.0143165	0.0186638	0.767072	0.443039	0.663723	0.103119	20.9815	1.49888	0.134605	0.492782
TPM3																TPM3	2907	0.730683	0.056618	0.192596	0.0149184	0.00518459	TPM3	7006.94	0.00687679	0.020277	0.339142	0.734503	0.879297	-0.0337491	25.0756	-0.55347	0.580216	0.777223	TPM3	7427.84	-0.0614047	0.0175197	-3.50489	0.000456789	0.00518672	-0.0668976	22.3485	-1.35027	0.177609	0.53434
ZC3HAV1		1	-0.0965407	0.0535829	0.0715913											ZC3HAV1	3754	0.61744	0.0506606	0.30115	0.0247031	0.00604639	ZC3HAV1	1865.12	0.0015359	0.031202	0.0492242	0.960741	0.984583	0.0290321	17.9166	0.552748	0.58071	0.777223	ZC3HAV1	1947.24	-0.00240081	0.0268747	-0.0893332	0.928817	0.967448	0.0531432	17.9166	1.27211	0.203989	0.554835
CSRP2		1	0.056808	0.0354677	0.109226											CSRP2	4627	0.633489	0.0802856	0.247497	0.0313593	0.00736867	CSRP2	1084.35	0.0859297	0.0506942	1.69506	0.0900642	0.314507	-0.0432943	21.23	-0.551991	0.581228	0.777237	CSRP2	1121.07	-0.027972	0.0424629	-0.65874	0.510063	0.715391	-0.0408941	21.23	-0.655529	0.512462	0.776665
HMGCS2																HMGCS2	2183	0.0610769	0.00254079	0.892279	0.0371117	0.00699165	HMGCS2	178493	0.0623183	0.0391609	1.59134	0.111533	0.352253	0.0526884	27.7909	0.549975	0.582609	0.778704	HMGCS2	182656	0.0269929	0.0325682	0.828812	0.407211	0.632138	-0.00330422	27.7909	-0.0433637	0.965431	0.985544
TMED2																TMED2	3514	0.689904	0.0873081	0.190034	0.0240403	0.00871313	TMED2	15077.9	-0.088663	0.0362386	-2.44665	0.0144191	0.11602	0.0584373	20.9305	0.546668	0.584877	0.7806	TMED2	15927.2	0.017347	0.0295326	0.587383	0.556946	0.750757	-0.0906913	20.9305	-1.06667	0.286693	0.628846
MRPL49																MRPL49	2706	0.742938	0.0399022	0.202556	0.0108753	0.00372828	MRPL49	2944.21	0.0183486	0.0313647	0.585008	0.558542	0.779733	0.0362468	20.6424	0.546091	0.585274	0.780745	MRPL49	3025.76	0.043778	0.0237859	1.8405	0.0656947	0.199017	-0.0192379	20.6424	-0.364402	0.715729	0.890427
UBE3A																UBE3A	4596	0.621742	0.0672661	0.273563	0.0295888	0.00784069	UBE3A	3916.18	0.0396905	0.0482209	0.823096	0.410453	0.676407	-0.0635107	19.2841	-0.543006	0.587394	0.782812	UBE3A	3988.95	0.0610237	0.0380751	1.60272	0.108997	0.278561	0.161422	19.2841	1.73521	0.0833882	0.417801
ANXA6																ANXA6	4369	0.646782	0.0584894	0.265632	0.0240163	0.00508078	ANXA6	9811.75	-0.0535429	0.0507662	-1.0547	0.291565	0.571962	-0.0346068	24.5001	-0.542503	0.58774	0.782893	ANXA6	10512.4	-0.0579835	0.0389975	-1.48685	0.137054	0.323352	-0.162979	24.5001	-3.21219	0.00141167	0.0639388
NUDT16																NUDT16	4427	0.602087	0.116431	0.227693	0.0440213	0.009768	NUDT16	5812.34	0.0896768	0.0331085	2.70857	0.00675735	0.0757785	0.0222443	21.3187	0.537463	0.591213	0.785251	NUDT16	5946.22	0.00788966	0.028488	0.276946	0.781821	0.891987	0.0149427	21.3187	0.453931	0.650097	0.855959
PFDN5																PFDN5	4291	0.609224	0.144195	0.191967	0.0454268	0.00918728	PFDN5	7812.82	0.120009	0.0444239	2.70146	0.00690354	0.0767522	-0.0397756	19.3853	-0.537592	0.591124	0.785251	PFDN5	7722.01	0.113919	0.0338352	3.36687	0.000760263	0.00771086	-0.0768007	19.3853	-1.30506	0.192538	0.541872
RAP2C																RAP2C							RAP2C	4929.96	-0.0644957	0.0476181	-1.35444	0.175597	0.441437	-0.127175	20.1917	-0.53773	0.591029	0.785251	RAP2C	5292.74	-0.0581833	0.0373917	-1.55605	0.119696	0.296282	0.155835	20.1917	0.828434	0.407864	0.70175
SF3B1																SF3B1	2781	0.794677	0.0378311	0.157128	0.00747729	0.00288713	SF3B1	13946.5	0.119721	0.035018	3.41884	0.000628885	0.0185497	-0.0318667	20.8369	-0.536051	0.592188	0.785766	SF3B1	14356.8	-0.0374248	0.0295893	-1.26481	0.205939	0.4189	-0.0566547	20.8369	-1.19821	0.231464	0.585293
PTBP1																PTBP1	2387	0.700949	0.122943	0.141388	0.0247889	0.00993125	PTBP1	9283.79	-0.0226153	0.0236282	-0.957134	0.3385	0.611882	-0.0285907	22.525	-0.534517	0.593248	0.786451	PTBP1	9739.02	-0.00333679	0.0202675	-0.164638	0.869229	0.938312	-0.0446643	22.525	-1.04985	0.29435	0.633472
SNRNP70																SNRNP70	3847	0.632005	0.0854083	0.242039	0.032701	0.0078475	SNRNP70	32417.7	-0.00192172	0.0660065	-0.0291141	0.976774	0.990252	0.0409708	20.7728	0.534474	0.593277	0.786451	SNRNP70	34207.1	-0.0394954	0.0469486	-0.841246	0.40021	0.625612	-0.0376251	20.7728	-0.617106	0.537477	0.795489
CXADR																CXADR	3999	0.693989	0.0662397	0.214339	0.0204532	0.00497941	CXADR	3273.45	-5.26409e-05	0.0669528	-0.000786239	0.999373	0.999805	-0.0611853	20.4846	-0.531918	0.595045	0.788273	CXADR	3406.9	0.00987147	0.0551996	0.178832	0.858069	0.932679	0.145714	20.4846	1.59268	0.111933	0.472531
TAGLN		1	0.00666493	0.0383518	0.862035											TAGLN	5084	0.588141	0.0671348	0.3037	0.0346601	0.00636406	TAGLN	3836.18	-0.0114962	0.0848742	-0.135449	0.892257	0.955226	-0.0463345	22.0956	-0.531655	0.595227	0.788273	TAGLN	4048.74	-0.0335471	0.0688733	-0.487084	0.626199	0.799034	-0.0564548	22.0956	-0.814434	0.415826	0.709594
RTN3																RTN3	2833	0.749299	0.0477394	0.186492	0.0118772	0.00459208	RTN3	6759.63	-0.0412169	0.020813	-1.98035	0.0476647	0.225043	-0.0616019	21.0045	-0.530698	0.59589	0.78877	RTN3	7089.46	0.0107091	0.0179201	0.597605	0.550103	0.745989	-0.0520365	21.0045	-0.563626	0.573289	0.814658
KDSR																KDSR	4216	0.67791	0.0615502	0.233814	0.0212234	0.00550167	KDSR	4576.66	0.0826432	0.0407698	2.02707	0.0426554	0.211795	-0.101604	20.352	-0.530201	0.596234	0.788845	KDSR	4682.21	0.0126102	0.0335047	0.376372	0.706641	0.848489	0.343968	20.352	2.25671	0.0245044	0.258616
GPAM	1	2	0.06721	0.229388	0.769525	1806	1.13399e-16	1.18614e-06	9.55996e-11	0.999958	4.09548e-05					GPAM	3826	9.79667e-08	0.0522782	1.38882e-07	0.0732372	0.874484	GPAM	23663.7	-0.0837546	0.0609175	-1.37489	0.169167	0.432926	0.0660359	19.5798	0.528943	0.597105	0.789618	GPAM	24903	0.0276492	0.0534253	0.517529	0.604787	0.785022	0.00058948	19.5798	0.00593646	0.995266	0.997447
ADSL																ADSL	2411	0.755643	0.0774345	0.14573	0.0149274	0.0062655	ADSL	1715.52	0.0201825	0.0251804	0.801516	0.422833	0.686948	-0.0149113	21.1245	-0.525858	0.599246	0.790841	ADSL	1790.3	-0.0143454	0.0187163	-0.766465	0.4434	0.664002	-0.0301306	21.1245	-1.33596	0.182238	0.53434
CHCHD3																CHCHD3	3503	0.627323	0.168187	0.151756	0.0406742	0.0120598	CHCHD3	1391.51	0.0164285	0.0355358	0.46231	0.643859	0.829686	-0.0343202	21.4447	-0.525118	0.599759	0.790841	CHCHD3	1451.72	-0.0103659	0.0276316	-0.375146	0.707552	0.848959	-0.126779	21.4447	-2.43885	0.0151192	0.207435
DNAJA3		1	0.15162	0.060006	0.0115125											DNAJA3	4382	0.406781	0.0485017	0.480004	0.0572248	0.00748839	DNAJA3	4951.87	0.0309797	0.0273352	1.13332	0.257078	0.539403	-0.0370891	21.9079	-0.525958	0.599176	0.790841	DNAJA3	5096.99	0.0285444	0.0209053	1.36542	0.172122	0.374203	-0.0792137	21.9079	-1.41232	0.158545	0.514241
MTCH1																MTCH1	4392	0.551074	0.132781	0.246191	0.0593088	0.0106457	MTCH1	7230.66	0.0131051	0.0207574	0.631347	0.527814	0.760868	0.0632285	21.6039	0.52541	0.599557	0.790841	MTCH1	7616.43	-0.0431441	0.0168576	-2.55932	0.0104877	0.0545712	0.0108608	21.6039	0.113469	0.909709	0.965093
PPP2R2A																PPP2R2A	5617	0.470605	0.187957	0.234464	0.0936305	0.0133436	PPP2R2A	1858.06	0.0351216	0.0634614	0.553433	0.579967	0.79412	-0.0249807	20.8882	-0.526664	0.598686	0.790841	PPP2R2A	1989.85	-0.117498	0.0547454	-2.14626	0.0318522	0.120294	-0.0463701	20.8882	-1.22913	0.219666	0.570925
CRYAB																CRYAB	3486	0.577258	0.0622736	0.319179	0.0344256	0.00686356	CRYAB	472.436	-0.0297108	0.104322	-0.284798	0.775799	0.900349	0.065003	19.2878	0.523254	0.601055	0.792168	CRYAB	476.307	0.15113	0.0898188	1.68262	0.0924495	0.249602	0.0574525	19.2878	0.581456	0.561224	0.806732
RETREG3																RETREG3	2330	0.804135	0.0333991	0.153073	0.0063547	0.00303874	RETREG3	4269.63	-0.00473594	0.0278999	-0.169747	0.865209	0.943015	0.0576269	21.2441	0.522272	0.601738	0.792688	RETREG3	4386.69	0.061167	0.0234373	2.60982	0.00905909	0.0491411	-0.00547748	21.2441	-0.062414	0.950261	0.981798
CLCC1		1	0.14357	0.0626753	0.0219811											CLCC1	3618	0.636499	0.0589545	0.267636	0.0247771	0.0121334	CLCC1	2469.55	-0.0435989	0.0198146	-2.20035	0.0277824	0.167891	0.0551727	18.4359	0.521346	0.602382	0.793156	CLCC1	2593.18	0.0076117	0.0151422	0.502682	0.615188	0.792223	0.0174791	18.4359	0.207659	0.835589	0.939273
CRYM																CRYM	2088	0.691717	0.0279304	0.264884	0.0106908	0.00477711	CRYM	662.128	-0.100806	0.0597339	-1.68758	0.0914909	0.317201	-0.0296409	21.7538	-0.520593	0.602906	0.793211	CRYM	740.877	-0.178848	0.0536195	-3.33551	0.000851442	0.00839769	-0.0163395	21.7538	-0.360806	0.718413	0.891119
RCC1																RCC1	2856	0.162072	0.0132969	0.75595	0.0620139	0.00666751	RCC1	882.099	0.0404127	0.0342327	1.18053	0.237791	0.519255	-0.0489201	20.6384	-0.520455	0.603002	0.793211	RCC1	916.732	-0.0132533	0.0276048	-0.480109	0.63115	0.802283	-0.0381536	20.6384	-0.510341	0.610062	0.835463
LAD1																LAD1	4353	0.584704	0.0789724	0.288748	0.0389908	0.00858429	LAD1	1421.31	-0.00671197	0.0597806	-0.112277	0.910604	0.964054	-0.0300687	19.3119	-0.517884	0.604794	0.793843	LAD1	1471.05	0.0354031	0.052292	0.677027	0.498389	0.706223	0.000316131	19.3119	0.00684565	0.994541	0.997447
NDUFA7		1	-0.0116557	0.10776	0.913866											NDUFA7	4234	0.60446	0.066539	0.287641	0.0316538	0.0097057	NDUFA7	1678.03	0.0520121	0.0440394	1.18103	0.237589	0.519135	0.0482022	19.812	0.517689	0.604929	0.793843	NDUFA7	1677.8	0.122704	0.036185	3.39103	0.000696301	0.00720657	-0.0300764	19.812	-0.406122	0.684845	0.877029
REEP6		1	0.0265054	0.0670072	0.692429											REEP6	3467	0.359602	0.0882579	0.287839	0.0704511	0.19385	REEP6	26114.3	-0.0151817	0.041813	-0.363085	0.716541	0.87018	0.0243452	24.7033	0.519308	0.603801	0.793843	REEP6	27021.6	0.0421372	0.0337453	1.24868	0.211781	0.427289	0.096867	24.7033	2.59787	0.00968766	0.170577
UBE2V2																UBE2V2	1740	0.841557	0.0275073	0.124419	0.00406432	0.00245235	UBE2V2	2352.08	0.00524905	0.0437057	0.1201	0.904404	0.961326	-0.0280928	21.438	-0.515772	0.606267	0.794838	UBE2V2	2414.1	0.0578907	0.0328196	1.76391	0.0777479	0.222879	-0.0100937	21.438	-0.232992	0.815873	0.935579
MTCH2		1	0.0746899	0.0506334	0.140183											MTCH2	2808	0.0231801	0.00304406	0.815002	0.106976	0.0517973	MTCH2	9688.93	-0.0588356	0.0300772	-1.95615	0.0504471	0.232574	-0.0401933	22.6435	-0.513918	0.607561	0.796155	MTCH2	10211.6	0.00501009	0.02369	0.211485	0.832508	0.918915	-0.113801	22.6435	-1.82944	0.0679948	0.393631
SCRN1		1	-0.0180428	0.0625395	0.772962											SCRN1	4509	0.426841	0.107463	0.362906	0.0913547	0.0114353	SCRN1	406.056	-0.0527962	0.0506285	-1.04281	0.297034	0.576323	-0.0366091	18.1522	-0.512989	0.60821	0.796625	SCRN1	437.826	-0.0815013	0.0459494	-1.77372	0.0761098	0.219754	-0.101334	18.1522	-1.78526	0.0748917	0.406829
SRRT		1	0.0290462	0.0274206	0.28947											SRRT	3628	0.706338	0.0449134	0.229418	0.0145831	0.00474738	SRRT	7138.86	-0.00816819	0.0462208	-0.176721	0.859727	0.941077	-0.0417497	19.8527	-0.512444	0.608592	0.796744	SRRT	7462.5	-0.000803107	0.0358615	-0.0223947	0.982133	0.992685	-0.0307379	19.8527	-0.474346	0.635483	0.847798
ARL3		1	0.031592	0.0353838	0.371944											ARL3	2864	0.360368	0.0296362	0.556257	0.0457379	0.00800151	ARL3	750.253	0.148876	0.0357813	4.16073	3.17232e-05	0.00305349	0.023984	20.7817	0.50987	0.610392	0.797959	ARL3	751.648	0.0405816	0.0267772	1.51553	0.129638	0.3116	-0.0241609	20.7817	-0.645773	0.518755	0.7791
KHDRBS1																KHDRBS1	2672	0.667615	0.0931627	0.202529	0.0282536	0.00843959	KHDRBS1	3950.31	0.011238	0.0211576	0.531156	0.595311	0.802715	-0.0729178	19.0831	-0.510503	0.609949	0.797959	KHDRBS1	4124.2	-0.00949057	0.0179052	-0.530045	0.596081	0.778717	-0.0102807	19.0831	-0.0904931	0.927936	0.972691
TACO1																TACO1	2238	0.806502	0.0432809	0.139046	0.00745818	0.00371241	TACO1	3099.03	0.0114926	0.0333624	0.344478	0.730487	0.877083	-0.0834901	20.8588	-0.510153	0.610194	0.797959	TACO1	3207.47	0.0223278	0.0252962	0.882652	0.377424	0.605575	0.0214576	20.8588	0.164845	0.86914	0.946488
GLYATL1		1	0.0845524	0.0760592	0.266282											GLYATL1	4114	0.369742	0.0422195	0.518616	0.0592086	0.0102137	GLYATL1	25832.4	0.0345481	0.0308252	1.12077	0.262384	0.545062	0.0460523	23.2146	0.508941	0.611043	0.798429	GLYATL1	26453.8	0.0449336	0.0239712	1.87449	0.0608634	0.188829	-0.0163715	23.2146	-0.227475	0.820158	0.936154
VPS26A																VPS26A	5177	0.397911	0.148903	0.31854	0.119186	0.0154617	VPS26A	1604.31	-0.0364721	0.0284901	-1.28017	0.200487	0.472639	-0.0615084	21.6095	-0.508235	0.611537	0.798695	VPS26A	1667.9	0.0398866	0.0238539	1.67212	0.0945007	0.253013	-0.0587964	21.6095	-0.610816	0.54163	0.796243
IGLV1-47																							IGLV1-47	293.323	-0.238622	0.129959	-1.83613	0.0663389	0.268667	-0.128509	20.8067	-0.506588	0.612692	0.799442	IGLV1-47	332.724	-0.142412	0.101993	-1.39629	0.162626	0.361101	-0.381437	20.8067	-1.89048	0.0593348	0.374233
AIF1																AIF1	8822	0.169017	0.322135	0.159959	0.304828	0.0440602	AIF1	1110.1	0.0682445	0.0646662	1.05533	0.291273	0.57195	0.0973399	19.7384	0.504213	0.614358	0.800094	AIF1	1162.19	-0.06004	0.0527862	-1.13742	0.255363	0.481391	-0.41586	19.7384	-2.70832	0.00701995	0.157186
FKBP4																FKBP4	4541	0.617194	0.0964701	0.241391	0.0377233	0.00722099	FKBP4	5915	0.0356804	0.0344944	1.03438	0.300958	0.579536	0.0251912	21.5588	0.504363	0.614253	0.800094	FKBP4	6221.97	-0.0538265	0.0346941	-1.55146	0.120792	0.298189	-0.037329	21.5588	-0.939659	0.347896	0.67752
TIMM44		1	4.30503e-05	0.0285399	0.998796											TIMM44	4219	0.560838	0.150381	0.219717	0.058904	0.0101601	TIMM44	1660.44	-0.00882992	0.0264099	-0.334342	0.738122	0.880712	0.0684345	20.3778	0.500179	0.617194	0.803406	TIMM44	1739.11	-0.00702529	0.021628	-0.324824	0.745314	0.871759	-0.0762748	20.3778	-0.700907	0.483723	0.755886
IGKV3-20																							IGKV3-20	1356.42	-0.313322	0.122072	-2.5667	0.0102672	0.096473	-0.176905	21.7382	-0.491951	0.622993	0.809106	IGKV3-20	1488.04	0.0217804	0.0980986	0.222026	0.824294	0.914732	-0.247745	21.7382	-0.866195	0.386845	0.693733
IYD																IYD	5071	0.533683	0.0865498	0.318263	0.0516042	0.00990059	IYD	4495.82	0.0452385	0.0606445	0.745962	0.455691	0.71192	-0.0733911	19.7986	-0.491941	0.623001	0.809106	IYD	4777.83	-0.096679	0.0504181	-1.91754	0.0551688	0.176262	-0.172269	19.7986	-1.4518	0.147255	0.506349
SLC25A20		1	0.0182188	0.0772415	0.813535											SLC25A20	1633	0.174471	0.00971399	0.768076	0.0427591	0.0049797	SLC25A20	8164.43	-0.045487	0.0401447	-1.13308	0.257182	0.539489	-0.0298293	23.6116	-0.491875	0.623047	0.809106	SLC25A20	8577.94	0.00731248	0.030465	0.240029	0.810308	0.907308	-0.0392993	23.6116	-0.814755	0.415643	0.709594
TOR1AIP1		1	-0.154422	0.0883411	0.0804607											TOR1AIP1	4427	0.135523	0.0175602	0.729471	0.094497	0.0229482	TOR1AIP1	2796.54	0.095072	0.0404787	2.34869	0.0188394	0.135257	0.0257349	20.3657	0.492646	0.622503	0.809106	TOR1AIP1	2833.21	0.0399446	0.0316959	1.26024	0.207581	0.421218	0.055404	20.3657	1.33347	0.183052	0.53434
MYO18A		1	-0.00989038	0.028649	0.729925											MYO18A	2053	0.797868	0.0568412	0.131536	0.00936642	0.00438809	MYO18A	14539.7	0.0511378	0.0462896	1.10474	0.269274	0.550864	0.049966	20.012	0.489056	0.62504	0.810543	MYO18A	14983.5	0.00893159	0.0365222	0.244553	0.806803	0.905647	-0.161676	20.012	-1.98957	0.047242	0.351603
RANBP3																RANBP3	4291	0.626623	0.0676032	0.270366	0.0291622	0.00624588	RANBP3	2312.65	-0.0473125	0.0332825	-1.42154	0.155159	0.415952	0.0403793	18.9526	0.489419	0.624783	0.810543	RANBP3	2395.56	0.0609779	0.0266584	2.28738	0.0221734	0.0935441	-0.0566777	18.9526	-0.863703	0.388211	0.693733
TPR																TPR	3280	0.675589	0.0778719	0.215575	0.0248421	0.00612201	TPR	3254.12	0.111867	0.0321311	3.48158	0.000498457	0.0162808	-0.0269299	19.3186	-0.489068	0.625031	0.810543	TPR	3412.2	-0.0971428	0.0295482	-3.28761	0.00101042	0.00957635	0.0107563	19.3186	0.245599	0.806104	0.930709
SFXN5		1	0.0562735	0.0661327	0.394815											SFXN5	2466	0.145408	0.00946357	0.785634	0.0511228	0.00837081	SFXN5	11116.1	-0.0208336	0.0339455	-0.613737	0.539389	0.768192	-0.0385855	21.5312	-0.488198	0.625647	0.810947	SFXN5	11523.9	0.0391434	0.0296548	1.31997	0.186845	0.39373	-0.0645803	21.5312	-1.02731	0.304825	0.638016
SNX18		1	-0.0544411	0.0608712	0.371126											SNX18	4804	0.0397843	0.609084	0.0190696	0.291909	0.0401529	SNX18	1536.63	0.0496064	0.0547922	0.905354	0.365278	0.635356	-0.0392434	18.7423	-0.485422	0.627613	0.813112	SNX18	1587.54	0.00159467	0.0430961	0.0370027	0.970483	0.987239	-0.0559952	18.7423	-0.87083	0.384311	0.693733
RMND1																RMND1	5338	0.549171	0.09035	0.300443	0.0494184	0.0106175	RMND1	1759.78	0.0562184	0.028711	1.95808	0.0502208	0.231978	0.0831036	19.1207	0.484386	0.628347	0.813679	RMND1	1787.95	0.0583902	0.0236749	2.46633	0.0136504	0.0660838	-0.125544	19.1207	-0.920017	0.358056	0.684623
EIF3E		1	0.133253	0.0878936	0.1295											EIF3E	4400	0.636003	0.0875208	0.236765	0.0325743	0.00713632	EIF3E	10215.1	0.0992222	0.0350262	2.8328	0.00461428	0.0603195	0.0597309	20.5119	0.482854	0.629434	0.814702	EIF3E	10053	0.147061	0.0276183	5.32477	1.01083e-07	6.04277e-06	-0.11918	20.5119	-1.2113	0.226416	0.57742
SAMM50		1	0.115176	0.0281676	4.3333e-05											SAMM50	5731	9.37065e-177	0.614563	4.52645e-177	0.296773	0.0886643	SAMM50	1963.46	0.0120745	0.0309464	0.390176	0.696407	0.860378	0.0409886	21.0496	0.481218	0.630596	0.815436	SAMM50	2056.08	-0.0209475	0.0243109	-0.861651	0.38888	0.616428	-0.17374	21.0496	-2.56452	0.0106548	0.176125
CUL3																CUL3	4368	0.471686	0.116626	0.32153	0.0794885	0.0106705	CUL3	2984.48	0.051204	0.033789	1.5154	0.12967	0.380853	-0.0944849	20.7123	-0.479988	0.631469	0.815796	CUL3	3099.19	-0.0186044	0.0279145	-0.666476	0.505107	0.711928	-0.0868149	20.7123	-0.554488	0.57952	0.81927
LZIC																LZIC	3239	0.466155	0.182113	0.224569	0.0876928	0.039471	LZIC	1632.4	0.00557162	0.0326421	0.170688	0.864469	0.942742	-0.0401932	20.5269	-0.479451	0.631851	0.815905	LZIC	1675.2	0.0584261	0.0259232	2.25381	0.024208	0.0993504	-0.0615529	20.5269	-0.923145	0.356426	0.683461
RPS27A																RPS27A	4905	0.608921	0.10202	0.240548	0.0402935	0.00821812	RPS27A	21595.7	0.123449	0.0427498	2.88771	0.00388058	0.0541244	-0.0213895	23.7952	-0.479021	0.632156	0.815916	RPS27A	21269.1	0.124776	0.0343287	3.63474	0.00027826	0.00355219	-0.0277704	23.7952	-0.781925	0.434669	0.721348
BANF1																BANF1	2506	0.711246	0.0382408	0.233632	0.0125571	0.00432349	BANF1	3224.88	0.0710829	0.0339841	2.09165	0.0364698	0.195517	0.0344911	22.051	0.473846	0.635839	0.816063	BANF1	3359.53	-0.0445574	0.025737	-1.73126	0.0834054	0.233287	-0.0610498	22.051	-1.05449	0.292222	0.632879
CDC5L		1	-0.0241166	0.0470906	0.608559											CDC5L	4253	0.402958	0.252471	0.196672	0.123199	0.0247003	CDC5L	2308.86	0.0393477	0.0339753	1.15813	0.246812	0.528278	-0.0679373	18.7424	-0.47709	0.63353	0.816063	CDC5L	2388.94	0.00322465	0.0262354	0.122912	0.902177	0.954466	-0.218453	18.7424	-1.92877	0.0543875	0.367585
COL6A3																COL6A3	4640	0.555774	0.0993705	0.282829	0.0505574	0.0114684	COL6A3	2482.03	-0.108158	0.0499575	-2.16501	0.0303871	0.177092	-0.0438036	23.1348	-0.47575	0.634483	0.816063	COL6A3	2649.13	-0.00800671	0.0389889	-0.205358	0.837292	0.921423	-0.200161	23.1348	-2.73324	0.00651825	0.151577
DPM3																DPM3	2418	0.761066	0.0601797	0.160662	0.0126986	0.0053942	DPM3	1663.88	0.0967438	0.0568323	1.70227	0.088705	0.311796	-0.0199099	19.8331	-0.47499	0.635024	0.816063	DPM3	1686.4	0.0370065	0.0416491	0.88853	0.374256	0.602884	0.0199427	19.8331	0.598176	0.550023	0.800245
HNRNPA0																HNRNPA0	3167	0.346484	0.0274474	0.572751	0.0453636	0.00795364	HNRNPA0	4781.27	-0.0180075	0.0245212	-0.734365	0.462726	0.717827	0.027301	22.051	0.476501	0.633949	0.816063	HNRNPA0	5100.75	-0.0670118	0.0224575	-2.98394	0.00284563	0.0207305	-0.0921067	22.051	-2.02118	0.0438515	0.343796
IGKV3D-15																							IGKV3D-15	27.1336	-0.378064	0.166119	-2.27587	0.0228538	0.150956	-0.125775	20.0926	-0.476672	0.633827	0.816063	IGKV3D-15	27.1788	0.428034	0.136123	3.14446	0.00166394	0.0139384	-0.164052	20.0926	-0.781691	0.434807	0.721348
MICOS13																MICOS13	4439	0.655567	0.0720073	0.240012	0.0263568	0.00605628	MICOS13	1731.17	0.133104	0.042161	3.15703	0.00159385	0.0321158	-0.0734052	19.0966	-0.474108	0.635653	0.816063	MICOS13	1704.98	0.117411	0.0326977	3.5908	0.000329666	0.00405207	0.0049591	19.0966	0.0402701	0.967896	0.985659
RAPH1																RAPH1	3001	0.711046	0.0546351	0.210873	0.0161957	0.00725068	RAPH1	15535	-0.136905	0.0526755	-2.59903	0.0093487	0.0910268	-0.0790865	20.1745	-0.474975	0.635035	0.816063	RAPH1	16714.6	-0.0180188	0.0421455	-0.427539	0.668987	0.826296	-0.24228	20.1745	-1.82943	0.067996	0.393631
SRSF1																SRSF1	3091	0.734075	0.0418488	0.208381	0.0118757	0.00381988	SRSF1	8177.64	-0.00780251	0.0203901	-0.382662	0.701971	0.863186	-0.0202603	22.6515	-0.476987	0.633603	0.816063	SRSF1	8561.95	-0.00663046	0.0166313	-0.398674	0.690134	0.839347	0.00529712	22.6515	0.156794	0.875477	0.949155
VDAC3																VDAC3	3311	0.707136	0.0459417	0.226432	0.0147052	0.00578536	VDAC3	3514.69	0.0468833	0.022662	2.06881	0.0385642	0.200782	0.0333838	21.7177	0.474505	0.63537	0.816063	VDAC3	3640.57	-0.0063931	0.0171451	-0.372882	0.709236	0.850073	-0.133303	21.7177	-2.38218	0.0176243	0.227048
ZC3H15																ZC3H15	3384	0.688175	0.0402518	0.252237	0.0147489	0.00458684	ZC3H15	2629.93	-0.0208501	0.043353	-0.480939	0.63056	0.822849	-0.0370411	17.69	-0.477692	0.633101	0.816063	ZC3H15	2744.38	0.0149767	0.0338586	0.442331	0.658249	0.818892	-0.0184473	17.69	-0.299106	0.764997	0.915618
NEK9		1	-0.0967108	0.102497	0.345399											NEK9	3294	0.663594	0.0800109	0.22247	0.0268166	0.00710816	NEK9	5012.77	0.0516722	0.0299666	1.72433	0.0846489	0.305669	-0.05882	19.1459	-0.472654	0.636689	0.81639	NEK9	5244.68	-0.0463335	0.0261647	-1.77084	0.0765873	0.220716	0.0271089	19.1459	0.27388	0.784302	0.922076
NAP1L4		1	0.00284327	0.0169083	0.866458											NAP1L4	3751	0.573002	0.143306	0.217399	0.0543587	0.0119346	NAP1L4	4070.54	0.031643	0.0164724	1.92097	0.0547357	0.241679	0.0992875	20.7925	0.46998	0.638597	0.818037	NAP1L4	4234.29	-0.0107787	0.0129122	-0.83477	0.403847	0.628611	-0.0331846	20.7925	-0.197492	0.843531	0.942064
ITIH1																ITIH1	2832	0.0320182	0.0016903	0.908778	0.0479667	0.00954687	ITIH1	191475	0.140321	0.0377635	3.7158	0.000202563	0.00944407	-0.017485	21.7054	-0.469104	0.639222	0.818109	ITIH1	192470	0.034386	0.0296116	1.16123	0.245548	0.469735	-0.0456011	21.7054	-1.53818	0.124706	0.485379
ATP5ME																ATP5ME	3374	0.718227	0.0650837	0.193634	0.017541	0.00551409	ATP5ME	5327.68	0.137491	0.0578282	2.37757	0.0174271	0.129934	0.0268241	23.8369	0.465681	0.641669	0.818274	ATP5ME	5217.59	0.135599	0.0457771	2.96216	0.0030549	0.0219397	-0.0745525	23.8369	-1.62726	0.104382	0.456817
CPSF7		1	0.0165391	0.0597247	0.78184											CPSF7	3321	0.676186	0.0797153	0.210652	0.0248251	0.00862168	CPSF7	8027.85	-0.0307376	0.048742	-0.630618	0.528291	0.761166	-0.0352515	19.9058	-0.465586	0.641737	0.818274	CPSF7	8355.9	0.0309338	0.0365286	0.846838	0.397085	0.623127	-0.0361072	19.9058	-0.599578	0.549089	0.80016
DTYMK		1	0.0607138	0.0387761	0.117406											DTYMK	2306	0.660522	0.0817546	0.220351	0.0272634	0.0101087	DTYMK	562.031	0.0185217	0.0404394	0.458011	0.646944	0.83115	-0.0708822	18.9463	-0.467244	0.640551	0.818274	DTYMK	591.138	-0.0410492	0.0313492	-1.30942	0.190392	0.398374	-0.0943196	18.9463	-0.781695	0.434804	0.721348
NDUFS7																NDUFS7	3297	0.607913	0.147747	0.186775	0.0453814	0.0121839	NDUFS7	4032.02	0.0469085	0.0265321	1.76799	0.0770625	0.291188	0.0533409	21.0343	0.466397	0.641157	0.818274	NDUFS7	4107.61	0.0552202	0.0206124	2.67898	0.00738477	0.0426017	-0.136728	21.0343	-1.50308	0.13352	0.492782
SLC25A11		1	0.0784126	0.0614271	0.201774											SLC25A11	4738	0.506893	0.0461332	0.40219	0.0365958	0.00818796	SLC25A11	3573.51	0.0068903	0.0280433	0.245702	0.805913	0.914597	0.025781	23.0521	0.467999	0.640012	0.818274	SLC25A11	3694.13	0.0300071	0.0221244	1.35629	0.175007	0.377956	-0.0280191	23.0521	-0.639482	0.522834	0.78123
SLC38A4																SLC38A4	3961	0.666047	0.0479322	0.262985	0.0189216	0.00411469	SLC38A4	58443.2	0.07241	0.0648012	1.11742	0.263816	0.54627	-0.0608761	19.2141	-0.465758	0.641614	0.818274	SLC38A4	59901.2	0.0140163	0.0535394	0.261795	0.793479	0.898403	-0.184065	19.2141	-1.77058	0.0773073	0.406829
TK2		1	0.0327043	0.0545999	0.549185											TK2	3200	0.730177	0.0442791	0.208462	0.012637	0.00444504	TK2	3288.38	0.0319067	0.0232543	1.37208	0.17004	0.433822	0.0386714	21.1805	0.466482	0.641096	0.818274	TK2	3432.13	-0.0231517	0.0193959	-1.19364	0.232618	0.454034	0.0527222	21.1805	0.79959	0.42437	0.715967
NBAS																NBAS	4434	0.600387	0.118029	0.227052	0.0446258	0.00990673	NBAS	1369.17	0.105674	0.0405961	2.60305	0.00923982	0.0904618	0.109304	20.0789	0.463081	0.64353	0.820016	NBAS	1425.53	-0.0674029	0.0330621	-2.03868	0.0414822	0.145141	-0.176626	20.0789	-0.94082	0.347301	0.67752
SNRPC		1	0.0618111	0.06744	0.359387											SNRPC	4224	0.509594	0.20246	0.19461	0.077302	0.0160332	SNRPC	2069.72	0.0425009	0.027842	1.5265	0.126885	0.376115	-0.0492877	20.0057	-0.462843	0.6437	0.820016	SNRPC	2112.08	0.05217	0.0239571	2.17764	0.0294327	0.113672	0.212125	20.0057	2.50448	0.0126155	0.190475
CD47																CD47	3970	0.65233	0.0517951	0.268891	0.0213444	0.00563919	CD47	2412.74	0.0377318	0.0266731	1.4146	0.157186	0.4191	-0.0374386	21.4174	-0.461764	0.644473	0.820397	CD47	2503.78	-0.00629099	0.0231886	-0.271297	0.786162	0.894327	-0.11195	21.4174	-1.73602	0.0832433	0.417801
TIMM8A																TIMM8A							TIMM8A	500.218	0.0295748	0.0424806	0.696195	0.486307	0.734222	-0.0863501	20.9485	-0.461591	0.644598	0.820397	TIMM8A	517.701	0.0093379	0.0335894	0.278001	0.781011	0.891543	0.295678	20.9485	1.98721	0.0475047	0.351603
RNF170																RNF170	2328	0.785671	0.036538	0.166559	0.00774239	0.00348972	RNF170	1911.17	0.0660101	0.027894	2.36646	0.0179591	0.131702	0.0254799	17.8742	0.459357	0.6462	0.822055	RNF170	1936.82	0.0605785	0.0227689	2.66058	0.00780063	0.0442099	0.0292451	17.8742	0.66288	0.507746	0.773425
EPB41L5		1	0.0204141	0.0591963	0.730203											EPB41L5	3869	0.42305	0.288023	0.15624	0.106346	0.0263419	EPB41L5	4971.18	0.068517	0.0324109	2.11401	0.0345146	0.18969	0.036905	18.2228	0.454687	0.649553	0.823657	EPB41L5	5095.87	0.0159181	0.0261474	0.608782	0.542669	0.740788	-0.0533957	18.2228	-0.82711	0.408612	0.70175
FDX1																FDX1	3739	0.599286	0.0919146	0.258184	0.0395875	0.011028	FDX1	4679.63	0.0319499	0.032089	0.995664	0.319413	0.596546	-0.0208373	22.4905	-0.455721	0.64881	0.823657	FDX1	4764.17	0.0688021	0.0237016	2.90285	0.00369786	0.0253526	0.0076413	22.4905	0.210114	0.833674	0.939273
ISCA2																ISCA2	3654	0.595374	0.0882745	0.26493	0.0392684	0.0121533	ISCA2	688.702	0.0711322	0.0303421	2.34434	0.019061	0.136121	0.0530686	20.7017	0.455425	0.649023	0.823657	ISCA2	699.123	0.0509768	0.0235528	2.16436	0.0304368	0.116434	-0.0399575	20.7017	-0.431129	0.666581	0.865231
NDUFA10		1	-0.00420367	0.018465	0.819913											NDUFA10	5603	0.603879	0.063633	0.295776	0.0311615	0.0055503	NDUFA10	7476.2	0.0357979	0.0231195	1.54839	0.121529	0.367704	0.0843592	22.1412	0.454677	0.649561	0.823657	NDUFA10	7781.4	-0.0159902	0.018544	-0.862281	0.388533	0.616119	-0.227394	22.1412	-1.54092	0.12404	0.48485
COX5A																COX5A	2691	0.742777	0.0531707	0.185425	0.013268	0.00535941	COX5A	5044.26	0.0168982	0.0304427	0.555082	0.578839	0.793481	0.0352771	23.7356	0.450374	0.652657	0.826985	COX5A	5194.32	0.0371464	0.0249528	1.48867	0.136575	0.322818	-0.11643	23.7356	-1.86885	0.0622922	0.38154
SRPRA																SRPRA	4905	0.576804	0.0940677	0.275761	0.0449638	0.00840386	SRPRA	16927.1	-0.0259965	0.0266033	-0.97719	0.328475	0.603575	-0.0217314	21.528	-0.450193	0.652788	0.826985	SRPRA	17882.9	-0.0265075	0.0220118	-1.20424	0.228497	0.448682	-0.00653347	21.528	-0.170171	0.864952	0.945112
KPNA1																KPNA1	4168	0.441113	0.0953748	0.352425	0.0761644	0.0349225	KPNA1	3677.04	-0.0487963	0.0304397	-1.60305	0.108924	0.34754	-0.0547215	18.9065	-0.449163	0.65353	0.827161	KPNA1	3938	-0.0600804	0.0256233	-2.34476	0.0190394	0.0837704	-0.0816817	18.9065	-0.842949	0.399704	0.697259
COL4A1																COL4A1	5413	0.610591	0.0611936	0.293475	0.0294068	0.00533304	COL4A1	2702.12	-0.165374	0.0686803	-2.40788	0.0160454	0.123478	-0.0950719	19.4587	-0.448571	0.653957	0.82732	COL4A1	3096.96	-0.220386	0.0568833	-3.87435	0.00010691	0.00166473	-0.202285	19.4587	-1.19997	0.23078	0.584188
ITIH4																ITIH4	2879	0.520856	0.0278462	0.422338	0.0225728	0.00638668	ITIH4	329107	0.151844	0.031392	4.83703	1.31792e-06	0.000331271	-0.0222723	22.0161	-0.447371	0.654823	0.827652	ITIH4	329085	0.0447792	0.0259801	1.7236	0.0847807	0.235838	-0.0920655	22.0161	-2.32503	0.020514	0.240049
ERLIN2																ERLIN2	2483	0.747686	0.0661111	0.166013	0.0146735	0.00551659	ERLIN2	4489.09	0.0736657	0.0333871	2.20641	0.0273551	0.166601	0.0623729	21.1287	0.443157	0.657865	0.831114	ERLIN2	4539.18	0.0633022	0.0266823	2.37244	0.0176709	0.0794905	0.0224342	21.1287	0.200402	0.841257	0.940672
PRDX2																PRDX2	3234	0.707047	0.0453474	0.228226	0.0146328	0.00474668	PRDX2	9138.25	0.0477986	0.0278894	1.71386	0.0865536	0.308065	-0.0201922	26.2953	-0.439285	0.660666	0.833502	PRDX2	9397.75	0.0193863	0.0216363	0.89601	0.370248	0.599058	-0.0141529	26.2953	-0.387114	0.698855	0.884644
QNG1																QNG1	4396	0.618041	0.0622301	0.285152	0.0287059	0.00587089	QNG1	1242.61	0.0232229	0.0323177	0.718581	0.472399	0.724179	-0.0567262	20.5596	-0.436523	0.662667	0.835258	QNG1	1280.35	0.0305497	0.0257027	1.18858	0.234605	0.455974	-0.121725	20.5596	-1.1777	0.239539	0.592158
AZGP1		1	-0.0406684	0.049501	0.411323											AZGP1	2490	0.71699	0.0465902	0.217493	0.014128	0.00479898	AZGP1	147423	0.184686	0.037376	4.94131	7.76009e-07	0.000242503	-0.0198695	21.7534	-0.433947	0.664535	0.836659	AZGP1	144915	0.0831316	0.0295703	2.81132	0.00493387	0.0315304	0.0407863	21.7534	1.11994	0.263337	0.608121
CLPX																CLPX	2850	0.737808	0.0655598	0.172101	0.0152832	0.00924828	CLPX	5269.04	0.0917411	0.0336106	2.72953	0.00634239	0.0729691	0.0322766	20.382	0.43331	0.664997	0.836659	CLPX	5388.59	0.00746781	0.0262765	0.284201	0.776256	0.889366	0.0704082	20.382	1.1884	0.235302	0.58804
COPS3																COPS3	3211	0.592104	0.190739	0.154497	0.0497564	0.0129039	COPS3	1365.97	0.018945	0.0265274	0.714165	0.475125	0.726095	0.0531989	20.1549	0.433478	0.664875	0.836659	COPS3	1406.27	0.0368986	0.0204885	1.80094	0.071712	0.211186	-0.0110992	20.1549	-0.113706	0.909521	0.965093
SRSF9		1	-0.126381	0.0961427	0.188675											SRSF9	4044	0.607215	0.0787691	0.271452	0.0352059	0.00735817	SRSF9	4256.26	0.024296	0.0245355	0.990239	0.322057	0.598379	0.03708	20.7453	0.431792	0.666099	0.837661	SRSF9	4434.74	-0.0114908	0.0190175	-0.60422	0.545697	0.74309	0.0759782	20.7453	1.11238	0.266568	0.611201
CUTA		1	-0.0663083	0.0533732	0.214107											CUTA	7291	0.311525	0.261689	0.220551	0.185248	0.020987	CUTA	5669.97	0.0543027	0.0327877	1.65619	0.097683	0.327142	-0.0226704	24.1288	-0.428401	0.668564	0.838964	CUTA	5830.24	0.0150606	0.0251893	0.597896	0.54991	0.745948	0.0206118	24.1288	0.489706	0.624581	0.843845
EDF1																EDF1	2906	0.741671	0.0737151	0.162749	0.01617	0.00569518	EDF1	13336	0.0548321	0.0348168	1.57487	0.115286	0.358295	-0.0247914	21.4401	-0.426724	0.669784	0.838964	EDF1	13748.8	0.00503955	0.0261871	0.192444	0.847394	0.927394	0.0517833	21.4401	1.12064	0.263039	0.608121
HDHD5		1	-0.0134011	0.0237214	0.572116											HDHD5	2833	0.660653	0.0404879	0.276478	0.0169384	0.00544219	HDHD5	2763.66	0.0387551	0.0296132	1.30871	0.190632	0.46082	0.0765381	20.2401	0.427891	0.668935	0.838964	HDHD5	2842.22	0.0259361	0.0225655	1.14937	0.250404	0.475403	-0.0630014	20.2401	-0.442828	0.658103	0.861973
NDUFA11		1	-0.0366438	0.0479774	0.445002											NDUFA11	4260	0.668138	0.0712826	0.230301	0.0245648	0.00571376	NDUFA11	7265.37	0.0732347	0.0333074	2.19875	0.0278956	0.168183	0.060716	20.6849	0.426583	0.669887	0.838964	NDUFA11	7366.45	0.0531895	0.0267563	1.98793	0.0468197	0.157466	0.0582212	20.6849	0.514292	0.6073	0.834885
SERPINB1																SERPINB1	4492	0.55328	0.0780373	0.314586	0.0443611	0.00973521	SERPINB1	1394.59	0.0233548	0.0496381	0.470501	0.637997	0.825812	-0.0307133	20.5033	-0.429042	0.668098	0.838964	SERPINB1	1519.48	-0.168659	0.0440249	-3.83099	0.000127628	0.00191422	-0.0480041	20.5033	-0.843104	0.399618	0.697259
REEP5		1	-0.0835444	0.0649389	0.198266											REEP5	5210	0.518216	0.0715086	0.35331	0.048745	0.00822072	REEP5	9169.97	0.0215883	0.0283948	0.760291	0.447081	0.705724	0.0181717	22.1925	0.425477	0.670692	0.839589	REEP5	9397.86	0.0514818	0.0216194	2.38127	0.0172529	0.0781615	0.111589	22.1925	3.28497	0.00109951	0.0558713
NT5DC1		1	0.0142889	0.0442835	0.746946											NT5DC1	4094	0.148236	0.0112287	0.772491	0.0585058	0.00953809	NT5DC1	4261.75	-0.0172489	0.0339126	-0.508628	0.611013	0.811775	-0.0269587	21.862	-0.424635	0.671306	0.839618	NT5DC1	4434.03	0.0233041	0.0274248	0.849747	0.395466	0.621664	0.0176178	21.862	0.348897	0.72733	0.895244
UBA5																UBA5	4916	0.570364	0.0957026	0.278509	0.046723	0.00870136	UBA5	2516.73	0.010312	0.0284145	0.362915	0.716668	0.87018	0.0226126	21.2343	0.424185	0.671634	0.839618	UBA5	2609.68	0.0160692	0.0217579	0.738544	0.460184	0.676042	0.0982742	21.2343	2.31779	0.0209081	0.240049
TMOD3																TMOD3	3640	0.446871	0.107487	0.318786	0.0766279	0.050229	TMOD3	1798.4	-0.0482888	0.0309445	-1.5605	0.118643	0.36342	0.0251957	20.8617	0.42291	0.672563	0.840389	TMOD3	1911.35	-0.0325685	0.0260107	-1.25212	0.210526	0.425429	-0.0767238	20.8617	-1.61913	0.10612	0.460747
SF3B2		1	0.00915383	0.00861255	0.287851											SF3B2	2451	0.790614	0.0413109	0.155995	0.00814709	0.00393313	SF3B2	9146.45	-0.0243538	0.0284408	-0.856298	0.391833	0.660096	-0.0158504	21.3886	-0.419168	0.675293	0.842275	SF3B2	9716.02	-0.0476469	0.023893	-1.99418	0.0461323	0.156089	0.0470543	21.3886	1.56451	0.118401	0.481323
SPATS2L																SPATS2L	2977	0.713641	0.0427923	0.225135	0.0134949	0.0049364	SPATS2L	7390.31	-0.0207262	0.031875	-0.650233	0.515542	0.754885	-0.0293582	17.8742	-0.419325	0.675179	0.842275	SPATS2L	7768.02	-0.0115055	0.0267616	-0.429926	0.667249	0.825157	0.019399	17.8742	0.348362	0.727731	0.895244
SEC62																SEC62	3875	0.67845	0.0862877	0.203005	0.0258125	0.00644449	SEC62	15731.1	0.0972763	0.0542309	1.79375	0.0728539	0.282035	0.0201749	19.4416	0.416877	0.676967	0.843979	SEC62	15872.9	0.0530722	0.041258	1.28635	0.198322	0.409391	0.0699769	19.4416	1.81794	0.0697366	0.398104
PRDX5																PRDX5	2622	0.665799	0.0421703	0.269917	0.0170909	0.00502325	PRDX5	10118.1	0.0699401	0.0379391	1.84348	0.0652589	0.265903	-0.0134478	24.865	-0.414155	0.678958	0.844925	PRDX5	10369.8	0.0157343	0.0275012	0.57213	0.567234	0.758293	0.0421	24.865	1.63013	0.103772	0.456235
CCDC22																CCDC22							CCDC22	853.713	-0.0259145	0.0251274	-1.03133	0.302388	0.580568	0.0428896	19.7757	0.413705	0.679287	0.844952	CCDC22	912.687	-0.0692415	0.0197661	-3.50304	0.000459981	0.0052149	0.0226121	19.7757	0.274226	0.784036	0.922076
NHLRC3																NHLRC3	4634	0.591738	0.11821	0.233744	0.0466847	0.00962377	NHLRC3	2385.56	-0.0130803	0.0325957	-0.40129	0.688207	0.855695	-0.0498243	19.8728	-0.410401	0.681707	0.847578	NHLRC3	2501.53	-0.00858081	0.02634	-0.325771	0.744597	0.871436	-0.113297	19.8728	-1.17331	0.241291	0.592629
CYP27A1																CYP27A1	2812	0.711153	0.0731959	0.190297	0.0195807	0.0057729	CYP27A1	48413.7	0.0940187	0.0291524	3.22508	0.00125937	0.0279594	-0.033133	23.3712	-0.40945	0.682404	0.847676	CYP27A1	48729.7	0.0648814	0.0247468	2.6218	0.00874658	0.0479331	-0.0335139	23.3712	-0.520709	0.602825	0.832636
PSME2																PSME2	3988	0.290145	0.117867	0.401618	0.163124	0.0272457	PSME2	7781.21	-0.0134553	0.0375792	-0.358051	0.720305	0.871649	-0.0166384	23.6333	-0.409843	0.682116	0.847676	PSME2	8117.08	0.0109062	0.0309761	0.352084	0.724775	0.859713	0.000305835	23.6333	0.00947158	0.992447	0.996806
TPM2		1	0.0531044	0.0299255	0.0759714											TPM2	3229	0.734731	0.041696	0.208027	0.0118018	0.00374371	TPM2	1641.35	0.0236718	0.0892475	0.265237	0.790827	0.907554	0.0231094	22.5861	0.407965	0.683493	0.848261	TPM2	1709.3	-0.00982358	0.0710878	-0.138189	0.890091	0.948485	0.0312727	22.5861	0.694113	0.487969	0.758204
HNRNPU																HNRNPU	3902	0.693872	0.0430617	0.244046	0.0151416	0.00387858	HNRNPU	13406.6	-0.00202959	0.0257464	-0.0788303	0.937168	0.974839	-0.0152019	23.3314	-0.404868	0.685767	0.84993	HNRNPU	14313.5	-0.0809161	0.0238544	-3.39209	0.000693614	0.00718636	0.00749554	23.3314	0.250985	0.80194	0.928883
NDUFB3		1	-0.0619225	0.0849584	0.466089											NDUFB3	3414	0.695931	0.0464432	0.237099	0.0158182	0.00470888	NDUFB3	1985.49	0.065372	0.0376139	1.73797	0.0822154	0.300882	-0.0813272	19.4508	-0.403585	0.686709	0.850088	NDUFB3	1981.96	0.118902	0.0285332	4.16715	3.08437e-05	0.000638002	-0.123814	19.4508	-0.772501	0.440223	0.724203
DLG1																DLG1	4024	0.573551	0.110151	0.256105	0.049174	0.0110196	DLG1	2655.71	0.053066	0.0358294	1.48107	0.138587	0.392797	0.0488624	20.6682	0.40077	0.688779	0.851166	DLG1	2748.88	-0.00813118	0.028931	-0.281054	0.778669	0.890523	-0.0900865	20.6682	-0.928987	0.353393	0.683082
IGLV3-21																							IGLV3-21	425.446	-0.299311	0.13857	-2.16	0.0307726	0.17841	0.0411198	20.845	0.400557	0.688936	0.851166	IGLV3-21	482.266	-0.104722	0.113242	-0.924762	0.35509	0.585321	-0.0559585	20.845	-0.685345	0.493479	0.762447
IPO5		1	0.00684189	0.059606	0.908615											IPO5	4259	0.408924	0.0391374	0.498595	0.0477141	0.00562946	IPO5	5127.54	0.169198	0.0369901	4.57415	4.78154e-06	0.000807103	0.0684751	20.3129	0.401446	0.688282	0.851166	IPO5	5105.39	0.0473378	0.028908	1.63753	0.10152	0.265414	-0.0955511	20.3129	-0.704303	0.481608	0.75344
RPS26		1	-0.0344318	0.0114531	0.00264418											RPS26	2641	0.764716	0.0608849	0.157308	0.0125199	0.00457186	RPS26	10947.7	0.0453518	0.0717942	0.631692	0.527588	0.760808	-0.015063	23.1193	-0.400961	0.688639	0.851166	RPS26	10914.2	0.138846	0.0618843	2.24364	0.0248558	0.101244	0.0826646	23.1193	2.76655	0.00589829	0.143229
FABP3																FABP3	3417	0.145495	0.0215792	0.719746	0.106743	0.00643672	FABP3	218.048	0.0302945	0.0722044	0.419566	0.674803	0.848357	0.0355648	21.0519	0.399866	0.689445	0.851411	FABP3	232.293	-0.0954263	0.0615619	-1.55009	0.121121	0.298701	-0.0501696	21.0519	-0.709192	0.478572	0.752287
NDUFS5		1	-0.0220092	0.0236331	0.351704											NDUFS5	3593	0.679982	0.0632659	0.228794	0.0212805	0.00667718	NDUFS5	4748.58	0.107498	0.0480612	2.2367	0.0253061	0.159822	0.0375972	21.2589	0.398891	0.690163	0.851532	NDUFS5	4724.46	0.0984281	0.0362535	2.71499	0.00662774	0.0393561	-0.0729587	21.2589	-0.973208	0.330972	0.662911
DNAJC11																DNAJC11	4063	0.620091	0.134077	0.191946	0.0414904	0.0123958	DNAJC11	2921.19	-0.0307803	0.022213	-1.38569	0.165842	0.429125	-0.0309622	20.5643	-0.396414	0.691987	0.85225	DNAJC11	3099	-0.0381863	0.0172127	-2.21849	0.0265213	0.105958	-0.0808001	20.5643	-1.30064	0.194045	0.544996
ENPP1																ENPP1	4223	0.489032	0.173891	0.233237	0.0829136	0.0209273	ENPP1	10942.6	0.135737	0.0380588	3.56649	0.000361788	0.0131134	0.0140785	21.2937	0.396904	0.691626	0.85225	ENPP1	10976.6	0.0452624	0.0326656	1.38563	0.16586	0.365463	0.0571216	21.2937	2.02469	0.0434886	0.343796
HLA-DRB1		2	-0.0317709	0.0253524	0.210143																		HLA-DRB1	8992.8	-0.113289	0.0717963	-1.57792	0.114585	0.357429	-0.0702463	21.3369	-0.396768	0.691727	0.85225	HLA-DRB1	10179.6	-0.21026	0.0564895	-3.7221	0.000197571	0.00271748	-0.277166	21.3369	-1.96826	0.0496507	0.353874
IK		1	-0.0154995	0.0290446	0.593587											IK	2677	0.801026	0.0430688	0.144755	0.0077797	0.00337048	IK	3449.12	0.0379742	0.0218733	1.7361	0.0825465	0.301801	-0.0367751	18.918	-0.395253	0.692844	0.852539	IK	3619.31	-0.0470012	0.0181065	-2.59581	0.00943669	0.0506558	-0.0249829	18.918	-0.337594	0.735827	0.899203
CHMP4B																CHMP4B	2509	0.594665	0.201368	0.137451	0.0465244	0.019991	CHMP4B	3215.59	0.0177028	0.0273322	0.647691	0.517185	0.755712	-0.0231029	20.8862	-0.393374	0.69423	0.852927	CHMP4B	3423.18	-0.0841332	0.024422	-3.44497	0.000571114	0.00614717	0.0251721	20.8862	0.538875	0.590239	0.826217
HNRNPL																HNRNPL	4292	0.656514	0.0503963	0.267785	0.0205513	0.0047534	HNRNPL	9251.55	0.00744323	0.0247963	0.300176	0.764043	0.895077	-0.0345827	21.7981	-0.39314	0.694402	0.852927	HNRNPL	9803.09	-0.0605745	0.0203184	-2.98126	0.00287062	0.0208612	-0.077783	21.7981	-1.11174	0.266844	0.611201
MT-ATP8																							MT-ATP8	246100	-0.0643338	0.0614654	-1.04667	0.295254	0.574586	0.0516059	20.4122	0.390306	0.696494	0.854732	MT-ATP8	261363	-0.0195201	0.0524216	-0.372368	0.709619	0.850151	0.036569	20.4122	0.347735	0.728201	0.895244
POLDIP2		1	-0.0597033	0.095982	0.533925											POLDIP2	2627	0.753406	0.0637111	0.164211	0.0138816	0.00478976	POLDIP2	11757.6	0.0250596	0.0277434	0.903264	0.366386	0.636373	0.0400373	21.372	0.389725	0.696924	0.854877	POLDIP2	12218.2	-0.002258	0.0212008	-0.106505	0.915181	0.961329	-0.0612184	21.372	-0.749212	0.454121	0.736329
PSMA7																PSMA7	802	0.911607	0.0200492	0.0636202	0.00139589	0.00332766	PSMA7	6935.84	0.0750924	0.0372689	2.01488	0.0439169	0.215576	-0.0100393	23.2178	-0.388776	0.697626	0.855355	PSMA7	7045.77	0.0447618	0.0257466	1.73856	0.0821129	0.231093	0.00723779	23.2178	0.352397	0.724705	0.895244
CNP		1	0.00490728	0.0306008	0.872594											CNP	3045	0.318934	0.0262667	0.599756	0.049389	0.00565464	CNP	3318.62	-0.0255215	0.0351288	-0.72651	0.467526	0.721172	-0.0309969	21.0177	-0.387023	0.698922	0.855908	CNP	3446.36	0.0363321	0.0287921	1.26188	0.206993	0.420402	-0.122482	21.0177	-1.92274	0.0551432	0.368146
GAMT																GAMT	3326	0.620701	0.151165	0.174245	0.0424238	0.0114655	GAMT	21870.3	0.14146	0.040856	3.46241	0.000535355	0.0170525	-0.0309284	22.9374	-0.386571	0.699256	0.855908	GAMT	21432.9	0.129513	0.0331669	3.90489	9.42701e-05	0.00151203	0.0122554	22.9374	0.192588	0.847369	0.943508
GLUL																GLUL	4280	0.526823	0.0564495	0.366615	0.0392723	0.0108403	GLUL	48219.8	-0.159525	0.060941	-2.6177	0.00885249	0.0884554	0.0318391	22.4035	0.387346	0.698683	0.855908	GLUL	54082.8	-0.150229	0.0562616	-2.67019	0.00758094	0.043291	0.0381457	22.4035	0.583462	0.559875	0.806732
SLC25A3																SLC25A3	3799	0.657715	0.0566824	0.258051	0.0222337	0.00531833	SLC25A3	16052.4	-0.00617919	0.0250344	-0.246828	0.805041	0.914199	-0.021357	25.4829	-0.386479	0.699324	0.855908	SLC25A3	17118	-0.073651	0.0215152	-3.42321	0.000618869	0.00656066	-0.0460182	25.4829	-1.04699	0.295664	0.634325
MFAP4																MFAP4	1378	0.876123	0.0169118	0.103556	0.00199753	0.00141166	MFAP4	2790	-0.161901	0.0941483	-1.71964	0.0854986	0.306821	-0.0679428	19.4677	-0.38466	0.70067	0.85641	MFAP4	2918.38	0.103538	0.0728303	1.42163	0.155134	0.349844	-0.0807838	19.4677	-0.575026	0.565561	0.811238
S100A16		1	0.040314	0.0816371	0.621434											S100A16	3044	0.407519	0.030335	0.518401	0.0385837	0.00516148	S100A16	4148.01	-0.0127859	0.0333809	-0.383031	0.701697	0.863079	-0.0312609	16.633	-0.384927	0.700473	0.85641	S100A16	4386.35	-0.0390456	0.0255414	-1.52872	0.126334	0.306394	-0.0583852	16.633	-0.903877	0.366544	0.688902
CLMN																CLMN	6016	0.566469	0.0783743	0.305115	0.0422066	0.00783563	CLMN	5978.19	0.00515018	0.0538868	0.095574	0.923859	0.969507	-0.0342642	19.3865	-0.383269	0.701701	0.857288	CLMN	6392.99	-0.0916312	0.0485637	-1.88682	0.0591839	0.185357	-0.0967754	19.3865	-1.361	0.174195	0.534068
PLPBP		1	0.00378395	0.0580986	0.948071											PLPBP	2521	0.70342	0.0622283	0.21026	0.0185952	0.00549623	PLPBP	4858.15	0.0484127	0.0295499	1.63833	0.101352	0.333632	-0.0199143	22.4022	-0.381468	0.703036	0.858536	PLPBP	4960.13	0.0457796	0.0233571	1.95999	0.0499971	0.164921	-0.0317855	22.4022	-0.76551	0.444369	0.727167
TXNDC12																TXNDC12	2513	0.733312	0.0379147	0.211071	0.0109063	0.00679608	TXNDC12	2746.27	0.0566492	0.0235701	2.40344	0.0162417	0.12445	0.0144431	21.8799	0.379937	0.704171	0.85954	TXNDC12	2804.02	0.039711	0.0176301	2.25245	0.0242938	0.0995632	0.0141597	21.8799	0.46831	0.63979	0.849589
GNA11		1	0.0256178	0.0504375	0.611515											GNA11	3911	0.636383	0.081529	0.243887	0.0312382	0.00696254	GNA11	3547.54	-0.0505021	0.0331877	-1.52171	0.128081	0.378224	0.0630432	20.0288	0.378519	0.705223	0.860059	GNA11	3681.79	0.0561613	0.0270425	2.07678	0.0378216	0.135836	-0.198868	20.0288	-1.50122	0.134	0.492782
GOSR1		1	-0.0954902	0.081265	0.239976											GOSR1	2034	0.766356	0.026803	0.196836	0.00688114	0.00312368	GOSR1	2616	0.0269402	0.0237588	1.1339	0.256835	0.539251	-0.0687058	19.7205	-0.377111	0.706269	0.860952	GOSR1	2717.88	-0.00277773	0.0199001	-0.139583	0.888989	0.947928	-0.19543	19.7205	-1.34864	0.17813	0.53434
RPA3																RPA3	5073	0.626895	0.0671761	0.271025	0.0290364	0.00586748	RPA3	1140.11	0.0900473	0.0369506	2.43697	0.0148111	0.118024	-0.0361485	20.5239	-0.375413	0.70753	0.861723	RPA3	1125.97	0.140984	0.0283819	4.9674	6.78551e-07	2.96382e-05	0.191485	20.5239	2.50025	0.012765	0.191405
NAE1																NAE1	2839	0.746646	0.0413738	0.19726	0.010927	0.00379315	NAE1	1076.02	0.00160686	0.0341686	0.0470273	0.962491	0.98533	0.0637057	19.7339	0.374914	0.707901	0.861793	NAE1	1125.15	-0.00840024	0.0271031	-0.309937	0.756609	0.878607	-0.311479	19.7339	-2.30468	0.0216381	0.245316
BCAP31																BCAP31							BCAP31	6543.28	-0.00273498	0.0303262	-0.0901855	0.92814	0.971011	-0.0152714	22.279	-0.374073	0.708526	0.861962	BCAP31	7008.01	-0.0913752	0.0242823	-3.76304	0.00016786	0.00239409	0.000448024	22.279	0.0137978	0.988997	0.995194
TBCB		1	-0.0431725	0.0811953	0.594926											TBCB	3766	0.704617	0.0678511	0.20273	0.0195166	0.00528586	TBCB	1475.12	0.0100317	0.0334973	0.299478	0.764575	0.895116	-0.0440388	20.2919	-0.373882	0.708668	0.861962	TBCB	1541.8	-0.0125894	0.0274577	-0.458501	0.646592	0.812323	-0.0790621	20.2919	-0.84391	0.399167	0.697259
STX8		1	-0.0391185	0.0303273	0.197093											STX8	4226	0.453906	0.0416692	0.456891	0.0419376	0.00559571	STX8	968.993	0.105694	0.0391882	2.69708	0.00699505	0.0773973	0.0952691	20.0111	0.370724	0.711018	0.864053	STX8	961.989	0.108172	0.0292675	3.69597	0.000219045	0.00293715	0.235649	20.0111	1.1529	0.249562	0.595994
MAOB																MAOB							MAOB	24106.5	0.0423148	0.0233095	1.81534	0.0694712	0.275561	0.0183029	24.0558	0.368303	0.71282	0.865655	MAOB	24749.5	0.0295684	0.0195218	1.51463	0.129865	0.311983	-0.0492195	24.0558	-1.24524	0.213692	0.562445
RPN2																RPN2	2668	0.58492	0.0407097	0.344199	0.0239496	0.00622243	RPN2	11129.4	-0.0461063	0.029001	-1.58982	0.111876	0.353047	0.0203376	22.4911	0.366916	0.713854	0.86635	RPN2	11788.4	-0.021914	0.0225745	-0.970741	0.331677	0.562544	-0.1148	22.4911	-2.60398	0.00951905	0.170017
RPS10		1	0.122528	0.067179	0.0681662											RPS10	4492	0.505033	0.202029	0.197243	0.0788865	0.0168079	RPS10	14784.2	0.122402	0.0449598	2.72248	0.00647932	0.0740288	-0.0142556	22.0104	-0.364415	0.715719	0.867203	RPS10	14496.8	0.142813	0.0348288	4.10043	4.12391e-05	0.000801092	-0.0173462	22.0104	-0.557501	0.577462	0.818469
SEC11A																SEC11A	3512	0.699639	0.0593024	0.217323	0.0184153	0.00532105	SEC11A	4321.84	0.0506666	0.0272775	1.85745	0.063247	0.261698	0.0356635	20.1048	0.364278	0.715821	0.867203	SEC11A	4412.8	0.0439937	0.0204807	2.14806	0.0317088	0.119907	0.0707384	20.1048	0.908434	0.364135	0.688755
LYPLA2																LYPLA2	3145	0.74604	0.072689	0.160758	0.0156583	0.00485502	LYPLA2	3004.23	0.0204876	0.0278793	0.734868	0.46242	0.717682	0.0470613	21.5856	0.362661	0.717029	0.867919	LYPLA2	3147.46	-0.0288291	0.0231732	-1.24407	0.213475	0.429319	-0.00632975	21.5856	-0.0613271	0.951126	0.9819
TCEA1																TCEA1	4278	0.680169	0.0499963	0.247121	0.0181602	0.00455384	TCEA1	3652.59	0.0400445	0.0505357	0.7924	0.428127	0.691157	-0.0153474	20.4921	-0.362638	0.717046	0.867919	TCEA1	3750.04	0.0315212	0.0399678	0.788665	0.430308	0.652767	0.0489337	20.4921	1.4537	0.146726	0.506349
RHOA																RHOA	1666	0.791159	0.0931908	0.0971827	0.0114402	0.00702747	RHOA	12886	-0.0528996	0.0182481	-2.89892	0.00374452	0.0530263	0.0210104	22.2296	0.362178	0.717389	0.867952	RHOA	13737.6	-0.0407456	0.0153603	-2.65265	0.00798627	0.0449757	0.0654921	22.2296	1.41941	0.156472	0.512171
ANKFY1		1	0.000506574	0.0507036	0.992029											ANKFY1	4193	0.687479	0.0505688	0.239776	0.0176326	0.00454299	ANKFY1	3314.77	0.0247327	0.031492	0.785365	0.432239	0.694217	-0.0394341	19.6371	-0.359936	0.719064	0.868829	ANKFY1	3495.12	-0.0548868	0.0278236	-1.97267	0.0485332	0.161568	-0.174384	19.6371	-2.00119	0.0459713	0.351603
PAICS																PAICS	5304	0.140424	0.0156909	0.722083	0.0806438	0.0411583	PAICS	7457.77	-0.0231158	0.0296826	-0.778766	0.436118	0.696943	-0.011056	23.5795	-0.360604	0.718565	0.868829	PAICS	7750.74	0.0316616	0.0237131	1.3352	0.181812	0.387239	0.0427818	23.5795	1.75437	0.0800477	0.410507
CCT6B		1	-0.0168629	0.0196497	0.390797											CCT6B	4158	0.682982	0.0566523	0.235919	0.0195642	0.00488244	CCT6B	249.417	0.147618	0.0442515	3.3359	0.000850252	0.0220922	0.0927303	20.2519	0.359214	0.719603	0.869063	CCT6B	243.467	0.139569	0.0387643	3.60046	0.00031766	0.00393249	0.0718613	20.2519	0.349991	0.726509	0.895244
MASP1		1	-0.11558	0.072809	0.112411											MASP1	4577	0.60628	0.116287	0.224694	0.0430877	0.00965106	MASP1	17915.3	0.0368958	0.0371754	0.992478	0.320964	0.597465	-0.0335263	18.0721	-0.35883	0.71989	0.869063	MASP1	18615.8	-0.0106727	0.0313471	-0.340468	0.733504	0.865103	-0.108616	18.0721	-1.46159	0.144552	0.504521
PDE12		1	0.0602455	0.0905852	0.506006											PDE12	4147	0.52449	0.218883	0.172671	0.0720477	0.011909	PDE12	1142.61	-0.0887074	0.0419123	-2.1165	0.0343023	0.189162	-0.0441383	19.7544	-0.357511	0.720876	0.86987	PDE12	1223.78	-0.0330124	0.0332001	-0.994349	0.320053	0.551529	-0.0913786	19.7544	-0.930568	0.352576	0.682276
ISYNA1		1	0.0702856	0.0881496	0.425251											ISYNA1	3486	7.88207e-47	0.69333	2.71751e-47	0.238972	0.0676971	ISYNA1	1178.95	-0.0886233	0.0571535	-1.55062	0.120993	0.366995	0.0264673	21.756	0.355957	0.72204	0.870126	ISYNA1	1248.23	0.00828666	0.0458221	0.180844	0.85649	0.931838	-0.0159345	21.756	-0.269436	0.787718	0.924902
NGLY1																NGLY1	4481	0.509784	0.203924	0.194509	0.0777934	0.0139898	NGLY1	1599.85	0.0382248	0.0226324	1.68894	0.0912313	0.316585	-0.0716782	19.7483	-0.356261	0.721812	0.870126	NGLY1	1659.39	-0.00498007	0.0175138	-0.284351	0.776141	0.889269	-0.0627282	19.7483	-0.391988	0.695252	0.883722
STT3A		1	-0.025316	0.0924768	0.784273											STT3A	4522	0.646874	0.0901586	0.22448	0.0312799	0.00720714	STT3A	5967.07	-0.00240896	0.0351605	-0.0685133	0.945377	0.978244	-0.017246	21.7222	-0.35641	0.721701	0.870126	STT3A	6288.42	-0.0337694	0.0266957	-1.26497	0.205881	0.418839	-0.060592	21.7222	-1.57437	0.116104	0.480528
SRSF2																SRSF2	4454	0.592333	0.0786268	0.284116	0.0377066	0.00721668	SRSF2	9192.55	0.00342991	0.0234094	0.146519	0.883512	0.951351	-0.016806	23.1563	-0.354912	0.722822	0.870686	SRSF2	9564.87	0.00799388	0.0203857	0.392132	0.69496	0.842193	-0.020487	23.1563	-0.543958	0.58674	0.82438
ANXA7																ANXA7	1977	0.80626	0.0558424	0.125101	0.00866047	0.00413638	ANXA7	5753.04	0.0292633	0.0328804	0.889992	0.37347	0.643359	-0.0194071	22.3387	-0.353105	0.724175	0.871169	ANXA7	6074.09	-0.0626659	0.0256337	-2.44467	0.0144985	0.0690506	-0.110501	22.3387	-2.52777	0.01182	0.185142
GRPEL1																GRPEL1	5979	0.497932	0.0922377	0.327964	0.0607314	0.0211351	GRPEL1	3028.3	0.081485	0.0288966	2.81989	0.00480406	0.0619482	0.0277959	21.7623	0.353687	0.723739	0.871169	GRPEL1	3078.31	0.0375783	0.0225968	1.66299	0.0963148	0.256234	-0.0161862	21.7623	-0.258948	0.795794	0.927241
ARF6																ARF6	3576	0.686016	0.0856468	0.196496	0.0245246	0.00731705	ARF6	4297.18	-0.00772566	0.0315107	-0.245176	0.806321	0.914925	-0.0098773	22.4107	-0.352028	0.724982	0.871734	ARF6	4568.9	-0.0620759	0.0284921	-2.17871	0.0293533	0.113525	0.0537273	22.4107	2.40749	0.0164639	0.220376
DYNLRB1																DYNLRB1	2286	0.647713	0.200187	0.107147	0.0331036	0.0118498	DYNLRB1	2479.83	0.0127122	0.0348461	0.364809	0.715254	0.86967	-0.0167043	21.0151	-0.35163	0.72528	0.871734	DYNLRB1	2544.81	0.0529312	0.0303755	1.74256	0.0814106	0.2297	-0.0445633	21.0151	-1.17941	0.238858	0.591541
PRPF40A																PRPF40A	4136	0.643515	0.0999787	0.214613	0.0333345	0.00855836	PRPF40A	2984.96	0.048466	0.0425551	1.1389	0.254745	0.536972	0.0504135	19.0808	0.350886	0.725838	0.872023	PRPF40A	3105.41	-0.0233919	0.0339567	-0.688874	0.490903	0.701235	0.0439027	19.0808	0.384184	0.701024	0.886047
BST2		1	0.0873987	0.0350759	0.0127131											BST2	3882	0.398679	0.295416	0.162274	0.12022	0.0234115	BST2	10144.3	0.0869481	0.0691324	1.2577	0.208499	0.482975	0.0211456	20.5672	0.348222	0.727836	0.873658	BST2	10438.9	-0.0116185	0.0586198	-0.1982	0.842888	0.924773	0.0177299	20.5672	0.367089	0.713725	0.890144
CIAO1																CIAO1	1187	0.882784	0.0229127	0.0899426	0.00233244	0.00202802	CIAO1	5349.32	0.0225029	0.0183365	1.22721	0.219742	0.497361	-0.014544	21.4729	-0.347625	0.728284	0.873814	CIAO1	5595.9	-0.024943	0.0158755	-1.57116	0.116146	0.290582	0.0493036	21.4729	1.48161	0.139144	0.495857
PTMA		1	0.0983732	0.0785387	0.210372											PTMA	3692	0.640511	0.0478961	0.284632	0.0212785	0.00568207	PTMA	18903.6	-0.0498107	0.0224822	-2.21556	0.0267213	0.164431	0.0299367	24.7745	0.344517	0.730618	0.875946	PTMA	20026.8	-0.0203499	0.0190668	-1.0673	0.285837	0.515742	0.0539335	24.7745	0.780362	0.435588	0.721832
SLC16A1																SLC16A1	3415	0.632514	0.0936993	0.228309	0.0338095	0.0116683	SLC16A1	4189.03	0.393484	0.0854298	4.60594	4.10616e-06	0.000718304	0.023501	19.2451	0.344409	0.7307	0.875946	SLC16A1	3842.33	0.17022	0.0687942	2.47433	0.0133485	0.0650407	0.0543634	19.2451	1.00167	0.317042	0.649711
DCN																DCN	3953	0.677237	0.0574122	0.239701	0.0203151	0.00533486	DCN	19922.4	-0.179755	0.0556601	-3.2295	0.00124005	0.0277329	-0.0266516	22.079	-0.343207	0.731603	0.876646	DCN	21266.4	0.0392229	0.0433599	0.90459	0.365683	0.594925	-0.0552831	22.079	-0.895064	0.371231	0.689731
FTCD		1	0.0176301	0.0699941	0.801134											FTCD	3693	0.650068	0.0665468	0.25131	0.0257199	0.00635551	FTCD	84779.5	0.00348273	0.0470536	0.0740163	0.940997	0.976117	-0.0233938	26.5661	-0.34047	0.733661	0.878157	FTCD	87985.5	0.0177142	0.0389493	0.454801	0.649252	0.81363	-0.0202702	26.5661	-0.370907	0.710881	0.889568
PHPT1																PHPT1	2861	0.690183	0.0679078	0.213322	0.0209814	0.00760577	PHPT1	3017.08	-0.121451	0.0401633	-3.02394	0.00249508	0.0420923	-0.0240747	20.2207	-0.340101	0.733939	0.878157	PHPT1	3236.83	-0.0178334	0.0329383	-0.541418	0.588219	0.773332	0.0130283	20.2207	0.2314	0.817109	0.936154
RPL30																RPL30	3285	0.696755	0.0863177	0.187899	0.0232722	0.00575532	RPL30	22910.7	0.129234	0.0418358	3.08907	0.00200785	0.036618	0.0127193	23.0193	0.339828	0.734145	0.878157	RPL30	22517.3	0.128302	0.032157	3.98986	6.6113e-05	0.00115166	0.0525149	23.0193	1.76404	0.078403	0.408346
DHCR24		1	-0.0147384	0.0515878	0.775111											DHCR24	4819	0.46059	0.0510113	0.43413	0.0480746	0.00619439	DHCR24	71906.1	-0.000279028	0.0436937	-0.006386	0.994905	0.997413	0.0510923	20.2722	0.339229	0.734595	0.878313	DHCR24	75834.6	-0.037937	0.0348819	-1.08758	0.276779	0.505476	0.107123	20.2722	0.894235	0.371674	0.689731
SLC25A15																SLC25A15	3726	0.373893	0.168539	0.306337	0.138074	0.0131567	SLC25A15	10225.9	0.0107438	0.0782495	0.137302	0.890792	0.954656	0.0199056	21.8533	0.337143	0.736166	0.879809	SLC25A15	11073.5	-0.138832	0.0661977	-2.09723	0.0359729	0.131018	-0.0708538	21.8533	-1.50879	0.132052	0.492782
AGFG2		1	0.0783603	0.0702064	0.264362											AGFG2	3249	0.71359	0.0408595	0.228191	0.0130617	0.00429793	AGFG2	7227.02	-0.0401183	0.0356116	-1.12655	0.259933	0.54182	-0.0253591	18.3244	-0.335782	0.737192	0.880389	AGFG2	7529.7	0.0344467	0.0289919	1.18815	0.234775	0.456154	0.032134	18.3244	0.534956	0.592944	0.826747
NDUFB8																NDUFB8	3654	0.088992	0.666068	0.0251593	0.188275	0.0315058	NDUFB8	6206.21	0.101235	0.0335713	3.0155	0.00256552	0.0429288	-0.0614496	20.5513	-0.335647	0.737294	0.880389	NDUFB8	6239.11	0.0640135	0.0254837	2.51194	0.0120069	0.0602234	-0.249379	20.5513	-1.71259	0.0874762	0.424033
SF3B6																SF3B6	4233	0.665778	0.0523672	0.256827	0.020196	0.00483188	SF3B6	2102.31	0.0622305	0.0357246	1.74195	0.081517	0.299819	0.0379675	20.8853	0.333775	0.738705	0.881307	SF3B6	2114.08	0.092976	0.0281511	3.30275	0.000957418	0.00919573	-0.0331007	20.8853	-0.365854	0.714646	0.890144
PSMA6																PSMA6	4000	0.584867	0.0409324	0.344904	0.0241332	0.00516354	PSMA6	4252.41	0.0467545	0.0339455	1.37734	0.168408	0.431947	0.00943309	24.0001	0.332665	0.739542	0.881539	PSMA6	4383.93	0.0112459	0.0246458	0.4563	0.648174	0.813028	0.0163208	24.0001	0.723644	0.46966	0.747533
C9																C9	4389	0.610084	0.0949115	0.247952	0.0385657	0.00848626	C9	82846.4	0.204923	0.0570689	3.5908	0.00032967	0.0126219	-0.018489	21.7333	-0.331393	0.740501	0.8823	C9	81197.6	0.0782046	0.0460644	1.69772	0.0895598	0.244463	-0.0770464	21.7333	-1.73625	0.0832035	0.417801
ATAD3A		1	0.0836781	0.0560208	0.135255											ATAD3A	1828	0.776984	0.0576495	0.149061	0.0110546	0.00525073	ATAD3A	1222.08	-0.0194267	0.0366653	-0.529838	0.596224	0.803296	0.0455906	20.6228	0.327217	0.743656	0.88328	ATAD3A	1294.6	-0.0410839	0.0290102	-1.41619	0.156721	0.352172	-0.11239	20.6228	-1.01419	0.311038	0.643655
ENDOD1		1	0.0141229	0.0506131	0.780216											ENDOD1	3995	0.357775	0.0355244	0.54476	0.0540828	0.00785769	ENDOD1	700.626	-0.0258838	0.0371725	-0.696314	0.486232	0.734222	-0.0663522	20.053	-0.328013	0.743054	0.88328	ENDOD1	740.681	-0.0289039	0.0298826	-0.967248	0.33342	0.564457	-0.285139	20.053	-1.77224	0.077031	0.406829
LRPAP1		1	0.0597505	0.0481899	0.215013											LRPAP1	3533	0.0561089	0.61373	0.0235396	0.257432	0.0491898	LRPAP1	6517.43	0.0701854	0.0297369	2.36021	0.0182645	0.132823	0.0155121	20.8005	0.32753	0.743419	0.88328	LRPAP1	6706.37	0.000972579	0.0214406	0.0453616	0.963819	0.984891	0.0460898	20.8005	1.22353	0.221768	0.573428
MRPS36																MRPS36	2151	0.79337	0.0261504	0.172188	0.00567287	0.00261938	MRPS36	1346.81	0.0940742	0.0334019	2.81643	0.00485604	0.0622934	-0.0167083	21.0429	-0.327233	0.743644	0.88328	MRPS36	1342.96	0.100757	0.0258271	3.9012	9.57161e-05	0.00152854	0.0785075	21.0429	1.93315	0.0538444	0.366011
MYO1D																MYO1D	3936	0.651448	0.0995404	0.209685	0.0320323	0.00729454	MYO1D	2350.48	0.0170233	0.03497	0.486797	0.626402	0.820743	0.0387919	18.1224	0.327805	0.743211	0.88328	MYO1D	2449.57	-0.0070938	0.0281167	-0.252299	0.80081	0.902353	-0.128028	18.1224	-1.36022	0.174441	0.534226
PSIP1																PSIP1	5079	0.568826	0.14109	0.221716	0.0549804	0.0133873	PSIP1	1554.31	0.0106392	0.0405299	0.262503	0.792934	0.908832	0.0214754	17.896	0.329622	0.741839	0.88328	PSIP1	1609.28	0.0212681	0.0334169	0.636447	0.524485	0.726528	0.0860368	17.896	1.66031	0.0975485	0.443167
SERPING1																SERPING1	4130	0.695407	0.070551	0.207566	0.0210528	0.00542278	SERPING1	192009	0.0953674	0.036194	2.63489	0.00841636	0.0859666	-0.0179084	22.9438	-0.326964	0.743847	0.88328	SERPING1	193779	0.0538691	0.0295731	1.82156	0.068522	0.204542	-0.0506218	22.9438	-1.16201	0.245847	0.59336
THNSL1		1	-0.0696282	0.0899	0.438631											THNSL1	4767	0.0932431	0.0278204	0.671503	0.200345	0.00708869	THNSL1	1813.54	0.0728624	0.0490627	1.48509	0.137521	0.391405	0.0175101	21.6495	0.326894	0.7439	0.88328	THNSL1	1817.51	0.0978529	0.0382085	2.56103	0.0104363	0.0544388	0.0948131	21.6495	2.22544	0.0265459	0.267801
SDSL																SDSL	3874	0.551081	0.0452952	0.366824	0.0301438	0.00665547	SDSL	2395.98	0.0850841	0.0598096	1.42258	0.154857	0.415678	0.019644	22.3721	0.326439	0.744244	0.883307	SDSL	2511.48	-0.0765246	0.0485421	-1.57646	0.11492	0.288673	-0.0227696	22.3721	-0.475725	0.634501	0.847798
NDUFB4																NDUFB4	4122	0.57802	0.0689972	0.306883	0.0366226	0.0094766	NDUFB4	4722.15	0.0707682	0.029627	2.38863	0.0169111	0.127717	0.0273032	21.4566	0.324944	0.745374	0.883884	NDUFB4	4737.4	0.0950753	0.0239077	3.97676	6.98607e-05	0.00120267	-0.170412	21.4566	-2.54991	0.0111051	0.181135
ALDH1L2																ALDH1L2	4835	0.534739	0.0627963	0.353947	0.0415583	0.00695877	ALDH1L2	42.7127	-0.162321	0.0880106	-1.84433	0.0651348	0.265511	0.0323301	25.5805	0.323658	0.746347	0.884523	ALDH1L2	45.3912	0.0424699	0.0727083	0.584114	0.559144	0.752188	0.0698185	25.5805	0.878778	0.37999	0.692671
ARFGAP2																ARFGAP2	2295	0.757611	0.0879071	0.132548	0.0153733	0.0065599	ARFGAP2	6491.07	0.0566045	0.0261646	2.1634	0.0305105	0.177633	0.0308594	21.5627	0.323342	0.746586	0.884523	ARFGAP2	6652.63	0.0253902	0.0209324	1.21296	0.225145	0.444476	-0.049314	21.5627	-0.649642	0.516255	0.777905
KHSRP																KHSRP	4092	0.563906	0.146711	0.22175	0.0576825	0.00995014	KHSRP	7703.28	-0.013444	0.0351256	-0.382741	0.701912	0.863186	-0.0153402	22.5368	-0.322637	0.74712	0.884523	KHSRP	8024.98	0.0157171	0.0272724	0.5763	0.564413	0.756053	0.0585945	22.5368	1.54942	0.121984	0.481616
TECR																TECR	3597	0.702205	0.0622126	0.211791	0.0187588	0.00503249	TECR	5645.42	0.0280329	0.0264415	1.06019	0.289059	0.57022	-0.0195699	21.6513	-0.322528	0.747203	0.884523	TECR	5834.08	0.0157678	0.0228731	0.689361	0.490596	0.700959	-0.00974423	21.6513	-0.201909	0.840079	0.940296
STAT5B																STAT5B	2670	0.748088	0.0357145	0.203377	0.0097063	0.00311451	STAT5B	4362.01	0.0553892	0.0184573	3.00093	0.00269154	0.0441119	-0.052661	21.2871	-0.321118	0.74827	0.885404	STAT5B	4471.05	0.0258873	0.0163685	1.58153	0.113758	0.286562	-0.00763074	21.2871	-0.0585021	0.953375	0.982489
GALK2		1	-0.0135662	0.0462414	0.769233											GALK2	3348	0.454268	0.0334063	0.472248	0.0347232	0.00535431	GALK2	1203.32	0.0117501	0.0334155	0.351637	0.72511	0.874054	-0.0663625	20.5986	-0.319908	0.749187	0.886107	GALK2	1252.67	0.000849825	0.0257421	0.0330131	0.973664	0.988799	0.0883563	20.5986	0.535512	0.59256	0.826747
AKAP1		1	0.0809341	0.050597	0.109691											AKAP1	3186	0.704327	0.084502	0.182397	0.0218762	0.00689777	AKAP1	8169.59	0.0338544	0.0275589	1.22844	0.219282	0.496611	-0.0249862	20.6181	-0.313564	0.753997	0.888001	AKAP1	8443.19	0.0113925	0.0238902	0.476868	0.633456	0.803857	3.77067e-05	20.6181	0.000594943	0.999526	0.999989
CAVIN1																CAVIN1	2525	0.736038	0.0327472	0.217427	0.00966946	0.00411871	CAVIN1	3415.64	-0.0888254	0.0586593	-1.51426	0.12996	0.381038	-0.0116885	21.884	-0.316114	0.752062	0.888001	CAVIN1	3616.79	0.00788439	0.045568	0.173025	0.862632	0.935386	0.0135389	21.884	0.460362	0.645478	0.854275
COX17																COX17	4374	0.553801	0.0790401	0.313998	0.0448064	0.00835383	COX17	2356.27	0.0827967	0.0444207	1.86392	0.062333	0.259767	-0.0230826	22.1696	-0.314101	0.75359	0.888001	COX17	2319.71	0.158808	0.0356216	4.45819	8.2653e-06	0.000220995	0.00268662	22.1696	0.0459641	0.963359	0.985228
COX6A1		1	-0.179945	0.0999043	0.0716752											COX6A1	4041	0.63046	0.0868596	0.242234	0.0333659	0.00708037	COX6A1	11977.9	0.0690104	0.0410062	1.68293	0.0923892	0.318453	-0.0299499	21.1025	-0.315102	0.75283	0.888001	COX6A1	11890.8	0.137083	0.0320128	4.28215	1.85099e-05	0.000425367	-0.0883352	21.1025	-1.16848	0.243233	0.592629
H2AC21																H2AC21	1047	0.905657	0.0199335	0.0712643	0.00156695	0.00157821	H2AC21	0.543361	-0.976984	0.471047	-2.07407	0.0380728		-0.0162584	28.4152	-0.313857	0.753775	0.888001	H2AC21	0.64742	0.178913	0.358005	0.499751	0.61725		0.00884945	28.4152	0.214783	0.830034	0.939273
HADHB		1	0.00307874	0.0615684	0.960118											HADHB	3017	0.242715	0.535713	0.055258	0.121919	0.0443953	HADHB	17832.3	-0.0568067	0.0434132	-1.30851	0.1907	0.460838	-0.0245859	24.7842	-0.312676	0.754671	0.888001	HADHB	18866.4	-0.0103854	0.0345443	-0.300641	0.763689	0.882514	0.018272	24.7842	0.292162	0.770297	0.916127
HNRNPH3																HNRNPH3	4058	0.520988	0.158848	0.234497	0.0714832	0.014185	HNRNPH3	5637.76	0.0208339	0.0281936	0.738957	0.459933	0.715503	-0.0234143	21.2592	-0.313023	0.754408	0.888001	HNRNPH3	5887.55	-0.0178086	0.0225675	-0.789125	0.430039	0.652528	-0.0674266	21.2592	-1.13333	0.257679	0.601955
MRPL46																MRPL46	3826	0.668533	0.0616236	0.24178	0.0222809	0.00578241	MRPL46	2326.39	0.135625	0.043144	3.14355	0.00166912	0.0327095	-0.0348128	19.6835	-0.313443	0.754089	0.888001	MRPL46	2314.13	0.0772795	0.031811	2.42934	0.0151265	0.0711686	0.118353	19.6835	1.33976	0.180997	0.53434
RAP1A		1	0.030984	0.0650994	0.634111											RAP1A	4612	0.57375	0.074546	0.304693	0.0395807	0.00743042	RAP1A	3061.95	0.018298	0.0374465	0.488645	0.625093	0.820022	0.0102058	24.5662	0.316707	0.751612	0.888001	RAP1A	3215.59	-0.0357942	0.0301675	-1.18651	0.23542	0.456949	0.0279346	24.5662	1.08989	0.276346	0.620914
PDXP																PDXP	3567	0.586004	0.157222	0.19439	0.0521436	0.0102408	PDXP	3406.74	0.0346648	0.0358219	0.9677	0.333194	0.607278	-0.00983696	23.1097	-0.311228	0.755771	0.888914	PDXP	3466.62	0.0687473	0.0286755	2.39742	0.0165109	0.0757468	0.0386467	23.1097	1.5373	0.124921	0.48553
DDRGK1		2	-0.0199168	0.0279594	0.476251											DDRGK1	4599	0.662782	0.0598883	0.249496	0.0225389	0.00529449	DDRGK1	5071.05	0.104596	0.0287433	3.63898	0.000273721	0.0113476	-0.010325	21.1014	-0.310799	0.756097	0.888916	DDRGK1	5211.11	-0.0197843	0.0227621	-0.869176	0.384751	0.612929	0.0280533	21.1014	1.06171	0.288937	0.62924
OGDHL																OGDHL	3551	0.682219	0.0754733	0.212862	0.0235428	0.00590344	OGDHL	19630.8	0.0592683	0.0287101	2.06437	0.0389828	0.201944	0.0384415	21.9441	0.308366	0.757946	0.890327	OGDHL	20313.9	-0.0118322	0.0236031	-0.501299	0.616161	0.792838	-0.0272667	21.9441	-0.274997	0.783444	0.922076
CERT1																CERT1	3887	0.660478	0.0493539	0.265348	0.019823	0.0049968	CERT1	2236.7	0.0893345	0.0482431	1.85176	0.0640605	0.263219	0.0565115	19.4137	0.307411	0.758673	0.890799	CERT1	2292.47	0.00137148	0.0391587	0.0350237	0.972061	0.988136	0.132072	19.4137	0.903278	0.366861	0.688909
MSRB2																MSRB2	3303	0.652887	0.102883	0.202961	0.0319737	0.00929471	MSRB2	3146.65	0.0560905	0.0355269	1.57882	0.114378	0.357094	-0.018824	21.428	-0.305696	0.759977	0.891186	MSRB2	3194.02	0.0620792	0.0269067	2.3072	0.0210435	0.0900262	0.0419013	21.428	0.855532	0.392711	0.696574
SCRIB																SCRIB	3119	0.747641	0.0619168	0.171485	0.0141969	0.00476086	SCRIB	4325.29	-0.0467903	0.0490373	-0.954177	0.339994	0.613336	-0.0479123	19.12	-0.305149	0.760394	0.891186	SCRIB	4660.24	-0.0828339	0.0368219	-2.24959	0.0244753	0.100085	-0.0192116	19.12	-0.153836	0.877808	0.951305
ALDH2																ALDH2	1776	0.671976	0.0956045	0.193903	0.0275764	0.0109399	ALDH2	176215	0.0309371	0.0341165	0.906807	0.364509	0.634591	0.0224309	27.6538	0.302736	0.762231	0.892018	ALDH2	181357	0.0289507	0.0280807	1.03098	0.302549	0.532559	-0.00529988	27.6538	-0.0899317	0.928381	0.972691
ECHS1																ECHS1	2737	0.632665	0.145289	0.171313	0.03933	0.0114031	ECHS1	59768.5	0.00192729	0.0325375	0.0592328	0.952767	0.981195	0.0265589	25.8745	0.300998	0.763555	0.892712	ECHS1	62090.6	0.0152904	0.0259115	0.590102	0.555123	0.74932	-0.0318284	25.8745	-0.453522	0.650392	0.855959
RPL13A																RPL13A	3609	0.663849	0.0831191	0.218136	0.0273047	0.00759129	RPL13A	58027.2	0.138535	0.0446718	3.10117	0.00192757	0.035518	-0.00771556	22.875	-0.301159	0.763432	0.892712	RPL13A	56996.4	0.123271	0.0329284	3.74362	0.000181386	0.0025401	0.0388047	22.875	1.90433	0.0575036	0.371424
PSMA3																PSMA3	4309	0.614496	0.0460962	0.311044	0.0233278	0.00503626	PSMA3	3345	-0.00738084	0.0372403	-0.198195	0.842893	0.933706	-0.00965935	23.2698	-0.2999	0.764392	0.892929	PSMA3	3449.93	0.0489056	0.0285502	1.71297	0.0867183	0.239225	-0.00638217	23.2698	-0.24913	0.803374	0.929091
NAP1L1																NAP1L1	4002	0.667318	0.0652687	0.238374	0.023309	0.00573024	NAP1L1	5774.13	-0.0249583	0.0295956	-0.843313	0.399053	0.666867	-0.0357579	19.3832	-0.297773	0.766014	0.894063	NAP1L1	6095.43	-0.0245095	0.0259457	-0.944645	0.34484	0.575641	-0.224055	19.3832	-2.34584	0.0194171	0.233686
A0A8I5KW61																A0A8I5KW61	2989	0.694541	0.110793	0.160651	0.0256186	0.00839653								0.02284	21.5232	0.294074	0.768837	0.895454								-0.127752	21.5232	-2.06803	0.0392071	0.320192
CD14		1	0.102021	0.052605	0.0524549											CD14	2652	0.166928	0.00891822	0.776107	0.0414574	0.00658897	CD14	24468.3	0.206171	0.046694	4.41536	1.00844e-05	0.00136092	-0.0120051	21.637	-0.295256	0.767934	0.895454	CD14	24199.7	0.0427369	0.0364131	1.17367	0.240527	0.463339	0.000428502	21.637	0.0132499	0.989434	0.995194
EMD																EMD							EMD	1961.01	-0.0256452	0.0287111	-0.893216	0.371742	0.641676	-0.0106269	20.4441	-0.294862	0.768235	0.895454	EMD	2056.04	0.000840502	0.0255922	0.0328421	0.973801	0.988799	0.0446255	20.4441	1.55676	0.120229	0.481616
TPP2																TPP2	4559	0.47358	0.0782033	0.371775	0.0613769	0.0150649	TPP2	2669.53	0.0567797	0.0328391	1.72902	0.0838047	0.304195	-0.0136871	22.0964	-0.29469	0.768366	0.895454	TPP2	2752.89	0.00252681	0.0270397	0.0934481	0.925548	0.965946	-0.0394999	22.0964	-1.06925	0.285529	0.62812
VDAC2		1	-0.104549	0.0619948	0.0917142											VDAC2	2457	0.623296	0.0260318	0.327696	0.0136768	0.00929893	VDAC2	2896.12	0.0137479	0.0259872	0.529026	0.596787	0.803495	0.0203513	22.7872	0.294098	0.768818	0.895454	VDAC2	2968.73	0.0562449	0.0213925	2.62918	0.00855898	0.0472757	-0.14272	22.7872	-2.59307	0.00982184	0.170577
AIDA		1	0.0365355	0.119932	0.760645											AIDA	3668	0.597387	0.192301	0.149797	0.0482079	0.0123076	AIDA	1245.7	0.0297133	0.0553814	0.536521	0.591599	0.800464	-0.0375414	18.8293	-0.289958	0.771982	0.896453	AIDA	1296.57	-0.0111571	0.0443821	-0.251388	0.801514	0.902661	-0.157546	18.8293	-1.52989	0.126745	0.486442
CASP3																CASP3	4912	0.526362	0.0507225	0.377394	0.0363581	0.00916344	CASP3	1512.57	-0.0148009	0.0267854	-0.552575	0.580554	0.794439	0.0734668	20.0737	0.291005	0.771181	0.896453	CASP3	1571.51	0.0271403	0.0205285	1.32208	0.186141	0.392727	-0.364265	20.0737	-1.81408	0.0703309	0.398104
HNRNPD																HNRNPD	4253	0.639798	0.0642037	0.263446	0.0264307	0.00612185	HNRNPD	8182.86	-0.00403278	0.0261661	-0.154122	0.877514	0.948881	-0.00948911	23.5735	-0.291117	0.771096	0.896453	HNRNPD	8649.81	-0.0441575	0.0204302	-2.16138	0.0306657	0.117029	0.038541	23.5735	1.4866	0.13782	0.49306
IGHG3																IGHG3	1077	0.847244	0.0239853	0.121787	0.0034442	0.00354013	IGHG3	2120.82	-0.342893	0.145669	-2.35392	0.0185765	0.133792	0.031234	22.3196	0.290752	0.771375	0.896453	IGHG3	2202.32	0.253239	0.117081	2.16293	0.0305462	0.116759	0.00501894	22.3196	0.0587404	0.953185	0.982489
LSM3																LSM3	4717	0.640226	0.0691002	0.257552	0.0277925	0.00532927	LSM3	2256.27	0.068609	0.0351046	1.95441	0.0506523	0.233085	-0.0217271	21.3095	-0.291552	0.770763	0.896453	LSM3	2270.22	0.0856949	0.0256653	3.33895	0.000840972	0.00831118	0.0304258	21.3095	0.513316	0.607982	0.835404
PPOX																PPOX	3601	0.104578	0.00938016	0.801277	0.071858	0.0129068	PPOX	773.823	-0.0173806	0.0285576	-0.608614	0.54278	0.770412	-0.0228764	20.4832	-0.292462	0.770068	0.896453	PPOX	814.164	-0.0177265	0.0222751	-0.795801	0.426148	0.648905	0.0417449	20.4832	0.670988	0.502572	0.769134
RBM46																RBM46	4373	0.606074	0.132783	0.20789	0.0455383	0.00771433	RBM46	13.1137	0.106362	0.1321	0.805167	0.420723	0.685136	0.0371064	21.0724	0.289999	0.77195	0.896453	RBM46	13.1108	0.074668	0.11101	0.672621	0.501188	0.708293	-0.187246	21.0724	-1.83988	0.0664432	0.392034
IGKV4-1																							IGKV4-1	934.881	-0.227239	0.128839	-1.76375	0.0777746	0.292422	-0.0312819	22.345	-0.288795	0.772871	0.896727	IGKV4-1	976.201	0.153989	0.100289	1.53546	0.124671	0.304134	-0.143274	22.345	-1.663	0.0970083	0.443107
MACROD1																MACROD1	2901	0.776744	0.0482524	0.160631	0.00997421	0.00439852	MACROD1	2484.42	0.123784	0.0387622	3.19343	0.00140595	0.0296107	-0.0353847	21.3924	-0.289077	0.772655	0.896727	MACROD1	2472.48	0.0846907	0.0303621	2.78936	0.00528131	0.0332536	0.0390462	21.3924	0.401058	0.688567	0.879622
ARF1																ARF1	4130	0.657577	0.0768129	0.232028	0.0270972	0.00648482	ARF1	16233.3	-0.0247909	0.021652	-1.14497	0.252222	0.534267	-0.00924819	23.153	-0.286658	0.774506	0.897193	ARF1	17040.2	-0.00405007	0.0180115	-0.22486	0.822088	0.913459	0.0359011	23.153	1.39908	0.162476	0.518616
ATP5PB																ATP5PB	4693	0.618642	0.0813102	0.259473	0.0340969	0.00647749	ATP5PB	7117.79	0.0319977	0.0302884	1.05644	0.290769	0.57195	0.0145574	23.4719	0.282309	0.777836	0.897193	ATP5PB	7291.48	0.045548	0.0222056	2.05119	0.0402485	0.142121	-0.0666619	23.4719	-1.62535	0.104787	0.457861
ECPAS																ECPAS	4945	0.528947	0.10166	0.299453	0.0575404	0.0124	ECPAS	3973.59	0.104511	0.0324498	3.2207	0.00127877	0.0281881	-0.0298253	19.3095	-0.285787	0.775173	0.897193	ECPAS	4126.45	-0.0575146	0.0281742	-2.04139	0.0412122	0.144489	-0.0140356	19.3095	-0.16909	0.865802	0.945112
EIF1AX																EIF1AX							EIF1AX	4869.79	0.128952	0.0569285	2.26516	0.023503	0.153447	-0.00782061	20.975	-0.283123	0.777213	0.897193	EIF1AX	4815.33	0.10524	0.0464474	2.26579	0.0234645	0.0972919	0.0573588	20.975	2.61074	0.00933578	0.169059
MYL6																MYL6	2568	0.734414	0.0594429	0.186117	0.0150592	0.0049677	MYL6	26361.9	0.0244169	0.0372924	0.654742	0.512634	0.752581	-0.0143967	23.2584	-0.282697	0.777539	0.897193	MYL6	27539.7	-0.0212545	0.0287178	-0.740114	0.459231	0.675081	-0.169823	23.2584	-4.19261	3.32098e-05	0.00455638
NDUFS2		1	0.00378214	0.0163324	0.81687											NDUFS2	3621	0.69351	0.0618409	0.219604	0.0195768	0.00546878	NDUFS2	9993.33	0.0127811	0.0290623	0.439784	0.660094	0.839484	0.0164087	21.3213	0.286912	0.774312	0.897193	NDUFS2	10544.2	-0.0488809	0.0228187	-2.14214	0.0321822	0.121259	-0.0576051	21.3213	-1.26638	0.20603	0.557541
NRAS																NRAS	4208	0.632065	0.0581888	0.278263	0.0256114	0.00587178	NRAS	1633.27	-0.0101579	0.037902	-0.268004	0.788696	0.906773	0.00690288	22.1493	0.285738	0.77521	0.897193	NRAS	1726.01	-0.038262	0.0307316	-1.24504	0.213118	0.428984	0.0258108	22.1493	1.34328	0.179856	0.53434
RNASE2																RNASE2	4388	0.0100583	0.00455123	0.673643	0.304805	0.00694164	RNASE2	6.56364	-0.262348	0.200161	-1.31068	0.189965	0.460041	-0.0269551	23.0039	-0.28668	0.774489	0.897193	RNASE2	8.71296	-0.62903	0.152633	-4.12118	3.76931e-05	0.000744027	-0.171103	23.0039	-2.28793	0.0226042	0.247529
ROCK2																ROCK2	5477	0.185112	0.459971	0.0940613	0.2337	0.0271563	ROCK2	2077.25	0.0569764	0.0379232	1.50241	0.132991	0.385534	-0.0314264	18.6316	-0.283128	0.777209	0.897193	ROCK2	2164.32	-0.0350869	0.0332731	-1.05452	0.291647	0.522054	-0.158354	18.6316	-1.79369	0.0735339	0.403099
TOMM40																TOMM40	3689	7.38718e-21	0.717697	2.50628e-21	0.243457	0.0388462	TOMM40	1983.76	0.00409812	0.0336081	0.121939	0.902948	0.960958	-0.0362626	20.157	-0.28229	0.777851	0.897193	TOMM40	2083.53	-0.0263119	0.0274651	-0.958012	0.338057	0.569255	-0.194042	20.157	-1.89916	0.0581818	0.371424
RAD23B		1	0.00911953	0.0869313	0.916451											RAD23B	4453	0.560492	0.0726534	0.315619	0.0409015	0.0103346	RAD23B	11354.7	-0.0584613	0.0343371	-1.70257	0.0886489	0.31174	-0.0137282	22.1761	-0.279219	0.780205	0.898775	RAD23B	12054	-0.0215577	0.0279086	-0.77244	0.439854	0.66076	0.0146965	22.1761	0.375818	0.707229	0.889191
HNRNPM		1	-0.0173248	0.034141	0.611839											HNRNPM	4267	0.644268	0.0779824	0.241128	0.0291787	0.00744301	HNRNPM	8545.3	0.0399388	0.0230964	1.72922	0.0837698	0.304195	-0.0124791	22.9043	-0.277232	0.781729	0.899398	HNRNPM	9000.69	-0.0620208	0.0190933	-3.2483	0.00116097	0.0106503	-0.0658394	22.9043	-1.83897	0.0665771	0.392034
ABCB7																ABCB7							ABCB7	1722.01	0.0789298	0.0229538	3.43863	0.000584662	0.0177899	-0.0312221	20.0045	-0.274856	0.783553	0.899987	ABCB7	1752.06	0.0360574	0.0185482	1.94398	0.0518976	0.169086	-0.075729	20.0045	-0.838175	0.402377	0.699087
HMGN2		1	0.0114728	0.0359107	0.74936											HMGN2	2589	0.740097	0.0493517	0.192892	0.0128578	0.00480132	HMGN2	6887.83	0.0814236	0.0220957	3.68505	0.000228656	0.0103137	-0.019088	17.1454	-0.275496	0.783062	0.899987	HMGN2	7047.53	0.0132938	0.017555	0.757265	0.448891	0.66754	0.0464088	17.1454	0.842139	0.400157	0.697605
CGNL1		1	-0.123137	0.0609817	0.0434616											CGNL1	4255	0.623734	0.101539	0.227359	0.0370018	0.0103665	CGNL1	8621.63	-0.000810609	0.0422352	-0.0191927	0.984687	0.992845	0.0126717	20.3052	0.272226	0.785573	0.900799	CGNL1	9249.71	-0.0984907	0.0381719	-2.58019	0.00987471	0.0522845	-0.0310683	20.3052	-0.839155	0.401827	0.699087
SAFB		1	-0.0323933	0.0642621	0.614205											SAFB	4342	0.653115	0.0697612	0.24507	0.0261709	0.00588292	SAFB	4551.64	0.0591177	0.0250742	2.35772	0.0183878	0.133199	0.0166987	21.2557	0.27226	0.785547	0.900799	SAFB	4692	0.00207401	0.0196133	0.105745	0.915785	0.961481	0.00667744	21.2557	0.136881	0.891186	0.957478
ITPR2		1	0.0237851	0.0664738	0.720484											ITPR2	4992	0.413465	0.0747995	0.425034	0.0768826	0.00981982	ITPR2	10328.2	0.1715	0.0534853	3.20648	0.00134367	0.0287442	-0.0395086	20.4174	-0.271724	0.785959	0.900865	ITPR2	10484.9	-0.0257405	0.0451666	-0.5699	0.568745	0.75912	-0.115066	20.4174	-0.994977	0.320281	0.653908
PSMB8																PSMB8	7910	0.220549	0.353239	0.151611	0.242794	0.0318064	PSMB8	3506.95	0.0801414	0.0466835	1.7167	0.0860345	0.307408	-0.00988333	22.3428	-0.27067	0.786769	0.901417	PSMB8	3638.54	-0.0363789	0.0346149	-1.05096	0.293276	0.523456	-0.0100442	22.3428	-0.345846	0.72962	0.895784
PCNP																PCNP	3716	0.684154	0.068686	0.21795	0.0218739	0.00733651	PCNP	3676.26	0.0033232	0.0381422	0.0871266	0.930571	0.9722	-0.0273306	18.7851	-0.268657	0.788317	0.902814	PCNP	3798.06	0.034774	0.0307062	1.13248	0.257435	0.483784	0.212276	18.7851	2.62348	0.00899889	0.169059
VAMP3		1	-0.0804985	0.0580486	0.16552											VAMP3	3611	0.593603	0.14549	0.199153	0.0487987	0.012955	VAMP3	3034.91	0.0274338	0.0257123	1.06695	0.285993	0.567724	-0.0206005	21.4377	-0.267255	0.789395	0.903671	VAMP3	3157.2	-0.00803044	0.0218568	-0.367412	0.713312	0.852593	0.0323299	21.4377	0.527328	0.598225	0.831154
API5																API5	4893	0.547416	0.155301	0.221689	0.0628799	0.012714	API5	4580.18	0.0300012	0.0280872	1.06815	0.285455	0.567157	-0.0595603	21.8216	-0.26628	0.790146	0.904153	API5	4708.99	0.0334789	0.0224957	1.48824	0.136688	0.322895	0.0126425	21.8216	0.0710633	0.943379	0.979059
POLR2H		1	-0.0375104	0.0806813	0.641988											POLR2H	4165	0.675361	0.066436	0.229782	0.022598	0.005823	POLR2H	2011.32	0.0327145	0.0348123	0.939738	0.347352	0.619363	-0.0406908	19.0274	-0.265166	0.791003	0.904757	POLR2H	2070.14	0.0272535	0.028443	0.95818	0.337972	0.569208	0.00085116	19.0274	0.00697369	0.994439	0.997447
PSAP																PSAP	4025	0.689432	0.07196	0.210909	0.0220081	0.00569072	PSAP	69174.6	0.0361998	0.0348637	1.03832	0.29912	0.577825	0.0488468	24.2382	0.263477	0.792303	0.904984	PSAP	73663.1	-0.0978023	0.027799	-3.51819	0.000434499	0.00499068	0.304038	24.2382	2.06189	0.0397914	0.32304
SYNPO																SYNPO	4422	0.658441	0.0587929	0.254838	0.0227495	0.00517871	SYNPO	8866.39	-0.0687012	0.0507397	-1.35399	0.175739	0.441591	-0.0622492	21.3237	-0.264091	0.791831	0.904984	SYNPO	9509.14	-0.051554	0.0415733	-1.24007	0.214948	0.431483	-0.114253	21.3237	-0.609418	0.542555	0.79656
TMX1		1	-0.0554508	0.0599602	0.355074											TMX1	4941	0.471507	0.0718897	0.389427	0.0593674	0.00780848	TMX1	1670.88	-0.00220281	0.0535553	-0.0411316	0.967191	0.986603	-0.00748216	21.4958	-0.262989	0.792679	0.904984	TMX1	1737.96	0.0140438	0.0422172	0.332656	0.739394	0.868594	0.00494077	21.4958	0.218341	0.827262	0.939273
CENPV		2	-0.00173879	0.039821	0.965171											CENPV	2997	0.654402	0.0956948	0.210092	0.0307131	0.00909894	CENPV	2091.45	0.252305	0.0456451	5.52755	3.24742e-08	2.50322e-05	-0.0362743	19.847	-0.260252	0.794788	0.906442	CENPV	1961.98	0.208256	0.0379375	5.48945	4.03178e-08	2.8654e-06	0.145954	19.847	1.31656	0.188655	0.538311
PEF1		1	0.130535	0.0758595	0.0852975											PEF1	2975	0.69653	0.0956341	0.176069	0.0241668	0.00760009	PEF1	2785.81	-0.00275831	0.0267816	-0.102993	0.917969	0.967411	-0.0224802	20.3323	-0.259287	0.795532	0.906913	PEF1	2906.8	0.00250806	0.0212321	0.118126	0.905968	0.956563	-0.0967029	20.3323	-1.40233	0.161506	0.518616
OSTF1		1	0.131673	0.0630942	0.0368951											OSTF1	4601	0.462061	0.242079	0.180109	0.0943397	0.0214108	OSTF1	1732.6	0.00489311	0.0310065	0.157809	0.874607	0.947365	0.00919585	21.5306	0.257455	0.796945	0.907585	OSTF1	1839.3	-0.0651593	0.0252785	-2.57765	0.00994733	0.0525984	-0.0428076	21.5306	-1.50682	0.132558	0.492782
WASF2		1	-0.010613	0.0776462	0.89128											WASF2	2191	0.745769	0.0285905	0.214041	0.00820229	0.00339733	WASF2	4342.79	0.00305512	0.035301	0.0865449	0.931033	0.972393	0.0467833	19.3544	0.257236	0.797114	0.907585	WASF2	4631.07	-0.0800385	0.0300955	-2.65949	0.00782594	0.0442937	-0.219681	19.3544	-1.51867	0.129547	0.489638
CD302		2	0.0560308	0.0554219	0.312023											CD302	4454	0.54	0.0993362	0.295599	0.0543666	0.0106982	CD302	17583.1	0.147027	0.0496219	2.96295	0.00304708	0.0475143	0.0180775	19.6743	0.255182	0.798699	0.90775	CD302	17074.9	0.160788	0.0393583	4.08523	4.40338e-05	0.000845311	0.142671	19.6743	2.53208	0.0116774	0.185142
CES1P1		1	0.0172486	0.0339649	0.611568											CES1P1	4700	0.608507	0.0930853	0.251114	0.0384048	0.00888888	CES1P1	2122.41	-0.281613	0.152684	-1.84442	0.0651227	0.265508	-0.015497	26.4062	-0.254091	0.799541	0.90775	CES1P1	2030.44	0.571008	0.128995	4.4266	9.57307e-06	0.000248004	0.039548	26.4062	0.815257	0.415356	0.709594
HNRNPK																HNRNPK	4418	0.632295	0.0686011	0.264287	0.0286678	0.00614898	HNRNPK	19452.9	0.0118515	0.0196008	0.604642	0.545417	0.771612	-0.0109604	23.1374	-0.254049	0.799574	0.90775	HNRNPK	20289.8	-0.0065342	0.0158122	-0.413237	0.679433	0.832914	-0.0145634	23.1374	-0.424407	0.671471	0.868612
IDH3G																IDH3G							IDH3G	2058.34	-0.0335868	0.0296991	-1.1309	0.258096	0.540126	0.0190973	19.9355	0.255766	0.798248	0.90775	IDH3G	2159.62	0.00377948	0.0247019	0.153004	0.878395	0.94258	-2.41854e-05	19.9355	-0.000407244	0.999675	0.999989
XPO7																XPO7	4394	0.618214	0.0866382	0.252581	0.0353902	0.00717697	XPO7	2238.82	0.0100125	0.0199938	0.500781	0.616526	0.814964	0.022026	18.4808	0.256336	0.797809	0.90775	XPO7	2341.8	-0.0157297	0.0171704	-0.916095	0.359617	0.589751	-0.050085	18.4808	-0.732841	0.464036	0.742347
TM7SF2																TM7SF2	2719	0.785758	0.0421495	0.160104	0.0085849	0.00340335	TM7SF2	9213.53	-0.107125	0.0713773	-1.50083	0.133401	0.386336	-0.0357001	21.0131	-0.253308	0.800146	0.908023	TM7SF2	9817.91	-0.00247772	0.063573	-0.0389744	0.968911	0.986779	-0.0594918	21.0131	-0.530722	0.595873	0.829146
DIAPH2																DIAPH2							DIAPH2	1597.66	0.073523	0.0350226	2.0993	0.0357901	0.193492	0.0368917	18.9747	0.251084	0.801863	0.908845	DIAPH2	1646.96	-0.00815814	0.029137	-0.279992	0.779483	0.890938	-0.0651857	18.9747	-0.557792	0.577263	0.818469
SEC61B																SEC61B	3795	0.679856	0.0703262	0.220881	0.0228424	0.00609502	SEC61B	5539.08	0.0253274	0.0429191	0.590119	0.555111	0.777525	0.0141263	23.009	0.250418	0.802378	0.909053	SEC61B	5762.63	-0.00678335	0.0309021	-0.219511	0.826252	0.915469	0.0324261	23.009	0.722709	0.470234	0.748012
ARPC1A																ARPC1A	2829	0.668023	0.0549389	0.249019	0.0204721	0.00754641	ARPC1A	4096.3	0.0755556	0.0228992	3.29949	0.000968608	0.0237978	-0.0171361	22.1535	-0.249088	0.803406	0.909841	ARPC1A	4119.41	0.082485	0.0191001	4.31856	1.57054e-05	0.000371921	0.0246134	22.1535	0.449825	0.653053	0.858364
HADHA																HADHA	2993	0.243486	0.524407	0.0600609	0.129313	0.0427333	HADHA	20521.4	0.0148501	0.0408971	0.363109	0.716523	0.87018	-0.019953	24.8177	-0.24809	0.804178	0.91034	HADHA	21733	-0.0634693	0.0326787	-1.94222	0.0521103	0.16961	-0.0237198	24.8177	-0.370801	0.71096	0.889568
CD99																CD99							CD99	0.151121	0.165618	0.688134	0.240678	0.809805		-0.0278919	19.5756	-0.247244	0.804832	0.910391	CD99	0.129361	0.197015	0.705706	0.279174	0.780111		-0.0122913	19.5756	-0.136985	0.891104	0.957478
A0A0J9YY99																A0A0J9YY99														-0.0247405	20.538	-0.234761	0.814501	0.91198								-0.119259	20.538	-1.42279	0.15549	0.512171
ALG11		1	0.0485237	0.101424	0.632347											ALG11	3271	0.703628	0.0505013	0.224497	0.0161075	0.00526714	ALG11	1756.26	0.0888802	0.0554908	1.60171	0.109219	0.348013	-0.014142	18.8027	-0.236161	0.813415	0.91198	ALG11	1827.04	-0.0521946	0.0446727	-1.16838	0.242655	0.466431	0.066062	18.8027	1.38701	0.166126	0.522292
BCKDHA		1	0.00493395	0.068898	0.94291											BCKDHA	2605	0.489099	0.109376	0.320163	0.0715873	0.00977532	BCKDHA	6231.66	0.0266637	0.0378337	0.70476	0.48096	0.730761	-0.0154567	22.3904	-0.244617	0.806864	0.91198	BCKDHA	6483.33	-0.00758623	0.0306048	-0.247877	0.80423	0.904158	0.0325921	22.3904	0.648501	0.516991	0.777905
CAV1		1	-0.0450316	0.0485674	0.353824											CAV1	3111	0.600642	0.0421388	0.328562	0.023045	0.00561163	CAV1	1474.23	-0.0342057	0.0547519	-0.624739	0.532142	0.763529	-0.0362122	20.545	-0.24272	0.808333	0.91198	CAV1	1512.54	0.0873791	0.0463242	1.88625	0.0592609	0.185519	-0.00801284	20.545	-0.0675254	0.946193	0.98005
DPM1																DPM1	4651	0.60951	0.0621649	0.292464	0.0298228	0.00603846	DPM1	1603.69	-0.00293073	0.0392589	-0.0746512	0.940492	0.975866	0.0152321	20.2499	0.23888	0.811307	0.91198	DPM1	1686.24	-0.0251686	0.0318293	-0.790736	0.429098	0.651673	-0.0369939	20.2499	-0.729423	0.466122	0.74406
EIF3M																EIF3M	3811	0.681669	0.079074	0.208671	0.0241996	0.00638588	EIF3M	4001.02	0.0737995	0.0266562	2.76856	0.00563044	0.0678896	0.0420607	19.478	0.235943	0.813584	0.91198	EIF3M	4033.22	0.0745767	0.021279	3.50471	0.000457104	0.00518829	-0.051281	19.478	-0.361674	0.717765	0.891119
PDIA3																PDIA3	1239	0.309339	0.0563077	0.528076	0.0961135	0.0101637	PDIA3	25770.4	-0.0772637	0.0363569	-2.12515	0.0335744	0.186906	-0.00703029	25.6181	-0.240206	0.81028	0.91198	PDIA3	27590.3	-0.0394665	0.0278256	-1.41836	0.156087	0.350982	-0.00104999	25.6181	-0.0451048	0.964044	0.985228
PDIA4																PDIA4	4257	0.359006	0.0398854	0.534171	0.0593387	0.00759838	PDIA4	18098.1	-0.0938647	0.043873	-2.13946	0.0323981	0.183494	-0.00735902	24.8127	-0.235211	0.814152	0.91198	PDIA4	19474.4	-0.0464064	0.0341855	-1.35749	0.174627	0.377524	-0.0138501	24.8127	-0.55657	0.578097	0.818913
PPP6R2																PPP6R2	3469	0.679259	0.0705069	0.220989	0.0229323	0.0063137	PPP6R2	10839.8	0.01345	0.0360002	0.373608	0.708696	0.866571	0.0161492	21.6295	0.234633	0.8146	0.91198	PPP6R2	11205	0.0251443	0.0272927	0.921283	0.356903	0.586978	-0.0530562	21.6295	-0.96918	0.332975	0.664518
PRDX4																PRDX4							PRDX4	8258.33	0.0225296	0.0453937	0.496316	0.619671	0.817325	0.00799052	25.601	0.240304	0.810204	0.91198	PRDX4	8518.74	0.0268299	0.0325615	0.823976	0.409953	0.634855	0.0236465	25.601	0.894091	0.371751	0.689731
PSMB5		2	0.0278519	0.0463782	0.548146											PSMB5	3819	0.688008	0.0684654	0.216405	0.0215294	0.00559195	PSMB5	3420.69	0.0373928	0.0335144	1.11572	0.264541	0.546584	-0.00969618	21.858	-0.242539	0.808473	0.91198	PSMB5	3539.32	0.0046908	0.024953	0.187985	0.850888	0.92914	0.0458503	21.858	1.44196	0.150009	0.506729
RAB1B																RAB1B	2267	0.691788	0.035864	0.254623	0.0131958	0.0045292	RAB1B	7479.77	-0.00258914	0.023883	-0.108409	0.913671	0.965131	0.00796561	23.0229	0.240227	0.810264	0.91198	RAB1B	7824.04	-0.00665906	0.0188917	-0.352487	0.724473	0.859571	-0.0261191	23.0229	-0.990351	0.322534	0.655581
RBX1																RBX1	2483	0.687716	0.152522	0.120631	0.0267413	0.0123886	RBX1	1338.55	0.0172288	0.0416028	0.414126	0.678782	0.850665	0.0320711	19.2313	0.235472	0.813949	0.91198	RBX1	1380.71	0.0307833	0.0300346	1.02493	0.305398	0.535439	0.0122058	19.2313	0.112673	0.91034	0.965104
SNRPN																SNRPN	4357	0.638906	0.0725413	0.253434	0.0287685	0.00635023	SNRPN	2852.59	0.0938605	0.0291184	3.22341	0.00126675	0.0280322	0.0111218	20.6575	0.236232	0.81336	0.91198	SNRPN	2896.99	0.0315392	0.0243642	1.29449	0.195498	0.405386	0.00635225	20.6575	0.169637	0.865372	0.945112
THYN1																THYN1	4749	0.552702	0.0685283	0.330679	0.0409931	0.00709742	THYN1	1720.1	0.125627	0.0342232	3.67081	0.000241786	0.0105933	0.0368381	19.287	0.241458	0.80931	0.91198	THYN1	1690.84	0.130471	0.026723	4.88236	1.04823e-06	4.27924e-05	0.168944	19.287	1.39225	0.164535	0.520742
TIMM9																TIMM9	4561	0.677802	0.0548185	0.243222	0.0196665	0.00449179	TIMM9	765.322	0.0340406	0.0308612	1.10302	0.270017	0.551653	0.0294471	19.2844	0.236007	0.813535	0.91198	TIMM9	766.375	0.130533	0.0258358	5.05241	4.3626e-07	2.03903e-05	-0.0897457	19.2844	-0.904327	0.366306	0.688902
VPS13A		1	0.0512567	0.0903233	0.570388											VPS13A	4711	0.534494	0.083108	0.323689	0.0503218	0.00838656	VPS13A	1701.09	0.115506	0.0549776	2.10097	0.0356438	0.19313	0.0243496	18.607	0.236577	0.813093	0.91198	VPS13A	1769.18	-0.0709552	0.0465432	-1.5245	0.127384	0.307987	0.0132889	18.607	0.162329	0.871119	0.946488
SDHD																SDHD	3483	0.709229	0.066025	0.199312	0.0185479	0.00688597	SDHD	11492.6	0.0437026	0.0444908	0.982283	0.32596	0.601535	0.0352005	20.4688	0.233772	0.815268	0.912355	SDHD	11588.7	0.0964892	0.0345824	2.79012	0.00526878	0.0332008	-0.164055	20.4688	-1.36982	0.171425	0.532116
BIN1		1	-0.0410448	0.0604461	0.497118											BIN1	4657	0.627842	0.106803	0.219927	0.0374041	0.00802387	BIN1	2390.95	0.00514156	0.0292592	0.175725	0.86051	0.941324	-0.0114201	20.1358	-0.231851	0.816759	0.913279	BIN1	2486.11	0.00983676	0.0259517	0.379041	0.704657	0.847738	0.0485053	20.1358	1.2381	0.216324	0.565866
NENF																NENF	4618	0.590641	0.0657388	0.303169	0.0337363	0.00671504	NENF	2542.61	0.0776425	0.0418253	1.85635	0.0634032	0.262095	0.0134407	21.8971	0.230779	0.817591	0.913837	NENF	2555.62	0.0827604	0.0331282	2.49819	0.012483	0.0618818	0.0262726	21.8971	0.567163	0.570886	0.812928
PHF5A																PHF5A	2817	0.618106	0.15223	0.168587	0.0415009	0.0195753	PHF5A	816.418	0.00397182	0.0333317	0.11916	0.905148	0.961751	-0.0107018	20.6616	-0.22987	0.818297	0.914254	PHF5A	833.763	0.0783447	0.0243447	3.21814	0.00129024	0.0114852	0.0858796	20.6616	2.31924	0.0208286	0.240049
RPL9		1	0.0336823	0.013259	0.0110745											RPL9	4638	0.600474	0.0557325	0.30912	0.0286848	0.00598886	RPL9	24530.8	0.178044	0.0504058	3.53222	0.000412085	0.014395	-0.00782042	22.5522	-0.228548	0.819324	0.914656	RPL9	23669.5	0.160176	0.0397151	4.03311	5.50437e-05	0.00100076	0.0299574	22.5522	1.10073	0.271602	0.614915
SNCA		1	0.066003	0.0383942	0.085598											SNCA	4345	0.059154	0.00592621	0.798296	0.0799188	0.0567052	SNCA	67.8198	0.0222275	0.0959429	0.231674	0.816791	0.920617	-0.0505089	19.5938	-0.228622	0.819267	0.914656	SNCA	70.8091	-0.0187012	0.0775535	-0.241139	0.809447	0.907234	-0.22704	19.5938	-1.29206	0.196999	0.548172
ACTB																ACTB	4883	0.561482	0.124606	0.245695	0.0545119	0.013705	ACTB	67614.6	-0.0859231	0.0472233	-1.81951	0.0688344	0.274326	-0.0152176	26.9147	-0.226572	0.820859	0.915253	ACTB	73831.8	-0.10417	0.042441	-2.45446	0.0141095	0.067603	-0.110887	26.9147	-2.07572	0.0384869	0.316434
NDUFA4																NDUFA4	6158	0.419228	0.176441	0.270851	0.113974	0.0195069	NDUFA4	8948.8	0.114086	0.0407279	2.80118	0.00509156	0.0639881	-0.0117384	23.5736	-0.226822	0.820665	0.915253	NDUFA4	8952.51	0.0725651	0.0294907	2.46061	0.0138699	0.0667832	-0.0547103	23.5736	-1.32915	0.18447	0.53434
NDUFC2		1	-0.0316754	0.0896808	0.723937											NDUFC2	3450	0.634418	0.0519994	0.284906	0.0233467	0.00532997	NDUFC2	9041.76	0.122765	0.0371812	3.30181	0.000960638	0.0237221	0.0256852	18.9347	0.227398	0.820217	0.915253	NDUFC2	9047.89	0.0646523	0.0277924	2.32626	0.0200047	0.0867962	-0.00938743	18.9347	-0.104491	0.916826	0.96788
CUL1		1	-0.176264	0.0724498	0.014978											CUL1	4747	0.577733	0.0732219	0.30332	0.0384354	0.00728933	CUL1	3130.11	0.0255684	0.0252416	1.01295	0.311085	0.589224	0.0312336	19.6202	0.223769	0.823038	0.916294	CUL1	3272.4	-0.0246952	0.0209594	-1.17824	0.238702	0.461225	-0.089631	19.6202	-0.807357	0.419887	0.711655
NECAP2		1	0.0414585	0.0735874	0.573168											NECAP2	3631	0.562674	0.199104	0.167955	0.0594205	0.0108461	NECAP2	1968.21	0.0276029	0.0323873	0.852274	0.394062	0.6625	-0.0283068	20.9741	-0.223654	0.823128	0.916294	NECAP2	2077.54	-0.0605218	0.0256156	-2.36269	0.0181427	0.0808693	-0.166867	20.9741	-1.65762	0.0980903	0.444144
PTPN11																PTPN11	2050	0.780841	0.0687987	0.132849	0.0116993	0.00581211	PTPN11	4086.19	-0.0310727	0.0452084	-0.687322	0.49188	0.738091	0.0417549	20.7989	0.2193	0.826515	0.919318	PTPN11	4429.15	-0.11418	0.03804	-3.00156	0.00268596	0.0197937	-0.0730493	20.7989	-0.482367	0.62978	0.847526
HTRA2																HTRA2	3235	0.687585	0.0538562	0.234901	0.0183937	0.00526398	HTRA2	1249.67	0.069412	0.0287384	2.41531	0.015722	0.121922	-0.019524	20.4182	-0.217552	0.827877	0.920459	HTRA2	1278.61	0.0225735	0.0214654	1.05162	0.292972	0.5232	0.0597764	20.4182	0.837439	0.40279	0.699087
MLYCD		1	0.0581471	0.0573698	0.310799	4404	1.04001e-07	0.693481	3.83774e-08	0.255851	0.0506673					MLYCD	7911	0.111585	0.0215245	0.718783	0.138643	0.00946469	MLYCD	4083.72	0.0283303	0.0308022	0.919749	0.357704	0.629302	-0.0324504	21.7616	-0.216996	0.82831	0.920568	MLYCD	4189.26	0.0430731	0.0248261	1.73499	0.0827418	0.231984	-0.132284	21.7616	-1.11216	0.266662	0.611201
GSTK1																GSTK1	2073	0.811729	0.044571	0.133013	0.00730016	0.00338685	GSTK1	18209.3	0.047716	0.0206852	2.30677	0.0210675	0.143975	-0.0199009	24.6279	-0.214897	0.829945	0.921265	GSTK1	18558.7	0.0528754	0.0173538	3.04691	0.00231209	0.0177238	-0.0423129	24.6279	-0.57446	0.565943	0.811363
SURF4																SURF4	4504	0.601228	0.065024	0.294691	0.0318643	0.00719269	SURF4	19128	-0.0536402	0.0279409	-1.91978	0.0548861	0.24186	0.0115509	21.6286	0.214467	0.83028	0.921265	SURF4	20325.7	-0.0284542	0.0214311	-1.32771	0.184275	0.390191	-0.0440633	21.6286	-1.02862	0.304212	0.638016
HAGH		1	0.0251162	0.0668117	0.706972											HAGH	3814	0.0745348	0.00567169	0.836939	0.0636673	0.0191869	HAGH	19820	0.0381842	0.0305683	1.24914	0.211613	0.486774	-0.00780772	23.0695	-0.213647	0.830919	0.921522	HAGH	20340.5	0.0340702	0.0239441	1.42291	0.154763	0.34935	0.057068	23.0695	1.96334	0.0502217	0.356796
TSG101		1	0.147273	0.0575819	0.0105387											TSG101	4307	0.685197	0.0642094	0.22432	0.0210156	0.00525876	TSG101	2114.7	0.0176607	0.0257283	0.68643	0.492442	0.738456	-0.0146273	17.639	-0.212877	0.831519	0.921522	TSG101	2211.42	-0.0200092	0.0197975	-1.01069	0.312164	0.543197	-0.0310244	17.639	-0.567673	0.57054	0.812865
CMBL																CMBL	4725	0.573468	0.0854463	0.289438	0.0431175	0.00853086	CMBL	26681.2	0.0884769	0.0343977	2.57218	0.0101061	0.0956628	0.010974	25.4692	0.211729	0.832415	0.9221	CMBL	26790.1	0.078278	0.0280157	2.79408	0.00520476	0.0328467	0.00905059	25.4692	0.219543	0.826327	0.939273
HNRNPA2B1																HNRNPA2B1	4541	0.638384	0.0785971	0.245787	0.0302541	0.00697723	HNRNPA2B1	30807.3	-0.00150155	0.0234726	-0.0639704	0.948994	0.980001	-0.00788939	24.4569	-0.211346	0.832713	0.9221	HNRNPA2B1	32788.8	-0.0702361	0.0197794	-3.55098	0.000383798	0.00454061	-0.0122706	24.4569	-0.413282	0.679597	0.873449
FUBP3																FUBP3	4548	0.478474	0.186209	0.229609	0.0893411	0.016367	FUBP3	3884.22	0.0370215	0.0319001	1.16055	0.245826	0.527781	-0.00605916	21.7044	-0.21031	0.833521	0.922595	FUBP3	4041.87	-0.0159541	0.0256287	-0.62251	0.533607	0.733806	0.0308871	21.7044	1.34788	0.178373	0.53434
VAMP8		1	-0.122727	0.0782278	0.116683											VAMP8	4200	0.611232	0.121605	0.213833	0.0425314	0.0107985	VAMP8	4455.39	0.0859542	0.0391092	2.1978	0.0279635	0.168268	-0.0367305	20.4396	-0.209287	0.834319	0.922761	VAMP8	4608.91	-0.0300113	0.0286924	-1.04597	0.295576	0.525555	-0.282316	20.4396	-2.02246	0.0437191	0.343796
LONP2		2	0.00824817	0.0503258	0.869814											LONP2	2363	0.656627	0.0645942	0.246908	0.0242815	0.0075887	LONP2	17467.6	-0.0217298	0.0342674	-0.634123	0.526001	0.759753	0.0366848	20.1144	0.208066	0.835272	0.922877	LONP2	18516	-0.0417263	0.0293592	-1.42123	0.155249	0.349972	-0.00435934	20.1144	-0.031086	0.975215	0.989507
MDH1																MDH1	3200	0.171805	0.0135754	0.74874	0.059156	0.0067235	MDH1	6861.3	0.0150309	0.0332644	0.451861	0.651369	0.833932	0.00700867	26.1597	0.20786	0.835432	0.922877	MDH1	7052.46	0.0452995	0.0239173	1.89401	0.0582239	0.18323	0.00745053	26.1597	0.277813	0.781284	0.921686
RER1																RER1	2782	0.72466	0.0837221	0.166313	0.0192085	0.00609583	RER1	11416.3	-0.00757543	0.0171761	-0.441044	0.659181	0.838942	0.011044	20.6035	0.20723	0.835924	0.923048	RER1	11863.5	0.0209729	0.0139778	1.50045	0.133499	0.317592	0.0286786	20.6035	0.676571	0.499025	0.766271
APOD																APOD	4727	0.555322	0.138212	0.23578	0.0586705	0.0120148	APOD	91.7201	-0.103148	0.17838	-0.578252	0.563094	0.782505	-0.00949813	22.09	-0.205471	0.837297	0.924193	APOD	87.7367	0.426691	0.147389	2.895	0.0037916	0.0258636	0.040849	22.09	1.11102	0.267151	0.611272
CAB39																CAB39	4426	0.659134	0.0611874	0.251154	0.0233094	0.00521523	CAB39	2715.04	0.0396132	0.0387573	1.02208	0.306741	0.585215	0.0154248	19.0095	0.205027	0.837644	0.924204	CAB39	2838.91	-0.0351064	0.0308366	-1.13847	0.254925	0.480865	-0.0223261	19.0095	-0.373105	0.709246	0.889568
H4C1																H4C1	4534	0.334961	0.25423	0.213345	0.16189	0.0355749	H4C1	0.123735	0.359218	1.26255	0.284517	0.776014		-0.0107528	27.4249	-0.202263	0.839802	0.925717	H4C1	0.089655	0.195663	1.29818	0.150721	0.880196		0.0128785	27.4249	0.304574	0.760831	0.914391
MYL9																MYL9	2340	0.789154	0.0512334	0.145961	0.00947188	0.00418036	MYL9	2937.25	0.00169325	0.0748902	0.0226097	0.981962	0.992216	0.0121149	21.85	0.201046	0.840753	0.926145	MYL9	3028.51	0.0429331	0.0614921	0.698188	0.48506	0.696822	-0.0482956	21.85	-1.00766	0.314161	0.646877
HK1																HK1	5108	0.507091	0.187767	0.212069	0.0785108	0.0145622	HK1	795.566	-0.0750729	0.0499359	-1.50338	0.13274	0.385387	-0.0347052	19.2242	-0.199639	0.841853	0.926241	HK1	893.523	-0.207656	0.0427562	-4.85675	1.19331e-06	4.73964e-05	-0.198708	19.2242	-1.43714	0.151374	0.508408
KRAS		1	-0.0305079	0.0743743	0.681664											KRAS	5183	0.588662	0.0929426	0.26704	0.0421532	0.00920209	KRAS	1057.4	0.013273	0.0444883	0.298347	0.765438	0.89538	-0.0112141	20.3503	-0.200349	0.841298	0.926241	KRAS	1125.29	-0.0798889	0.038498	-2.07514	0.0379731	0.136141	0.135218	20.3503	3.03729	0.00252578	0.0924099
RPL37A																RPL37A	4320	0.638115	0.103509	0.215587	0.0349627	0.00782651	RPL37A	26438.7	0.134004	0.0528092	2.53751	0.0111644	0.100811	0.016582	20.2036	0.198627	0.842644	0.926739	RPL37A	25916.9	0.134605	0.0403006	3.34003	0.000837702	0.00829003	0.0508383	20.2036	0.765636	0.444294	0.727167
NIF3L1																NIF3L1	3382	0.683548	0.0455994	0.249404	0.0166329	0.00481599	NIF3L1	779.886	-0.00862543	0.0281427	-0.306489	0.759233	0.892727	-0.00574704	21.4701	-0.19816	0.843009	0.92677	NIF3L1	808.625	0.0304232	0.0216452	1.40554	0.159861	0.356833	0.0264214	21.4701	1.1454	0.252652	0.596767
GBP1																GBP1	3507	0.651513	0.0621963	0.255643	0.0243985	0.00624966	GBP1	2510.97	0.0902017	0.0830239	1.08645	0.277278	0.558456	0.0241789	20.8337	0.197209	0.843753	0.926844	GBP1	2812.87	-0.305376	0.0769059	-3.97077	7.16405e-05	0.00122113	-0.13058	20.8337	-1.33905	0.181229	0.53434
TMED4		1	-0.0103067	0.017176	0.548465											TMED4	4044	0.00341344	0.000344547	0.899523	0.0907906	0.005928	TMED4	4076.96	0.0340918	0.0196904	1.73139	0.0833817	0.303367	-0.0180491	21.4007	-0.197275	0.843702	0.926844	TMED4	4194.95	0.0273352	0.0156047	1.75173	0.0798208	0.22674	-0.0460482	21.4007	-0.632786	0.527195	0.784928
EBP																EBP							EBP	14524.3	-0.065781	0.0568813	-1.15646	0.247493	0.528757	-0.0136484	24.59	-0.19559	0.845019	0.927864	EBP	15236.7	0.0266637	0.048302	0.552021	0.580934	0.76813	-0.069266	24.59	-1.248	0.212679	0.561145
ATP5PF		1	-0.152869	0.0780423	0.050137											ATP5PF	4559	0.395837	0.313422	0.145125	0.114879	0.030737	ATP5PF	8255.37	0.0333381	0.031113	1.07152	0.283937	0.565405	0.0136903	23.2517	0.195103	0.8454	0.927911	ATP5PF	8338.62	0.0974442	0.0261535	3.72585	0.000194656	0.00268619	-0.00398017	23.2517	-0.0713153	0.943178	0.979059
RPS28		1	0.0175469	0.0484692	0.717335											RPS28	4258	0.590666	0.0655707	0.302939	0.0336226	0.00720175	RPS28	13190.4	0.100444	0.0456476	2.20042	0.0277774	0.167891	0.00700663	23.0866	0.193559	0.846608	0.928078	RPS28	13042.7	0.127644	0.0366989	3.47813	0.000504925	0.00560747	0.0706134	23.0866	2.45257	0.0145624	0.202922
STUB1																STUB1	3533	0.650541	0.0523513	0.269227	0.0216594	0.00622197	STUB1	4600.22	0.0781589	0.0333344	2.34469	0.0190427	0.13604	-0.0392041	19.8756	-0.194364	0.845978	0.928078	STUB1	4672.59	0.0428862	0.0272298	1.57497	0.115263	0.289236	-0.117837	19.8756	-0.734507	0.463022	0.7417
SUCLG1		1	0.0184308	0.0779826	0.813165											SUCLG1	3642	0.695318	0.0586804	0.221969	0.0187275	0.0053052	SUCLG1	6383.24	0.08807	0.0383916	2.29399	0.021791	0.146829	0.0150847	24.2631	0.19335	0.846772	0.928078	SUCLG1	6607.14	-0.0335548	0.0278647	-1.20421	0.22851	0.448682	0.0041791	24.2631	0.0673474	0.946335	0.98005
UFM1																UFM1	4850	0.546908	0.0875102	0.306917	0.0491	0.009565	UFM1	3468.04	-0.0169087	0.0332457	-0.508598	0.611034	0.811775	0.00659615	23.339	0.192365	0.847543	0.928406	UFM1	3619.07	0.0121068	0.0264793	0.45722	0.647513	0.812723	0.00671963	23.339	0.246383	0.805498	0.930647
SIAE																SIAE	4636	0.664562	0.0698066	0.235236	0.0247039	0.00569204	SIAE	3404.92	0.0777464	0.0306637	2.53545	0.0112303	0.10109	-0.0166431	20.3659	-0.190378	0.849098	0.929739	SIAE	3481.7	0.0184472	0.0242515	0.760662	0.446859	0.666566	0.0238099	20.3659	0.342429	0.732187	0.897075
AIFM1																AIFM1							AIFM1	7075.15	0.0142745	0.0341065	0.418527	0.675562	0.848589	0.00583215	24.739	0.187637	0.851245	0.929956	AIFM1	7574.64	-0.101517	0.0271746	-3.73572	0.00018718	0.00260014	-0.0234885	24.739	-0.950114	0.342564	0.676411
GORASP2																GORASP2	4262	0.584554	0.067012	0.306886	0.0351744	0.00637298	GORASP2	3359.03	-0.0573809	0.0309797	-1.85221	0.0639952	0.263138	-0.0196081	19.254	-0.187788	0.851127	0.929956	GORASP2	3578.45	-0.0349699	0.0247843	-1.41097	0.158254	0.354477	0.0423764	19.254	0.510253	0.610124	0.835463
SF3A2																SF3A2	3626	0.623215	0.129318	0.195058	0.0404629	0.0119464	SF3A2	1833.15	-0.0176726	0.0552301	-0.319981	0.748983	0.887079	0.0112708	16.8391	0.18877	0.850358	0.929956	SF3A2	1927.14	-0.0146247	0.0454457	-0.321805	0.7476	0.873306	0.0509341	16.8391	1.07254	0.284052	0.627507
NDUFB10		1	-0.0338871	0.0791492	0.668548											NDUFB10	3660	0.673643	0.0499068	0.253122	0.018748	0.00458065	NDUFB10	5223.7	0.116274	0.0364668	3.18848	0.00143022	0.0297962	0.0116052	21.8069	0.186596	0.852061	0.930384	NDUFB10	5238.64	0.0616382	0.0289777	2.12709	0.0334129	0.124348	-0.08322	21.8069	-1.68232	0.0932005	0.438213
FTL																FTL	3995	0.629931	0.0860982	0.243561	0.0332825	0.00712667	FTL	320933	0.0299562	0.0382931	0.782287	0.434046	0.69549	-0.0292323	25.7831	-0.185935	0.85258	0.93058	FTL	328140	0.0539897	0.034312	1.57349	0.115605	0.28976	0.172207	25.7831	1.37714	0.169153	0.529859
ATP5F1A																ATP5F1A	4240	0.5631	0.0630015	0.329729	0.0368838	0.00728544	ATP5F1A	22188.2	0.0155412	0.0330859	0.469723	0.638553	0.826265	0.00746649	25.9829	0.185296	0.85308	0.930756	ATP5F1A	23321.7	-0.0369826	0.0259005	-1.42787	0.153329	0.347187	-0.0440869	25.9829	-1.37559	0.169632	0.530597
SLC25A1																SLC25A1	2825	0.602206	0.113535	0.223964	0.0422063	0.0180882	SLC25A1	12097.5	0.00077268	0.0307375	0.025138	0.979945	0.991327	0.0116903	22.8697	0.183908	0.854168	0.931203	SLC25A1	12663	-0.0116987	0.0248652	-0.470485	0.638009	0.806739	-0.078507	22.8697	-1.55279	0.121175	0.481616
TOP1																TOP1	3735	0.582315	0.122894	0.236071	0.0498125	0.0089072	TOP1	3306.97	-0.0493122	0.0460875	-1.06997	0.284633	0.566176	0.0114841	18.2895	0.18434	0.85383	0.931203	TOP1	3574.71	-0.0925781	0.0397105	-2.33132	0.0197362	0.0859172	0.041843	18.2895	0.84445	0.398866	0.697259
MYH10																MYH10	4055	0.556907	0.0740598	0.31799	0.0422788	0.0087641	MYH10	3203.47	0.119705	0.0419693	2.8522	0.00434174	0.0581411	0.00770696	22.2491	0.182347	0.855393	0.93174	MYH10	3303.08	-0.0431878	0.0352844	-1.22399	0.220955	0.438919	-0.134741	22.2491	-4.00814	7.1607e-05	0.00786752
PSMB2																PSMB2	2023	0.804126	0.0425287	0.142001	0.00750631	0.00383821	PSMB2	5882.55	-0.021391	0.0272187	-0.785895	0.431929	0.693925	-0.0054728	23.3315	-0.179401	0.857703	0.932483	PSMB2	6106.4	0.0348324	0.0244844	1.42264	0.154841	0.34945	0.0252061	23.3315	1.03885	0.299433	0.637372
EIF5B																EIF5B	3160	0.633487	0.148866	0.163214	0.0383383	0.0160948	EIF5B	5281.09	0.0563291	0.0402315	1.40012	0.161476	0.424479	-0.023391	18.8272	-0.178726	0.858233	0.93267	EIF5B	5454.33	-0.00281127	0.0320055	-0.0878371	0.930006	0.968031	0.0625173	18.8272	0.600577	0.548424	0.799615
XDH		2	-0.00134772	0.043571	0.975324											XDH	4460	0.0163988	0.00279632	0.831248	0.141736	0.00782034	XDH	9729.3	0.0274813	0.0462293	0.594456	0.552207	0.776138	-0.00617019	22.8535	-0.177582	0.859131	0.933276	XDH	10254.7	-0.0552635	0.0384994	-1.43544	0.151163	0.343788	0.0420131	22.8535	1.52025	0.129151	0.489488
ATP5MF																ATP5MF	2800	0.742212	0.061078	0.176335	0.014505	0.00587012	ATP5MF	4483.81	0.0817642	0.0397008	2.05951	0.0394455	0.203429	0.00859512	23.5438	0.175186	0.861012	0.93458	ATP5MF	4516.49	0.0715524	0.0319183	2.24174	0.0249784	0.101607	-0.0166764	23.5438	-0.427345	0.669332	0.868028
CNBP																CNBP	3279	0.687062	0.0663634	0.21986	0.0212308	0.00548441	CNBP	22690.5	0.108391	0.0293692	3.69062	0.000223706	0.0101635	-0.0146613	20.4443	-0.175406	0.860839	0.93458	CNBP	22571.7	0.0982739	0.0218541	4.49681	6.89801e-06	0.000192462	0.153196	20.4443	2.30435	0.021657	0.245316
TINAGL1																TINAGL1	3137	0.651705	0.0915446	0.218126	0.030632	0.0079928	TINAGL1	2699.29	-0.057484	0.0592269	-0.970572	0.331761	0.606388	-0.0189988	18.6794	-0.171311	0.864056	0.937513	TINAGL1	2867.96	-0.0258334	0.0496433	-0.520381	0.602798	0.783515	-0.0864322	18.6794	-0.979857	0.327682	0.659833
TAT																TAT	2837	0.608766	0.050248	0.306453	0.0252856	0.0092468	TAT	154386	-0.00474411	0.11707	-0.0405236	0.967676	0.986766	-0.0234255	19.2943	-0.170172	0.864952	0.937743	TAT	167469	-0.134401	0.0977441	-1.37503	0.169122	0.369652	0.0321118	19.2943	0.293286	0.769438	0.916127
SERPINC1																SERPINC1	2871	0.70402	0.0646634	0.206434	0.0189548	0.00592862	SERPINC1	184366	0.166036	0.0389509	4.26269	2.0198e-05	0.00218261	0.0119725	21.7689	0.169678	0.86534	0.937793	SERPINC1	184028	0.0404642	0.0297615	1.35962	0.173951	0.37651	-0.0718134	21.7689	-1.2796	0.201345	0.554154
PIN1																PIN1	3949	0.61042	0.0705254	0.278646	0.0321853	0.00822358	PIN1	1782.73	0.0578543	0.0310247	1.86478	0.0622123	0.259499	0.0136627	20.3079	0.164981	0.869033	0.941424	PIN1	1838.69	0.00161788	0.0235791	0.0686148	0.945296	0.975335	0.049056	20.3079	0.744762	0.456804	0.739073
MACF1																MACF1	3631	0.671375	0.0625988	0.238233	0.0222072	0.00558613	MACF1	9213.58	0.144833	0.0420804	3.44181	0.000577844	0.0176268	-0.0208653	19.4642	-0.162072	0.871322	0.943158	MACF1	9681.2	-0.128381	0.0394838	-3.25147	0.00114809	0.0105771	-0.198726	19.4642	-1.94075	0.0529124	0.364395
GCSH		1	-0.017215	0.0620265	0.781363											GCSH	6164	0.370146	0.108772	0.394698	0.115976	0.0104077	GCSH	2950.96	0.0424667	0.0451824	0.939895	0.347271	0.619297	0.0129192	22.8033	0.160612	0.872471	0.943293	GCSH	2949.34	0.131495	0.0335757	3.91638	8.98888e-05	0.00145688	0.0200139	22.8033	0.312825	0.754558	0.909713
TMEM109																TMEM109	3155	0.689206	0.0673045	0.216223	0.0211091	0.0061581	TMEM109	2981.85	0.0525649	0.0269961	1.94713	0.0515193	0.234973	-0.00761537	21.4579	-0.160752	0.872361	0.943293	TMEM109	3078.2	0.00199144	0.0209935	0.0948599	0.924426	0.965489	0.0866347	21.4579	2.29925	0.0219476	0.245813
KMO		2	0.0322844	0.0345783	0.350478											KMO	4622	0.408091	0.0422717	0.491277	0.050881	0.0074793	KMO	5051.08	0.0882295	0.0511938	1.72344	0.0848088	0.305816	-0.01379	21.8169	-0.159914	0.873021	0.943349	KMO	5049.19	0.0952662	0.045226	2.10645	0.0351655	0.12899	-0.0529088	21.8169	-0.771399	0.440875	0.724408
RANBP2		1	-0.0133341	0.0940391	0.887243											RANBP2	3736	0.602011	0.118406	0.225245	0.0442919	0.0100463	RANBP2	3279.38	0.0859903	0.0454771	1.89085	0.0586448	0.250862	0.017663	19.203	0.159665	0.873217	0.943349	RANBP2	3460.87	-0.10128	0.0387808	-2.6116	0.009012	0.0489761	0.0221967	19.203	0.252268	0.800949	0.928127
TNS2		1	0.0154103	0.0696486	0.824891											TNS2	4634	0.53621	0.1304	0.258296	0.0628023	0.0122923	TNS2	13969.5	-0.106834	0.0657359	-1.62521	0.104119	0.338755	0.01133	20.3322	0.158853	0.873856	0.943668	TNS2	14525.4	0.0883551	0.0511108	1.7287	0.0838637	0.234167	-0.0747054	20.3322	-1.31688	0.188549	0.538311
SRSF5																SRSF5	4582	0.503139	0.164045	0.235132	0.0766425	0.0210405	SRSF5	23737.8	0.0269217	0.0285368	0.943403	0.345475	0.617841	-0.00611599	23.0106	-0.157977	0.874546	0.944041	SRSF5	24675.8	-0.00535608	0.0223576	-0.239564	0.810668	0.907607	0.0676934	23.0106	2.19838	0.0284297	0.275658
LRRC40																LRRC40	3796	0.673493	0.078018	0.216769	0.0251041	0.00661574	LRRC40	1144.01	0.0814915	0.0578456	1.40877	0.158902	0.421547	-0.0182735	19.8622	-0.154609	0.877199	0.946533	LRRC40	1170.02	0.0150336	0.0453834	0.331257	0.74045	0.869183	-0.14043	19.8622	-1.49384	0.135919	0.492782
DDOST		1	-0.00930298	0.0520645	0.858188											DDOST	4305	0.616533	0.0915908	0.247247	0.0367226	0.00790675	DDOST	6595.83	-0.00422669	0.032786	-0.128918	0.897423	0.957566	-0.00849414	23.796	-0.15272	0.878688	0.947767	DDOST	6979.24	-0.0470112	0.026114	-1.80023	0.0718249	0.211434	-0.10134	23.796	-2.2908	0.0224362	0.247529
DNAJB11																DNAJB11	4111	0.206993	0.0312738	0.627711	0.0947993	0.0392227	DNAJB11	2982.05	-0.097201	0.0441194	-2.20314	0.0275852	0.167335	0.00732709	21.1829	0.151533	0.879623	0.948363	DNAJB11	3282.5	-0.124486	0.0347882	-3.5784	0.000345701	0.00419472	-0.052049	21.1829	-1.35338	0.176614	0.53434
SGPL1		1	0.0212605	0.031418	0.498598											SGPL1	5592	0.565131	0.0873199	0.294555	0.045505	0.00748954	SGPL1	3927.02	-0.0296799	0.0254162	-1.16776	0.242905	0.524578	-0.0150104	19.7046	-0.151141	0.879932	0.948363	SGPL1	4158.21	-0.0321516	0.0215261	-1.49361	0.135276	0.320734	0.0470161	19.7046	0.595204	0.552006	0.802037
DCAF8		1	-0.13642	0.052413	0.00924676											DCAF8	3745	0.654453	0.0755136	0.235014	0.027109	0.00790973	DCAF8	13100.9	0.0463392	0.0172874	2.68053	0.00735064	0.0798875	-0.00658131	18.5598	-0.149674	0.881089	0.948649	DCAF8	13492.8	0.0148422	0.0143072	1.03739	0.299553	0.529349	0.00647661	18.5598	0.185187	0.853166	0.94439
HACD3		1	-0.0537642	0.057018	0.345715											HACD3	3281	0.380023	0.0353333	0.525102	0.0488114	0.0107304	HACD3	8115.66	-0.00904489	0.0325423	-0.277943	0.781056	0.903194	-0.00946534	20.7852	-0.148726	0.881837	0.948649	HACD3	8421.37	0.0275155	0.0252188	1.09107	0.275242	0.50383	-0.0785489	20.7852	-1.55174	0.121427	0.481616
HDHD2		1	0.0919154	0.0650589	0.157714											HDHD2	3972	0.388139	0.036244	0.516729	0.048241	0.0106469	HDHD2	2428.43	0.0139078	0.0291072	0.477814	0.632783	0.823812	0.0064022	21.6913	0.148612	0.881926	0.948649	HDHD2	2511.81	0.0226999	0.0236694	0.959041	0.337538	0.568934	0.0205148	21.6913	0.598718	0.549662	0.800245
PTGES3																PTGES3	2136	0.723016	0.0746116	0.173003	0.0178416	0.011528	PTGES3	10227.4	0.000722646	0.040605	0.017797	0.985801	0.993275	-0.00887117	22.8362	-0.149813	0.880979	0.948649	PTGES3	10572.7	0.0343462	0.0344353	0.997413	0.318564	0.550094	0.0577804	22.8362	1.22681	0.220533	0.571969
SRP54		1	-0.0364298	0.0361469	0.313538											SRP54	4154	0.687657	0.0509582	0.239297	0.0177285	0.00436019	SRP54	2967.42	-0.0326981	0.0335708	-0.974005	0.330054	0.604938	-0.0198006	20.0609	-0.149174	0.881483	0.948649	SRP54	3168.92	-0.0604817	0.0259232	-2.33311	0.0196424	0.0856295	0.0524103	20.0609	0.496432	0.619832	0.841798
ATP5PO		1	0.0822927	0.0716763	0.25092											ATP5PO	3558	0.642522	0.0485183	0.281178	0.0212258	0.00655625	ATP5PO	6139.91	0.0929768	0.0328646	2.82909	0.00466808	0.0607823	0.00637401	26.7993	0.147114	0.883108	0.949176	ATP5PO	6153.11	0.0822545	0.0252485	3.2578	0.00112278	0.0103765	0.000955456	26.7993	0.0277257	0.977893	0.989928
TMED7																TMED7	4992	0.583004	0.0720257	0.301278	0.0372141	0.00647766	TMED7	4765.58	-0.0414323	0.0773753	-0.535472	0.592323	0.800914	-0.00457115	21.7087	-0.147412	0.882873	0.949176	TMED7	5062.26	-0.0351723	0.0606568	-0.579858	0.56201	0.754453	-0.0582144	21.7087	-2.36031	0.0186852	0.232391
NUDC																NUDC	2370	0.78821	0.0310628	0.171138	0.00674157	0.00284733	NUDC	5699.31	0.0741041	0.0302242	2.45181	0.0142138	0.115049	-0.00348312	22.0059	-0.145926	0.884045	0.94944	NUDC	5846.73	0.00916237	0.0257206	0.356227	0.721671	0.857868	0.0171919	22.0059	0.905562	0.365652	0.688902
MATR3																MATR3	2168	0.801414	0.043112	0.14393	0.00773892	0.0038047	MATR3	7722.85	0.0825547	0.0387601	2.12989	0.0331806	0.186013	-0.00601186	21.2811	-0.145396	0.884463	0.949517	MATR3	7868.35	0.0280821	0.0296953	0.945674	0.344315	0.575211	-0.0439218	21.2811	-1.33553	0.182376	0.53434
HMGB1																HMGB1	4726	0.580427	0.075668	0.296819	0.0386867	0.00839913	HMGB1	14198.8	0.052217	0.0319554	1.63406	0.102247	0.335169	-0.00646053	24.5909	-0.144912	0.884845	0.949556	HMGB1	14433.5	0.0591469	0.0248023	2.38473	0.0170916	0.0777062	0.113606	24.5909	3.2038	0.00145251	0.0639388
ERP44																ERP44	3144	0.682841	0.0775694	0.209699	0.0238154	0.0060753	ERP44	4885.19	0.00823254	0.0279755	0.294276	0.768547	0.897336	-0.00347691	23.0974	-0.143889	0.885653	0.949702	ERP44	5071.58	0.0133505	0.0225496	0.592051	0.553817	0.748508	0.0199192	23.0974	1.03642	0.300563	0.638016
RPN1		1	-0.00832486	0.042373	0.844245											RPN1	3467	0.298584	0.456602	0.0856039	0.130879	0.0283306	RPN1	15130.9	-0.0163935	0.0333117	-0.492123	0.622632	0.818834	-0.00693995	23.6069	-0.143863	0.885673	0.949702	RPN1	15858.2	-0.00409311	0.024995	-0.163757	0.869922	0.938534	-0.0849993	23.6069	-2.21533	0.0272369	0.269826
ACAD10																ACAD10	1734	0.771415	0.109335	0.0970248	0.0137431	0.00848237	ACAD10	4076.75	0.034282	0.0229615	1.49302	0.135431	0.388614	0.0186248	20.017	0.140804	0.888088	0.951548	ACAD10	4235.01	-0.00783816	0.0192797	-0.406551	0.684338	0.835518	0.139224	20.017	1.32332	0.186399	0.535579
FCER1G		1	0.00391902	0.0169235	0.81687											FCER1G	3672	0.686754	0.0615252	0.226359	0.020274	0.0050877	FCER1G	1189.09	0.0430081	0.0760201	0.565747	0.571566	0.788736	-0.0183931	21.0883	-0.140896	0.888015	0.951548	FCER1G	1282.44	-0.146779	0.0615946	-2.38299	0.0171726	0.0779541	-0.00922494	21.0883	-0.0888462	0.929244	0.972828
EIF3J																EIF3J	1714	0.744585	0.113145	0.114673	0.0174151	0.0101822	EIF3J	2766.03	-0.0291793	0.0501917	-0.581357	0.561	0.781372	-0.0191066	20.2684	-0.138653	0.889787	0.951899	EIF3J	2925.37	-0.0282909	0.0396177	-0.714097	0.475167	0.688581	0.158084	20.2684	1.44232	0.149906	0.506729
PRPS1																PRPS1							PRPS1	2233.08	0.00749266	0.0388023	0.193099	0.846882	0.93547	0.00604052	21.1517	0.138762	0.8897	0.951899	PRPS1	2353.05	-0.0403107	0.0304467	-1.32397	0.185512	0.391921	0.0520908	21.1517	1.50448	0.133158	0.492782
RPL4		1	-0.117665	0.100939	0.243735											RPL4	4113	0.638459	0.0792915	0.24377	0.0302661	0.00821285	RPL4	40112.6	0.108228	0.0312016	3.46865	0.000523073	0.0167278	-0.00363532	23.2139	-0.138408	0.88998	0.951899	RPL4	39971.1	0.0919707	0.0235962	3.89769	9.71136e-05	0.0015433	0.0445096	23.2139	2.1306	0.0336628	0.29797
SULT1A1		1	0.0287204	0.026559	0.279529											SULT1A1	2059	0.569649	0.0282695	0.377927	0.0187497	0.00540503	SULT1A1	10022	0.113101	0.0695184	1.62692	0.103753	0.338311	0.0125901	24.1713	0.138071	0.890246	0.951899	SULT1A1	9899.82	0.121797	0.0567411	2.14654	0.0318297	0.12024	-0.065902	24.1713	-0.908659	0.364016	0.688755
TSNAX																TSNAX	4662	0.521869	0.0608298	0.367097	0.0427819	0.00742248	TSNAX	1490.21	0.00792885	0.0425834	0.186196	0.852291	0.938298	-0.0144318	19.5054	-0.137753	0.890497	0.951899	TSNAX	1546.05	0.0160491	0.0327806	0.489591	0.624423	0.79774	-0.0893764	19.5054	-1.07259	0.284029	0.627507
CA2		1	-0.0324314	0.069555	0.641022											CA2	2766	0.332631	0.024508	0.59261	0.0436564	0.00659453	CA2	8158.51	0.0773624	0.0447252	1.72973	0.0836792	0.304037	0.00729161	25.2799	0.13691	0.891163	0.95224	CA2	8218.37	0.074756	0.0378317	1.97602	0.0481529	0.16074	-0.0242532	25.2799	-0.572543	0.567239	0.812372
TMSB10																TMSB10	3759	0.636489	0.118713	0.197691	0.0368616	0.0102457	TMSB10	7641.06	0.0449994	0.0565685	0.795485	0.426331	0.689852	-0.0114156	22.5939	-0.135249	0.892476	0.953271	TMSB10	8197.71	-0.130053	0.0457005	-2.84576	0.00443054	0.0291124	-0.0156388	22.5939	-0.232953	0.815904	0.935579
SNRPD2																SNRPD2	4257	7.35655e-21	0.714721	2.50033e-21	0.242875	0.0424042	SNRPD2	2888.68	0.142412	0.0483191	2.94732	0.00320545	0.0488314	0.00578149	21.3627	0.13171	0.895272	0.955514	SNRPD2	2888.5	0.0524106	0.0352298	1.48768	0.136836	0.323071	0.0516522	21.3627	1.47944	0.139721	0.495983
VAT1																VAT1	2359	0.777124	0.0289466	0.184039	0.00685209	0.00303929	VAT1	4107.62	-0.027314	0.0330862	-0.825541	0.409065	0.675463	-0.00354132	24.1663	-0.130459	0.896261	0.956198	VAT1	4335.16	-0.0219392	0.0252209	-0.869883	0.384364	0.612578	0.0116829	24.1663	0.541116	0.588695	0.825437
AKT1S1																AKT1S1	3535	0.685072	0.0797309	0.204405	0.0237824	0.00700956	AKT1S1	3464.13	0.00797778	0.0269892	0.295591	0.767543	0.896615	0.0105487	19.9289	0.128938	0.897464	0.956411	AKT1S1	3580.4	0.0297304	0.0230135	1.29187	0.196403	0.406689	0.0577554	19.9289	0.887574	0.375244	0.69145
DDB1																DDB1	3382	0.666413	0.0803207	0.203716	0.0245283	0.0250222	DDB1	7547.47	0.0150292	0.0342113	0.439307	0.660439	0.839618	-0.00309811	22.3972	-0.127646	0.898486	0.957083	DDB1	7997.15	-0.065367	0.0270018	-2.42084	0.0154847	0.0722703	0.0294507	22.3972	1.52558	0.127815	0.486442
BTF3		1	-0.0470241	0.0693723	0.497866											BTF3	4196	0.604349	0.142345	0.196053	0.046166	0.0110869	BTF3	11619.5	0.0966508	0.0250609	3.85664	0.000114957	0.0066129	0.00566868	21.9382	0.125105	0.900496	0.958227	BTF3	11675.5	0.069235	0.0191646	3.61265	0.00030308	0.0037936	-0.0233659	21.9382	-0.648346	0.517092	0.777905
SNRPD3																SNRPD3	2981	0.504645	0.250484	0.154675	0.0767607	0.0134355	SNRPD3	4701.61	0.00291511	0.0186523	0.156287	0.875807	0.948176	0.00481515	23.0349	0.124937	0.900629	0.958227	SNRPD3	4860.61	0.0327177	0.0160112	2.04343	0.0410102	0.143987	-0.00777921	23.0349	-0.253774	0.799786	0.928127
SPCS3																SPCS3	4418	0.603565	0.0925546	0.25578	0.039214	0.00888671	SPCS3	4074.59	-0.0581643	0.0371301	-1.5665	0.117232	0.361295	0.00862725	21.6415	0.125003	0.900577	0.958227	SPCS3	4271.55	0.0243301	0.0305916	0.79532	0.426427	0.649149	-0.0738344	21.6415	-1.34505	0.179286	0.53434
OGDH																OGDH	4068	0.673793	0.0685292	0.228664	0.0232509	0.00576307	OGDH	5190.7	-0.0313802	0.0393209	-0.798056	0.424838	0.688802	-0.0112191	20.895	-0.122286	0.902727	0.959737	OGDH	5534.8	-0.0559439	0.0305696	-1.83005	0.0672428	0.2021	-0.0521899	20.895	-0.715216	0.474846	0.751429
RAB8B																RAB8B	4344	0.669823	0.0669976	0.234181	0.0234178	0.00558072	RAB8B	732.576	-0.0897629	0.0584431	-1.5359	0.124562	0.372254	-0.011729	19.7903	-0.121821	0.903095	0.959757	RAB8B	804.698	-0.121881	0.0501497	-2.43034	0.0150848	0.0710589	-0.050743	19.7903	-0.662621	0.507912	0.773425
AKAP12																AKAP12	5511	0.568858	0.0928488	0.283703	0.0462977	0.00829203	AKAP12	1741.8	-0.0992871	0.109784	-0.904384	0.365792	0.635914	0.00697228	20.6619	0.120437	0.904191	0.959806	AKAP12	2117.3	-0.447083	0.102004	-4.38299	1.17061e-05	0.000292423	0.0397383	20.6619	0.863027	0.388582	0.693733
ATP5MG		2	0.0375962	0.0459594	0.41334											ATP5MG	3861	0.652255	0.0663766	0.249072	0.0253398	0.0069567	ATP5MG	5951.57	0.054063	0.0371659	1.45464	0.145769	0.403653	-0.00639826	24.4357	-0.120796	0.903906	0.959806	ATP5MG	6008.5	0.0839382	0.027598	3.04146	0.00235436	0.0179319	-0.0176442	24.4357	-0.418816	0.67555	0.869878
PPIB																PPIB	3446	0.717785	0.0631354	0.195525	0.0171918	0.00636228	PPIB	21084.1	-0.00400597	0.0386749	-0.103581	0.917502	0.967258	0.00488912	25.2806	0.120784	0.903916	0.959806	PPIB	22204	-0.0302969	0.0288282	-1.05095	0.293283	0.523456	-0.00283261	25.2806	-0.0879817	0.92993	0.972828
BCKDHB		1	0.0239853	0.0620477	0.69908											BCKDHB	5208	0.502434	0.0704159	0.368243	0.0516018	0.00730507	BCKDHB	4971.16	0.0770021	0.03963	1.94303	0.0520129	0.236408	-0.010867	22.7611	-0.119093	0.905255	0.96002	BCKDHB	5042.21	0.0491371	0.0317592	1.54718	0.12182	0.299821	0.0166546	22.7611	0.229478	0.818602	0.936154
EFHD2		1	-0.00384566	0.0524361	0.941536											EFHD2	4699	0.470595	0.179746	0.244685	0.0934468	0.0115279	EFHD2	2451.14	0.0803649	0.0389247	2.06463	0.0389584	0.201863	0.00442934	21.3435	0.118857	0.905442	0.96002	EFHD2	2569.15	-0.0729518	0.0323463	-2.25533	0.0241123	0.0990947	-0.0856503	21.3435	-2.88964	0.00404297	0.115561
NDUFS3																NDUFS3	2693	0.741583	0.0958119	0.13737	0.0177406	0.00749379	NDUFS3	3934.42	0.10385	0.0310724	3.34218	0.00083124	0.0218706	0.00734826	22.6756	0.119724	0.904755	0.96002	NDUFS3	3962.77	0.0549563	0.0240778	2.28245	0.0224628	0.0943287	-0.0612221	22.6756	-1.25411	0.210452	0.559434
GNG2																GNG2	5062	0.617806	0.0762636	0.266276	0.0328631	0.00679134	GNG2	628.246	-0.00332415	0.0536202	-0.0619944	0.950567	0.980794	-0.0138593	19.1268	-0.117179	0.906771	0.960991	GNG2	659.931	-0.0212521	0.0438091	-0.485107	0.6276	0.799919	-0.117667	19.1268	-1.25081	0.211652	0.559566
RPA2		3	0.0102226	0.0155905	0.512019											RPA2	2398	0.524739	0.0326521	0.410238	0.0255203	0.00685079	RPA2	1202.73	-0.0290757	0.0374928	-0.7755	0.438044	0.698099	-0.0143111	19.5944	-0.116817	0.907058	0.960991	RPA2	1250.9	0.0332069	0.0305631	1.08651	0.277256	0.506095	-0.0758224	19.5944	-0.778143	0.436893	0.721832
CD2AP		1	-0.155042	0.0990638	0.117565											CD2AP	4482	0.215633	0.0227921	0.675516	0.0713866	0.0146726	CD2AP	1775.04	0.0996827	0.0675355	1.476	0.139943	0.394905	0.00839899	20.5596	0.112207	0.910709	0.961413	CD2AP	1816.11	1.02751e-06	0.0545764	1.88269e-05	0.999985	0.999985	0.00988543	20.5596	0.166042	0.868198	0.946219
COL6A1		1	-0.0294536	0.0393665	0.454345											COL6A1	4111	0.65552	0.0843255	0.224503	0.0288731	0.00677823	COL6A1	15716.2	-0.0990517	0.0644438	-1.53702	0.124287	0.371941	-0.0128018	22.9299	-0.111483	0.911283	0.961413	COL6A1	16291.4	0.0945704	0.0464005	2.03813	0.0415368	0.145314	-0.203627	22.9299	-2.22947	0.0262746	0.267631
DDX6		1	0.020894	0.044032	0.635131											DDX6	3601	0.719131	0.0612773	0.197868	0.0168555	0.00486805	DDX6	3705.03	-0.00342752	0.0225116	-0.152256	0.878985	0.949158	-0.0108498	20.0353	-0.111302	0.911426	0.961413	DDX6	3834.59	0.0329135	0.0183864	1.7901	0.0734373	0.214635	-0.0572883	20.0353	-0.738885	0.460361	0.739986
FLOT2																FLOT2	2095	0.790345	0.0565583	0.138492	0.00990601	0.00469862	FLOT2	3471.88	0.0407954	0.0357025	1.14265	0.253186	0.535233	-0.00778903	20.5122	-0.114057	0.909243	0.961413	FLOT2	3638.54	-0.0443158	0.0311223	-1.42393	0.154468	0.348924	-0.0479766	20.5122	-0.883278	0.377557	0.69145
HSPB1																HSPB1	2687	0.660696	0.0444998	0.271479	0.0182799	0.00504478	HSPB1	9436.59	0.0428817	0.0570521	0.751623	0.452278	0.709374	-0.00492147	25.3223	-0.110844	0.911789	0.961413	HSPB1	10000.3	-0.0855542	0.057031	-1.50014	0.133579	0.317733	0.00431635	25.3223	0.122226	0.902774	0.962398
LSM1																LSM1	2539	0.661929	0.0604307	0.246371	0.0224836	0.00878502	LSM1	955.464	0.0703516	0.0328159	2.14383	0.0320469	0.182488	-0.00850239	19.3942	-0.110564	0.912011	0.961413	LSM1	979.763	0.0142562	0.022979	0.620403	0.534992	0.734785	0.0332021	19.3942	0.542838	0.58751	0.824618
POSTN																POSTN	4114	0.541676	0.0827463	0.31792	0.0485563	0.00910076	POSTN	679.692	0.201941	0.0878985	2.29744	0.0215939	0.145858	0.0203617	20.6697	0.11134	0.911396	0.961413	POSTN	706.139	-0.130317	0.0743645	-1.75241	0.0797034	0.226558	-0.019539	20.6697	-0.134329	0.893202	0.958524
PYURF																PYURF	4572	0.189905	0.478115	0.0844476	0.212575	0.0349583	PYURF	3994.48	0.0417182	0.0373704	1.11634	0.264275	0.546533	-0.0106569	17.7615	-0.110629	0.91196	0.961413	PYURF	4073.57	0.0552617	0.0271183	2.03781	0.0415694	0.14532	0.105113	17.7615	1.37192	0.170772	0.531895
SLC25A10		1	0.0812737	0.105957	0.443057											SLC25A10	4448	0.540797	0.112151	0.278624	0.0577709	0.0106571	SLC25A10	8490.83	-0.0244143	0.0388332	-0.628696	0.529548	0.761822	0.00781688	21.9112	0.11111	0.911578	0.961413	SLC25A10	8959.53	-0.0232526	0.0311254	-0.747062	0.455026	0.67176	-0.089759	21.592	-1.80107	0.0723611	0.400913
SLC25A13																SLC25A13	3652	0.667466	0.0901481	0.205641	0.0277649	0.00898002	SLC25A13	11552.4	-0.00237181	0.0317373	-0.0747327	0.940427	0.975866	0.00697378	23.5153	0.111738	0.911081	0.961413	SLC25A13	12037.3	0.0073625	0.0253388	0.290562	0.771386	0.886555	-0.140062	23.5153	-2.82151	0.00499104	0.132965
ADD1																ADD1	3526	0.0594494	0.650557	0.0198212	0.216851	0.0533218	ADD1	8076.6	-0.047091	0.0260503	-1.80769	0.0706543	0.277871	-0.0052371	20.9598	-0.108537	0.913618	0.962409	ADD1	8503.12	0.00062778	0.0191175	0.0328379	0.973804	0.988799	-0.00285665	20.9598	-0.074434	0.940698	0.978393
CTNNBL1		1	0.00114732	0.0413133	0.977845											CTNNBL1	3191	0.684418	0.0484848	0.24397	0.0172772	0.00585059	CTNNBL1	2443.67	0.114088	0.0297177	3.83905	0.000123509	0.00689891	0.00711615	18.6989	0.108095	0.913968	0.962409	CTNNBL1	2487.49	0.00773376	0.0250135	0.309183	0.757182	0.878804	-0.00334525	18.6989	-0.0638883	0.949088	0.981798
SEPHS1		1	0.00947738	0.0234924	0.686637											SEPHS1	5524	0.451022	0.154356	0.282889	0.0967998	0.0149341	SEPHS1	2837.72	0.0846003	0.0266675	3.17241	0.00151179	0.0310147	0.00550386	20.7121	0.108045	0.914008	0.962409	SEPHS1	2860.5	0.0668064	0.0198677	3.36257	0.000772219	0.00779979	0.0584055	20.7121	1.44152	0.150132	0.506729
RPS17		1	0.0791327	0.0549004	0.149476											RPS17	2942	0.729396	0.0567746	0.192707	0.0149938	0.00612874	RPS17	23250.9	0.153187	0.0437774	3.49923	0.000466603	0.0156062	-0.00396032	21.9843	-0.10735	0.91456	0.962459	RPS17	22702.3	0.134384	0.032309	4.15932	3.19192e-05	0.000653342	0.10266	21.9843	3.49865	0.000514083	0.033107
TRIM21																TRIM21	4891	0.607041	0.0894042	0.257348	0.0378935	0.0083127	TRIM21	792.077	0.0166272	0.0396412	0.419443	0.674892	0.848357	-0.012114	18.9224	-0.1071	0.914757	0.962459	TRIM21	829.51	-0.0245355	0.0310036	-0.791377	0.428724	0.651308	-0.115187	18.9224	-1.28037	0.201074	0.554154
ACIN1																ACIN1	3775	0.676413	0.06706	0.228028	0.0226009	0.00589845	ACIN1	7662.8	-0.0168177	0.0395826	-0.424875	0.670928	0.84653	-0.00379294	20.2802	-0.106154	0.915508	0.962511	ACIN1	8032.43	-0.00471947	0.0297173	-0.158812	0.873817	0.940359	0.00671603	20.2802	0.23632	0.813292	0.934162
ARMT1																ARMT1	5241	0.552928	0.0881532	0.301534	0.0480642	0.00932018	ARMT1	1642.02	0.0255645	0.0495636	0.515793	0.605999	0.809269	0.00912903	19.9062	0.103192	0.917857	0.963165	ARMT1	1664.28	0.0906757	0.0384278	2.35964	0.0182927	0.081365	-0.0797011	19.9062	-1.1327	0.257943	0.601955
ATP5F1C		1	0.0535937	0.0687422	0.435607											ATP5F1C	5566	0.602183	0.0804608	0.274098	0.0366171	0.00664107	ATP5F1C	8700.8	0.0364314	0.0313128	1.16346	0.244641	0.526677	0.00530914	23.9021	0.100246	0.920194	0.963165	ATP5F1C	8839.36	0.0734407	0.0240972	3.04769	0.00230611	0.0176918	-0.0425797	23.9021	-1.01082	0.312645	0.645036
DDX17		1	0.0349449	0.08487	0.680525											DDX17	3430	0.637172	0.152822	0.159823	0.0383206	0.0118634	DDX17	26535.5	-0.0203025	0.0343655	-0.590783	0.554666	0.777137	0.00450443	21.6507	0.100854	0.919711	0.963165	DDX17	27744.9	0.00695173	0.0231652	0.300094	0.764106	0.882715	-0.0563901	21.6507	-1.5874	0.113124	0.474219
ITPRID2																ITPRID2	4031	0.570641	0.0836916	0.294203	0.0431402	0.0083244	ITPRID2	8800.29	0.0918222	0.0553017	1.66039	0.0968368	0.326165	-0.00984322	18.831	-0.102307	0.918559	0.963165	ITPRID2	9028.85	-0.00431337	0.0453794	-0.0950514	0.924274	0.965489	0.0519893	18.831	0.679375	0.497249	0.765256
PSMA1																PSMA1	3484	0.556196	0.153383	0.212711	0.0586406	0.0190695	PSMA1	4070.65	0.0127818	0.0230052	0.555606	0.578481	0.793384	0.00313268	24.2746	0.104317	0.916964	0.963165	PSMA1	4189.07	0.0423372	0.0196432	2.15531	0.0311373	0.118433	0.00626594	24.2746	0.262335	0.793183	0.926356
RAB33B																RAB33B	3685	0.674608	0.0714888	0.223714	0.0237007	0.00648877	RAB33B	1614.09	-0.0559287	0.0626569	-0.892618	0.372062	0.64187	0.00661549	24.4376	0.103421	0.917675	0.963165	RAB33B	1716.23	-0.0291171	0.0509463	-0.571524	0.567645	0.758384	-0.0771796	24.4376	-1.51698	0.129974	0.489871
ROCK1																ROCK1	652	0.933019	0.0125588	0.0524945	0.000705371	0.0012227	ROCK1	2476.63	-0.0400353	0.0696715	-0.574629	0.565542	0.784674	0.0124255	19.8582	0.100668	0.919859	0.963165	ROCK1	2637.83	-0.0462503	0.0590925	-0.782675	0.433818	0.655894	-0.0811897	19.8582	-0.827004	0.408672	0.70175
RPL31																RPL31	4207	0.615845	0.129905	0.199261	0.0420186	0.0129714	RPL31	20267.8	0.148561	0.0493745	3.00886	0.0026223	0.0434078	-0.00261482	23.3586	-0.102002	0.9188	0.963165	RPL31	19648.7	0.166083	0.0362917	4.57635	4.73148e-06	0.000143321	0.0623928	23.3586	3.06008	0.00234494	0.0869529
SNRPA1		1	-0.0603656	0.0454341	0.183967											SNRPA1	3923	0.629277	0.0603904	0.277835	0.0266575	0.00583971	SNRPA1	1066.69	0.0454087	0.0304542	1.49105	0.135948	0.3892	0.0081532	20.8264	0.100059	0.920342	0.963165	SNRPA1	1110.84	-0.0249228	0.0218052	-1.14298	0.253049	0.478522	-0.0396129	20.8264	-0.611212	0.541368	0.796243
STT3B		1	0.0876867	0.0740892	0.2366											STT3B	4561	0.632482	0.0713858	0.252711	0.0285076	0.0149135	STT3B	6647.48	-0.00337365	0.0441917	-0.0763414	0.939148	0.975269	0.00990885	20.5708	0.100769	0.919779	0.963165	STT3B	6973.34	-0.0164929	0.0347958	-0.473991	0.635506	0.805023	-0.146909	20.5708	-1.87836	0.0609771	0.379002
SERPINB6		1	0.046458	0.0534059	0.384353											SERPINB6	4495	0.47886	0.0657842	0.391269	0.0537409	0.0103459	SERPINB6	3052.06	-0.000701817	0.0300248	-0.0233746	0.981351	0.991969	0.00864176	22.1149	0.0991597	0.921056	0.963544	SERPINB6	3227.86	-0.0481675	0.0238085	-2.02312	0.0430607	0.148987	-0.0121396	22.1149	-0.175133	0.861054	0.945112
ESRP2		1	0.220278	0.0725139	0.00238367											ESRP2	2381	0.750895	0.0929144	0.133486	0.0165112	0.0061927	ESRP2	4925.27	-0.00641519	0.0319878	-0.200551	0.84105	0.932998	0.014617	19.0468	0.0981711	0.92184	0.963997	ESRP2	5120.57	0.0184123	0.0259327	0.710001	0.477703	0.690649	0.0210038	19.0468	0.177359	0.859306	0.945018
H1-4																							H1-4	4.85864	0.0991362	0.204253	0.485359	0.627422		-0.00608668	25.3659	-0.0973977	0.922454	0.964272	H1-4	4.80204	0.145467	0.182378	0.79761	0.425097	0.648106	-0.0107678	25.3659	-0.216634	0.828592	0.939273
LMF2		1	-0.0142798	0.0500396	0.775361											LMF2	3115	0.70366	0.0671908	0.203862	0.0194605	0.00582684	LMF2	5577.52	-0.0278723	0.0244583	-1.13959	0.254458	0.53655	-0.0125688	19.2267	-0.0969024	0.922847	0.964315	LMF2	5890.36	-0.0238764	0.0191385	-1.24755	0.212194	0.427838	0.00284349	19.2267	0.0275627	0.978023	0.989928
GLRX																GLRX	3533	0.70208	0.0516124	0.223847	0.0164498	0.00601017	GLRX	3594.47	0.0705416	0.0414483	1.70192	0.0887706	0.311929	-0.00621952	24.3212	-0.0920404	0.926707	0.966896	GLRX	3626.79	0.0734992	0.0315644	2.32855	0.0198831	0.086448	0.0457546	24.3212	0.851307	0.395051	0.697029
LRPPRC		1	-0.0245521	0.0760713	0.746883											LRPPRC	4533	0.189796	0.0193566	0.712132	0.0726215	0.00609368	LRPPRC	5831.69	0.117676	0.0437568	2.68932	0.00715985	0.0782918	0.0176461	21.7755	0.0920165	0.926726	0.966896	LRPPRC	5966.14	-0.0130881	0.034212	-0.382557	0.702048	0.846223	-0.143419	21.7755	-0.940271	0.347583	0.67752
BASP1																BASP1	3698	0.696886	0.0562989	0.223087	0.0180167	0.00571066	BASP1	883.667	-0.0759039	0.0822076	-0.92332	0.355841	0.627554	0.00694218	20.6936	0.0863076	0.93126	0.969847	BASP1	1002.56	-0.240736	0.0719438	-3.34616	0.00081939	0.0081666	-0.0226298	20.6936	-0.353724	0.723711	0.894753
COL6A2																COL6A2	3777	0.690676	0.0762928	0.204311	0.0225623	0.0061572	COL6A2	11255.8	-0.148652	0.06837	-2.17422	0.0296885	0.174558	-0.0101063	22.3524	-0.0862298	0.931322	0.969847	COL6A2	11981.4	0.0289079	0.0496029	0.582787	0.560037	0.752803	-0.214698	22.3524	-2.30316	0.0217244	0.245316
EIF5																EIF5	4095	0.595507	0.116071	0.231502	0.0451107	0.0118084	EIF5	14767.1	0.225984	0.0447025	5.0553	4.29721e-07	0.000159662	-0.00510566	22.0041	-0.087931	0.929971	0.969847	EIF5	14566.3	0.0368731	0.0357264	1.0321	0.302026	0.531976	0.00863537	22.0041	0.186982	0.851759	0.944049
TMEM167A		1	-0.124584	0.0850263	0.142856											TMEM167A	3555	0.631726	0.0614108	0.270512	0.0262867	0.0100641	TMEM167A	2873.36	0.0201018	0.045439	0.442391	0.658206	0.838531	-0.00533724	17.3308	-0.0872002	0.930551	0.969847	TMEM167A	2982.77	0.00518548	0.034891	0.148619	0.881854	0.944488	0.128908	17.3308	2.64796	0.00838198	0.169059
UBXN1																UBXN1	3409	0.708649	0.0710782	0.19428	0.01948	0.00651201	UBXN1	2811.21	0.0831415	0.0330035	2.51917	0.0117632	0.103118	-0.0152115	20.5636	-0.0868985	0.930791	0.969847	UBXN1	2888.04	-0.00282837	0.0247851	-0.114115	0.909146	0.958204	-0.0676687	20.5636	-0.486025	0.627186	0.846164
ANP32B																ANP32B	4094	0.651515	0.0972137	0.211536	0.0315556	0.00817916	ANP32B	5624.21	0.115038	0.0279186	4.12048	3.7809e-05	0.00341536	-0.00288352	22.0035	-0.0837031	0.93333	0.971569	ANP32B	5658.81	0.0499488	0.0219694	2.27356	0.0229926	0.0959043	-0.0159343	22.0035	-0.581544	0.561165	0.806732
CUL4A		1	-0.0992953	0.0651368	0.127406											CUL4A	4314	0.638795	0.0679091	0.259743	0.0276068	0.00594617	CUL4A	4061.26	0.03529	0.0193066	1.82788	0.0675683	0.271459	0.00876716	18.4878	0.0831601	0.933761	0.97165	CUL4A	4209.66	-0.000769364	0.0158284	-0.0486064	0.961233	0.98329	-0.0784457	18.4878	-0.935524	0.35002	0.679726
ATP5MK		1	0.0760818	0.0570201	0.182106											ATP5MK	3431	0.674242	0.0569251	0.242547	0.020472	0.00581371	ATP5MK	4406.89	0.111204	0.0442086	2.51544	0.0118884	0.10386	-0.00443679	23.7079	-0.0822899	0.934453	0.972001	ATP5MK	4370.65	0.107682	0.0329709	3.26598	0.00109087	0.0101359	-0.0161117	23.7079	-0.375705	0.707313	0.889191
CLPTM1L																CLPTM1L	5058	0.600554	0.0823743	0.27238	0.0373533	0.00733884	CLPTM1L	8303.13	0.0125466	0.063223	0.198449	0.842694	0.933679	-0.00535333	18.1138	-0.0810526	0.935436	0.972135	CLPTM1L	8687.11	-0.0179873	0.049656	-0.362239	0.717173	0.854464	-0.0296877	18.1138	-0.565131	0.572266	0.813626
CSRP1		1	0.02032	0.0220089	0.355868											CSRP1	4289	0.0929905	0.0114473	0.783769	0.0964681	0.0153248	CSRP1	6638.33	0.0578811	0.0295445	1.95911	0.0500995	0.23171	-0.00480307	22.2107	-0.0801815	0.936129	0.972135	CSRP1	6762.52	0.0470773	0.0248711	1.89285	0.0583775	0.183595	-0.0108908	22.2107	-0.228583	0.819297	0.936154
KRT19																KRT19	3533	0.707004	0.0644967	0.204557	0.0186555	0.00528633	KRT19	633.342	-0.0283593	0.167933	-0.168873	0.865896	0.943276	0.0140471	20.8716	0.0798989	0.936353	0.972135	KRT19	647.85	0.0938459	0.137902	0.680525	0.496172	0.70492	0.00998122	20.8716	0.0713786	0.943128	0.979059
SF1																SF1	2653	0.777643	0.0392284	0.171086	0.00862703	0.00341624	SF1	11747.9	-0.0337198	0.0446161	-0.755777	0.449783	0.707374	0.00396938	21.8782	0.0801932	0.936119	0.972135	SF1	12320.5	0.00528785	0.0342841	0.154236	0.877423	0.942188	-0.0450315	21.8782	-1.14383	0.253302	0.596767
BSG																BSG	2212	0.709353	0.121088	0.136506	0.023292	0.00976105	BSG	7832.66	-0.0914248	0.033054	-2.76592	0.00567619	0.0681173	0.00379572	22.4758	0.0789851	0.93708	0.972154	BSG	8482.78	-0.0713631	0.0285542	-2.49921	0.012447	0.0618179	0.00456282	22.4758	0.119375	0.905031	0.963142
AK4																AK4	3965	0.530224	0.0806278	0.329388	0.0500782	0.00968261	AK4	10041.5	-0.0232841	0.0342009	-0.680806	0.495994	0.740661	0.00410446	23.5	0.0748993	0.940328	0.972408	AK4	10435.5	0.0320522	0.0280649	1.14208	0.253422	0.478972	0.0487091	23.5	1.11754	0.264361	0.608121
CSDE1																CSDE1	4242	0.670074	0.0615702	0.240862	0.0221264	0.00536667	CSDE1	18823	0.104912	0.0317941	3.29975	0.000967727	0.0237978	-0.0108832	20.2086	-0.0752524	0.940047	0.972408	CSDE1	19218.5	0.00374728	0.0249297	0.150314	0.880517	0.944002	-0.183462	20.2086	-1.59492	0.111431	0.471863
IBA57																IBA57	4036	0.32117	0.0350769	0.574984	0.0627916	0.00597747	IBA57	946.353	-0.0283111	0.0394746	-0.717198	0.473252	0.724765	0.0073323	20.5918	0.0764355	0.939107	0.972408	IBA57	1009.41	-0.0587553	0.0299609	-1.96107	0.049871	0.164621	-0.0783166	20.5918	-1.02645	0.305229	0.638334
MRPS18B																MRPS18B	10381	0.184304	0.306372	0.181854	0.302275	0.0251945	MRPS18B	4281.42	0.0711386	0.027575	2.57982	0.00988527	0.0944225	0.0111834	19.0227	0.0746651	0.940514	0.972408	MRPS18B	4324.06	0.0694464	0.0227501	3.05258	0.00226884	0.0174982	-0.066793	19.0227	-0.560667	0.575303	0.816675
DYSF		2	-0.010565	0.0655994	0.872052											DYSF	4593	0.433479	0.0673839	0.417521	0.0648865	0.0167302	DYSF	2855.95	0.0297816	0.048044	0.619883	0.535335	0.765971	0.00642928	20.8981	0.0689733	0.945042	0.975986	DYSF	3030.24	-0.0806595	0.0384743	-2.09645	0.0360421	0.131222	-0.129735	20.8981	-1.74987	0.0808211	0.411453
CLEC3B																CLEC3B	3836	0.664463	0.0977054	0.200174	0.0294263	0.00823109	CLEC3B	1522.77	0.0214389	0.0590124	0.363295	0.716385	0.87018	-0.00401842	19.5045	-0.0669997	0.946612	0.976377	CLEC3B	1584.46	-0.00407445	0.0477047	-0.0854098	0.931936	0.968769	0.0354076	19.5045	0.742238	0.45833	0.739073
DERL1																DERL1	3614	0.661107	0.044955	0.270575	0.0183941	0.00496862	DERL1	4886.92	-0.0181794	0.0283435	-0.641396	0.521265	0.757987	0.00463027	21.7729	0.0645273	0.948579	0.976377	DERL1	5165.67	-0.0338158	0.0229612	-1.47273	0.140823	0.328755	-0.0981604	21.7729	-1.7199	0.0861373	0.42106
FTH1																FTH1	2916	0.719836	0.0617825	0.196401	0.0168517	0.00512846	FTH1	126525	0.0899486	0.0357165	2.51841	0.0117887	0.103239	0.00904569	22.1938	0.0638598	0.94911	0.976377	FTH1	127349	0.0679324	0.0310102	2.19064	0.0284776	0.111377	0.240729	22.1938	2.1367	0.0331607	0.29691
KIF13B																KIF13B	3381	0.559488	0.14446	0.22636	0.0584347	0.0112579	KIF13B	3429.11	0.0318351	0.0299966	1.06129	0.288558	0.5697	0.00709881	20.1406	0.063578	0.949334	0.976377	KIF13B	3612.51	-0.0567183	0.0251114	-2.25866	0.0239043	0.0984794	-0.093102	20.1406	-1.04836	0.295036	0.633472
NDUFB6																NDUFB6	4956	0.580181	0.057549	0.324379	0.03217	0.00572106	NDUFB6	2502.28	0.0576612	0.0405447	1.42216	0.154979	0.415718	-0.0126489	19.4845	-0.0639046	0.949075	0.976377	NDUFB6	2515.09	0.0981429	0.0298779	3.2848	0.00102056	0.00965992	-0.161503	19.4845	-1.02587	0.305505	0.638334
PALM2AKAP2																PALM2AKAP2	5425	0.450075	0.146545	0.289466	0.0942304	0.0196846	PALM2AKAP2	5207.54	0.0440879	0.0373542	1.18027	0.237894	0.519383	-0.00403472	18.1982	-0.0668438	0.946736	0.976377	PALM2AKAP2	5431.47	-0.0294516	0.0329879	-0.892801	0.371964	0.600666	0.0747973	18.1982	1.55799	0.119939	0.481616
PYCR3		1	-0.0633277	0.0509974	0.214317											PYCR3	3405	0.263443	0.0222405	0.65177	0.0550164	0.00753051	PYCR3	702.058	0.0292054	0.03906	0.747706	0.454638	0.711251	-0.00673865	20.4656	-0.0644842	0.948613	0.976377	PYCR3	732.908	-0.021672	0.0306941	-0.706062	0.480149	0.692786	0.206018	20.4656	2.47865	0.0135531	0.196772
SAR1A		1	-0.0204445	0.0341721	0.549652											SAR1A	6036	0.482212	0.0823719	0.362657	0.0619387	0.0108202	SAR1A	5491.09	-0.000986638	0.0204922	-0.048147	0.961599	0.984931	0.00261841	24.1237	0.0678421	0.945941	0.976377	SAR1A	5693.39	0.0244871	0.0167563	1.46137	0.143914	0.333162	0.00392068	24.1237	0.127718	0.898429	0.960341
SBDS																SBDS	4944	0.573819	0.14993	0.20971	0.0547823	0.0117586	SBDS	4343.39	0.0373285	0.029809	1.25226	0.210476	0.48527	0.00778356	20.4238	0.0648184	0.948347	0.976377	SBDS	4478.73	0.0171084	0.0230855	0.741086	0.458642	0.674519	-0.0255063	20.4238	-0.267053	0.789551	0.925076
STEAP4																STEAP4	3555	0.0718106	0.625841	0.0254459	0.22171	0.0551933	STEAP4	2147.95	-0.182192	0.0637715	-2.85695	0.00427737	0.0575417	-0.0103419	20.5952	-0.0665024	0.947007	0.976377	STEAP4	2447.29	-0.190285	0.0561003	-3.39187	0.000694175	0.00718964	-0.218136	20.5952	-1.76357	0.0784824	0.408346
TST		1	-0.0403655	0.0384747	0.294112											TST	4096	0.0954064	0.0294426	0.659955	0.203652	0.0115443	TST	23719.8	0.0315714	0.0390503	0.80848	0.418814	0.683297	0.00812581	25.5408	0.0610347	0.951359	0.977726	TST	24401.4	0.0301052	0.0303215	0.992868	0.320774	0.552351	-0.0730638	25.5408	-0.689988	0.490557	0.760932
SDHA		1	0.0166177	0.0653385	0.799238											SDHA	2384	0.727987	0.0284859	0.229746	0.00898509	0.00479666	SDHA	20852.8	0.0717046	0.0375794	1.90808	0.0563802	0.245343	-0.00303093	23.7858	-0.0603796	0.95188	0.977896	SDHA	21744.1	-0.0482945	0.0295661	-1.63344	0.102377	0.266705	-0.0667329	23.7858	-1.67142	0.0953341	0.442084
ABHD16A																ABHD16A	8841	0.182636	0.390667	0.125132	0.267629	0.0339359	ABHD16A	2630.16	0.00896797	0.0282851	0.317056	0.751201	0.888274	0.0118581	19.7031	0.0574829	0.954186	0.978472	ABHD16A	2782.64	-0.0556792	0.0211103	-2.63754	0.00835092	0.0464676	-0.177773	19.7031	-1.08348	0.279177	0.624656
ATOX1																ATOX1	4835	0.515838	0.0501198	0.389762	0.0378635	0.00641691	ATOX1	3741.07	0.124627	0.0456985	2.72716	0.00638827	0.0733509	-0.00387833	21.5517	-0.0577939	0.953938	0.978472	ATOX1	3699.09	0.10868	0.0377221	2.88106	0.00396336	0.0267627	0.0707874	21.5517	1.32624	0.185431	0.535041
BPNT1																BPNT1	4169	3.6878e-11	0.549299	2.82619e-11	0.420932	0.0297694	BPNT1	1529.22	-0.00925871	0.0413173	-0.224088	0.822689	0.923693	-0.00250498	22.2165	-0.0579308	0.953829	0.978472	BPNT1	1601.18	-0.00535744	0.0308183	-0.17384	0.861991	0.934968	-0.0307009	22.2165	-0.89266	0.372516	0.689776
GNG5		1	-0.0934907	0.10374	0.367483											GNG5	4446	0.621835	0.0679145	0.272927	0.0298006	0.00752228	GNG5	4023.89	-0.0493969	0.0372131	-1.32741	0.184375	0.452714	0.0148234	20.2521	0.0574352	0.954224	0.978472	GNG5	4219.34	0.0169112	0.0322029	0.525144	0.599483	0.781385	-0.00477758	20.2521	-0.0232737	0.981442	0.99094
NUCKS1		1	0.0172251	0.112406	0.878209											NUCKS1	3319	0.235745	0.480792	0.0633188	0.129045	0.0910988	NUCKS1	15174	0.0393798	0.0390198	1.00922	0.312867	0.59105	0.00540515	21.8723	0.0580325	0.953748	0.978472	NUCKS1	15605.3	0.0253206	0.0304137	0.832541	0.405104	0.629999	0.136426	21.8723	1.84158	0.0661932	0.392034
AGPS																AGPS	4347	0.58988	0.0513202	0.324726	0.0282457	0.00582856	AGPS	2159.51	0.0634159	0.0512501	1.23738	0.215946	0.492786	-0.00651729	20.2234	-0.0549966	0.956166	0.978482	AGPS	2219.1	0.0110758	0.040953	0.270451	0.786813	0.89479	-0.0637861	20.2234	-0.676743	0.498917	0.766271
APRT		1	-0.0278494	0.0458278	0.543389											APRT	5290	0.376502	0.186116	0.279104	0.137949	0.0203288	APRT	3201.26	0.0483921	0.0308688	1.56767	0.116958	0.360812	0.00248244	23.8338	0.0549117	0.956233	0.978482	APRT	3271.3	0.0427455	0.024497	1.74493	0.0809974	0.228908	0.0298949	23.8338	0.831405	0.406185	0.70175
CCDC124		1	-0.0765649	0.0918998	0.404769											CCDC124	4080	0.376746	0.286577	0.181784	0.13826	0.0166332	CCDC124	1933.81	0.0667642	0.0361637	1.84617	0.0648678	0.264867	0.0051999	20.3382	0.0538552	0.957074	0.978482	CCDC124	2013.78	-0.040032	0.0274021	-1.46091	0.144041	0.333284	0.0105015	20.3382	0.136746	0.891293	0.957478
UBAP2L																UBAP2L	2860	0.700402	0.054618	0.222752	0.0173655	0.00486279	UBAP2L	4150.25	-0.0431981	0.0331713	-1.30227	0.192822	0.463243	0.00381711	19.1982	0.0544827	0.956575	0.978482	UBAP2L	4334.6	0.0273084	0.0245198	1.11373	0.265395	0.492348	0.0104954	19.1982	0.188344	0.850691	0.944049
PXN																PXN	4131	0.642032	0.0893835	0.229825	0.0319894	0.00676972	PXN	4941.24	-0.0594078	0.0376553	-1.57767	0.114641	0.357481	-0.00593828	18.4326	-0.0528949	0.957839	0.978887	PXN	5265.62	-0.0351202	0.0284507	-1.23442	0.217046	0.434211	0.0588731	18.4326	0.659324	0.510024	0.775086
CRIP1																CRIP1	1632	0.424043	0.016744	0.53354	0.021063	0.00460949	CRIP1	426.47	0.0774945	0.104836	0.739195	0.459789	0.715375	-0.0108859	20.9758	-0.0504458	0.959789	0.980515	CRIP1	430.328	0.0672126	0.084174	0.798496	0.424583	0.647798	0.170606	20.9758	0.993998	0.320758	0.654393
CHMP2A																CHMP2A	1891	0.804295	0.0533813	0.130037	0.00862692	0.00365998	CHMP2A	5166.06	0.117031	0.0327652	3.57181	0.000354528	0.01307	0.00957573	20.0207	0.0475695	0.96208	0.982124	CHMP2A	5277.54	-0.00749115	0.0244538	-0.306339	0.759347	0.879849	-0.0487075	20.0207	-0.304216	0.761104	0.914391
UAP1		2	0.0417132	0.0484159	0.38893											UAP1	4779	0.460817	0.0598589	0.417635	0.0542422	0.00744774	UAP1	6343.94	0.0237483	0.052589	0.451584	0.651569	0.833981	-0.00398182	21.0265	-0.0475785	0.962073	0.982124	UAP1	6665.89	-0.0418153	0.041871	-0.998668	0.317956	0.549528	-0.0365863	21.0265	-0.549639	0.582839	0.822268
ANP32E																ANP32E	1459	0.880033	0.0279408	0.0870659	0.00276213	0.00219815	ANP32E	1668.59	0.031332	0.0515015	0.608371	0.542941	0.770412	-0.00278049	20.4454	-0.046623	0.962834	0.982528	ANP32E	1725.11	0.0117943	0.0418399	0.281891	0.778027	0.890144	-0.0621924	20.4454	-1.31113	0.190482	0.54001
ASPN																ASPN	4856	0.502966	0.203739	0.197802	0.0801092	0.0153841	ASPN	1491.48	-0.173223	0.054625	-3.17112	0.0015185	0.031103	0.0108984	20.1311	0.0455943	0.963654	0.982633	ASPN	1583.91	0.0541757	0.0437467	1.23839	0.21557	0.432407	-0.0150751	20.1311	-0.0792936	0.936834	0.976329
DCAF11		1	-0.259149	0.102779	0.0116884											DCAF11	3960	0.498238	0.202015	0.204137	0.0827566	0.0128523	DCAF11	21170.6	0.132735	0.0347113	3.82398	0.000131316	0.00712845	-0.00245871	21.119	-0.0393874	0.968599	0.984095	DCAF11	20990.9	0.0918876	0.0283782	3.23796	0.00120387	0.0109264	0.108327	21.119	2.1818	0.0296407	0.281002
SERBP1																SERBP1	4497	0.605136	0.103587	0.241683	0.0413628	0.00823182	SERBP1	11225.9	0.0915916	0.0376837	2.43053	0.0150766	0.119196	0.00181594	21.4753	0.0402847	0.967884	0.984095	SERBP1	11475.9	0.0091157	0.0288315	0.316172	0.751872	0.875996	0.037443	21.4753	1.04433	0.296892	0.634975
U2AF1																U2AF1	4327	0.589211	0.116011	0.237062	0.0466649	0.0110508	U2AF1	205.954	0.0395114	0.0358237	1.10294	0.270054	0.551655	-0.00690288	20.7089	-0.0406862	0.967564	0.984095	U2AF1	215.03	-0.0305879	0.028986	-1.05527	0.291304	0.521713	-0.0806367	20.7089	-0.597557	0.550436	0.800422
EIF3K		1	-0.0492373	0.10517	0.639664											EIF3K	4120	0.657624	0.0483156	0.269856	0.0198219	0.00438182	EIF3K	5021.14	0.060608	0.0316611	1.91427	0.0555857	0.243358	-0.00326548	20.4357	-0.0378713	0.969807	0.984289	EIF3K	5157.04	0.0146968	0.0245761	0.598013	0.549831	0.745916	-0.142931	20.4357	-2.08411	0.0377131	0.315502
RPLP2																RPLP2	4110	0.642228	0.0614184	0.265545	0.0253895	0.00541947	RPLP2	14599.2	0.0951012	0.044691	2.12797	0.0333396	0.186299	0.00224829	24.0979	0.0384293	0.969362	0.984289	RPLP2	14527.4	0.107285	0.0364077	2.94677	0.00321112	0.0227968	-0.00991559	24.0979	-0.213087	0.831355	0.939273
IGHM																IGHM	1075	0.878439	0.0238495	0.0931194	0.00252612	0.00206621	IGHM	9422.94	-0.074994	0.137813	-0.544172	0.586323	0.798019	-0.00430148	22.7811	-0.036324	0.97104	0.98495	IGHM	9704.58	0.101947	0.108757	0.937382	0.348562	0.578775	-0.157937	22.7811	-1.67683	0.0942697	0.438434
PSMA2																PSMA2	4622	0.644204	0.0561862	0.270772	0.0236109	0.0052266	PSMA2	9220.06	0.0561063	0.0390925	1.43522	0.151225	0.411072	0.00121031	22.0833	0.0357089	0.97153	0.98495	PSMA2	9368.41	0.0581427	0.0279741	2.07844	0.0376685	0.135396	-0.0067163	22.0833	-0.249137	0.803368	0.929091
SLC3A2																SLC3A2	3328	0.710859	0.0669406	0.198061	0.0186456	0.00549384	SLC3A2	3065.45	0.129524	0.0371327	3.48814	0.000486391	0.0160343	-0.00366988	20.02	-0.0355351	0.971669	0.98495	SLC3A2	3167.03	-0.0572686	0.0305318	-1.8757	0.0606961	0.188494	0.0379575	20.02	0.462096	0.644235	0.854001
HGS																HGS	4487	0.599346	0.126171	0.216725	0.0456117	0.0121467	HGS	3550.48	-0.0409315	0.0390142	-1.04914	0.294111	0.573855	-0.00614178	19.6511	-0.034671	0.972357	0.985284	HGS	3751.26	-0.0166574	0.0300712	-0.553932	0.579625	0.767292	0.172887	19.6511	1.22705	0.220443	0.571969
APEX1																APEX1	3360	0.36724	0.157267	0.322126	0.137932	0.0154351	APEX1	5554.63	0.0554457	0.0202602	2.73668	0.00620627	0.0721931	0.00155517	22.1664	0.0332923	0.973456	0.985683	APEX1	5717.59	0.010348	0.0163412	0.633245	0.526573	0.728231	0.00220133	22.1664	0.0592487	0.95278	0.982489
BCHE		2	0.0320877	0.0881748	0.715925											BCHE	4808	0.0476834	0.0147706	0.700469	0.216961	0.0201164	BCHE	12505.8	0.0117985	0.0586637	0.201121	0.840604	0.932998	0.00713263	19.713	0.0328435	0.973814	0.985683	BCHE	12515.8	0.149487	0.0477708	3.12925	0.00175252	0.014527	-0.269235	19.713	-1.55869	0.119771	0.481616
TRIR																TRIR	3350	0.73857	0.0497878	0.194104	0.0130803	0.00445694	TRIR	8811.04	0.0861544	0.0357118	2.41249	0.0158439	0.12262	-0.00236538	17.6523	-0.0321515	0.974365	0.985862	TRIR	8926.07	0.0465146	0.0294337	1.58032	0.114034	0.287036	0.0941074	17.6523	1.60825	0.108481	0.467302
GANAB		1	0.066959	0.0586513	0.253601											GANAB	3437	0.369793	0.0372171	0.530734	0.0534059	0.00884973	GANAB	21363.8	-0.0287575	0.0253841	-1.13289	0.257259	0.539505	-0.000824243	24.7371	-0.0266039	0.978787	0.989971	GANAB	22636.8	-0.0351753	0.0198334	-1.77354	0.0761386	0.219768	0.00181522	24.7371	0.073663	0.941311	0.978393
ACOT9																ACOT9							ACOT9	1023.1	-0.0552401	0.0328308	-1.68257	0.0924587	0.31855	0.00238976	20.087	0.0237326	0.981076	0.99147	ACOT9	1117.31	-0.124903	0.0275607	-4.53193	5.84476e-06	0.000170194	-0.0544231	20.087	-0.679522	0.497156	0.765256
HNRNPDL																HNRNPDL	4236	0.645016	0.0653892	0.257359	0.0260839	0.00615194	HNRNPDL	12443.5	0.0125215	0.0307826	0.406771	0.684176	0.853653	-0.00110737	20.451	-0.0233862	0.981353	0.99147	HNRNPDL	12922.6	0.00845145	0.0245227	0.344639	0.730366	0.862972	0.0794315	20.451	2.10905	0.0354913	0.306131
NUDT3		1	-0.0105127	0.0405119	0.795253											NUDT3	4416	0.557109	0.0971175	0.28583	0.049817	0.0101268	NUDT3	4987.43	-0.0209255	0.0250302	-0.836013	0.403148	0.670511	-0.00347736	21.547	-0.02399	0.980871	0.99147	NUDT3	5267.73	-0.0290226	0.020955	-1.38499	0.166054	0.365698	-0.219202	21.547	-1.90132	0.057898	0.371424
PMPCA		1	-0.0114603	0.0175072	0.512721											PMPCA	3261	0.318423	0.029468	0.590825	0.0546704	0.00661341	PMPCA	6231.24	0.00734896	0.0339101	0.216719	0.828428	0.927	-0.00217845	21.3522	-0.0202943	0.983818	0.992445	PMPCA	6619.8	-0.0696868	0.0267618	-2.60396	0.00921531	0.0497403	-0.0180074	21.3522	-0.210915	0.833049	0.939273
RANBP1		1	-0.150187	0.078324	0.0551738											RANBP1	3993	0.599231	0.117638	0.225839	0.0443228	0.0129688	RANBP1	3501.9	0.0428491	0.0265109	1.61628	0.106033	0.342077	0.000776786	21.6933	0.0208201	0.983398	0.992445	RANBP1	3546.67	0.0800913	0.0212654	3.76627	0.000165703	0.00237254	0.0366392	21.6933	1.23469	0.217591	0.568096
TIMM8B																TIMM8B	3481	0.714074	0.0663649	0.196209	0.0182302	0.00512202	TIMM8B	2114.76	0.108507	0.0490632	2.21157	0.0269963	0.165382	-0.000866484	21.0116	-0.0210113	0.983246	0.992445	TIMM8B	2114.19	0.0797363	0.0334152	2.38623	0.017022	0.0774381	0.0178494	21.0116	0.544182	0.586585	0.82438
MYLK																MYLK	3731	0.645933	0.0939079	0.215909	0.0313767	0.0128735	MYLK	6133.76	-0.0165594	0.0551782	-0.300107	0.764095	0.895077	-0.000828563	21.44	-0.0165247	0.986823	0.994127	MYLK	6541.12	-0.0664892	0.045241	-1.46967	0.141652	0.330034	-0.0862131	21.44	-2.16178	0.0311611	0.286028
YBX1																YBX1	3586	0.717643	0.0619294	0.198531	0.0171276	0.00476836	YBX1	18615.3	0.0329644	0.0295223	1.11659	0.264168	0.546514	-0.000911634	21.1208	-0.0164514	0.986882	0.994127	YBX1	19296	0.00115403	0.0232348	0.0496685	0.960387	0.982889	0.062814	21.1208	1.42518	0.154799	0.512171
PSMB1		1	0.0259972	0.0943011	0.782792											PSMB1	2363	0.759212	0.070999	0.149337	0.013959	0.00649362	PSMB1	6750.53	0.0690708	0.0271609	2.54302	0.0109898	0.100052	-0.000399539	25.4955	-0.0155909	0.987568	0.994453	PSMB1	6920.03	0.0155172	0.0205865	0.753755	0.450996	0.669121	0.00694787	25.4955	0.340873	0.733358	0.897577
SPR																SPR	2437	0.773444	0.0584392	0.151498	0.0114416	0.00517702	SPR	3786.58	0.0931963	0.0372279	2.5034	0.0123007	0.105824	0.000438656	22.7188	0.0150924	0.987965	0.994489	SPR	3879.53	-0.000199522	0.0274007	-0.00728163	0.99419	0.997662	0.0216428	22.7188	0.93622	0.349662	0.679726
FHIT		1	-0.0122646	0.0331133	0.711097											FHIT	5141	0.496234	0.205995	0.194962	0.0809102	0.0218985	FHIT	460.417	-0.0225771	0.0373217	-0.604933	0.545224	0.771433	-0.00105707	19.4175	-0.0125792	0.989969	0.994739	FHIT	484.951	-0.0189011	0.0290245	-0.651213	0.514909	0.719045	-0.0379541	19.4175	-0.567853	0.570418	0.812865
GHDC																GHDC	2673	0.782164	0.0373857	0.169266	0.00808746	0.00309653	GHDC	1694.94	0.0921088	0.0293691	3.13625	0.00171123	0.0330595	0.000623813	20.0419	0.0136006	0.989155	0.994739	GHDC	1703	0.073039	0.0241524	3.02408	0.00249387	0.0186808	0.0698358	20.0419	1.9143	0.0562147	0.368146
RPS24		1	0.0153727	0.0594877	0.796084											RPS24	4164	0.580561	0.117515	0.244265	0.0494348	0.00822439	RPS24	24372.1	0.10745	0.0459086	2.34052	0.0192568	0.136809	-0.000522209	21.6521	-0.0131197	0.989538	0.994739	RPS24	23762.8	0.176874	0.0371545	4.7605	1.93114e-06	6.94642e-05	0.0707316	21.6521	2.23421	0.0259593	0.267399
ARF5		1	-0.00854067	0.0373093	0.818935											ARF5	3823	0.452092	0.0353921	0.467422	0.0365838	0.00851049	ARF5	4278.59	0.0416182	0.0306547	1.35765	0.174576	0.439816	-0.00034299	20.551	-0.010788	0.991397	0.995388	ARF5	4383.16	0.0382933	0.0234619	1.63215	0.102648	0.267122	0.01148	20.551	0.453975	0.650065	0.855959
FAM107B		2	0.0792341	0.0957891	0.40814											FAM107B	5746	0.518206	0.0814951	0.338325	0.0531975	0.00877705	FAM107B	7091.62	0.061642	0.0392344	1.57112	0.116155	0.359563	0.000889303	19.0072	0.00980722	0.992179	0.99565	FAM107B	7467.96	-0.0760977	0.0327729	-2.32197	0.0202345	0.0875605	0.0153603	19.0072	0.212974	0.831444	0.939273
CAVIN2																CAVIN2	2715	0.627146	0.0387619	0.310199	0.0191676	0.00472543	CAVIN2	1903.3	-0.178784	0.0862666	-2.07245	0.038223	0.20007	0.000356874	21.0133	0.00846267	0.993252	0.995792	CAVIN2	2154.87	-0.170363	0.0757972	-2.24761	0.0246009	0.100471	0.0318475	21.0133	0.949504	0.342873	0.676411
SFXN1		1	-0.0766756	0.0470689	0.103311											SFXN1	3322	0.723693	0.0453699	0.213375	0.0133728	0.00418941	SFXN1	9464.89	0.0241097	0.0283845	0.849398	0.39566	0.663931	-0.000376057	23.853	-0.00641956	0.994881	0.996484	SFXN1	9668.03	0.0619279	0.0244087	2.53712	0.0111768	0.0571538	-0.0704339	23.853	-1.51169	0.131314	0.492247
RAB5B																RAB5B	2680	0.73481	0.0596833	0.184886	0.0150113	0.00560916	RAB5B	7393.85	-0.0459568	0.0240384	-1.91181	0.0559012	0.244323	0.000196284	20.4936	0.00576149	0.995406	0.996495	RAB5B	7793.76	-0.00450311	0.0202286	-0.222611	0.823839	0.914469	0.0289071	20.4936	1.0668	0.286633	0.628846
SHFL																SHFL	3716	0.663715	0.069675	0.235311	0.0246957	0.00660372	SHFL	11836.1	0.0228164	0.0419017	0.544521	0.586083	0.797964	-4.53353e-05	19.4527	-0.000359451	0.999713	0.999736	SHFL	12071.3	0.068541	0.0342189	2.00302	0.0451755	0.153809	0.107139	19.4527	1.06802	0.286083	0.628511
5S_rRNA																							5S_rRNA	0.0144858	-0.0132648	3.22287	-0.00411584	0.996716							5S_rRNA	0.00969123	0.194683	2.9589	0.0657957	0.947541
7SK																							7SK	641.964	-0.316362	0.175094	-1.80681	0.0707912	0.27808						7SK	652.541	0.324576	0.145404	2.23224	0.0255993	0.103445
A1BG-AS1																							A1BG-AS1	154.605	-0.0794726	0.0619101	-1.28368	0.199255	0.471094						A1BG-AS1	166.604	-0.0610785	0.0497973	-1.22654	0.219995	0.437674
A2M-AS1																							A2M-AS1	84.4444	-0.0731283	0.0561036	-1.30345	0.19242	0.462645						A2M-AS1	85.9414	0.144465	0.0488339	2.95828	0.00309357	0.022128
A2ML1																							A2ML1	0.218054	0.0336476	0.861424	0.0390604	0.968842							A2ML1	0.214829	0.123772	0.718965	0.172152	0.863318
A2ML1-AS1																							A2ML1-AS1	0.367516	-0.153196	0.578679	-0.264735	0.791214							A2ML1-AS1	0.43412	-0.250403	0.458294	-0.546381	0.584804
A2ML1-AS2																							A2ML1-AS2	0.038957	-0.190191	2.64917	-0.0717925	0.942767							A2ML1-AS2	0.0589693	0.113889	1.40561	0.0810243	0.935423
A2MP1																							A2MP1	9.44116	-0.285897	0.166447	-1.71765	0.0858611	0.307308						A2MP1	10.4404	-0.0201296	0.138171	-0.145687	0.884169	0.945915
A3GALT2																							A3GALT2	2.24397	0.0186538	0.252489	0.0738797	0.941106							A3GALT2	2.37375	-0.0695518	0.196166	-0.354556	0.722922	0.858764
A4GALT		1	0.0959726	0.055641	0.0845539																		A4GALT	171.89	-0.0142095	0.0645642	-0.220083	0.825806	0.925545						A4GALT	181.8	-0.0382794	0.0519492	-0.736862	0.461206	0.677104
A4GNT																							A4GNT	8.61239	0.23919	0.166643	1.43534	0.15119	0.411072						A4GNT	7.69558	0.429254	0.149378	2.87361	0.00405809	0.0272134
AAAS																							AAAS	2979.26	-0.0174518	0.0334027	-0.522466	0.601346	0.806526						AAAS	3112.79	0.00765653	0.027065	0.282894	0.777258	0.889872
AACS		1	-0.0665158	0.0420844	0.113985																		AACS	441.06	-0.188887	0.0639931	-2.95168	0.0031605	0.0484338						AACS	496.711	-0.146766	0.0560812	-2.61703	0.00886993	0.0484192
AACSP1																							AACSP1	0.0463501	0.0602361	2.24255	0.0268606	0.978571							AACSP1	0.0435926	0.061824	1.84723	0.0334684	0.973301
AADACL2																							AADACL2	0.0558133	-0.146748	1.66638	-0.0880638	0.929826							AADACL2	0.0965944	-0.0493797	1.05009	-0.047024	0.962494
AADACL2-AS1																							AADACL2-AS1	0.00673435	-0.0199575	3.22287	-0.00619246	0.995059							AADACL2-AS1	0.00621412	0.171319	2.9589	0.0578997	0.953829
AADACL3																							AADACL3	0.0430644	0.227182	3.22287	0.0704906	0.943803							AADACL3	0.0418461	-0.0390081	2.56775	-0.0151915	0.987879
AADACL4																							AADACL4	0.753059	0.0264264	0.508244	0.0519956	0.958532							AADACL4	0.777048	0.0380792	0.431122	0.0883259	0.929618
AADACP1		1	0.0242823	0.0183268	0.185185																		AADACP1	214.852	0.157096	0.0659583	2.38175	0.0172306	0.129037						AADACP1	215.195	0.0356422	0.0536788	0.66399	0.506697	0.713107
AAGAB																							AAGAB	1019.24	-0.0613424	0.026319	-2.33073	0.0197678	0.138819						AAGAB	1099.55	-0.0771212	0.0209466	-3.6818	0.000231591	0.00307725
AAK1																							AAK1	990.891	-0.0757145	0.0467419	-1.61984	0.105267	0.340508						AAK1	1101.87	-0.17373	0.0378392	-4.59127	4.40567e-06	0.000135267
AAMP																							AAMP	5878.3	0.0651953	0.0226061	2.88397	0.00392691	0.0545732						AAMP	6055.59	0.000365236	0.0179321	0.0203677	0.98375	0.993418
AANAT																							AANAT	1.36914	0.0387325	0.335201	0.11555	0.908009							AANAT	1.34095	0.189031	0.261463	0.722974	0.469696	0.684164
AAR2																							AAR2	1510.74	0.0365255	0.0251368	1.45307	0.146204	0.404063						AAR2	1553.69	0.0275178	0.0205013	1.34225	0.179516	0.384079
AARD																							AARD	1.15909	-0.507815	0.485014	-1.04701	0.295094							AARD	1.24313	0.236687	0.385712	0.613637	0.539455	0.738358
AARSD1																							AARSD1	1018.3	0.0993697	0.0272004	3.65324	0.000258947	0.0110076						AARSD1	1050.27	-0.0292477	0.0212638	-1.37547	0.168985	0.369464
AARSD1P1																							AARSD1P1	14.597	0.0107727	0.13612	0.0791411	0.93692	0.974773						AARSD1P1	14.4563	0.1917	0.114284	1.6774	0.093465	0.251201
AASDH		1	-0.0144127	0.0441155	0.743892																		AASDH	548.664	0.0689318	0.032585	2.11545	0.0343919	0.189427						AASDH	569.324	-0.0285511	0.0278491	-1.02521	0.305266	0.535287
AATBC																							AATBC	30.9483	-0.193762	0.106922	-1.81217	0.0699595	0.276455						AATBC	35.9215	-0.246291	0.0828498	-2.97274	0.00295153	0.0213593
AATF																							AATF	1436.62	0.0604019	0.0263817	2.28954	0.0220482	0.147838						AATF	1493.25	-0.0287466	0.0210508	-1.36558	0.172071	0.374121
AATK																							AATK	219.091	-0.034973	0.0860951	-0.406214	0.684585	0.853735						AATK	241.746	-0.174021	0.0682271	-2.55061	0.0107533	0.0555201
ABALON																							ABALON	3.9355	0.127965	0.18642	0.686437	0.492438							ABALON	3.9976	-0.0128885	0.157544	-0.0818087	0.934799	0.970646
ABCA1		1	0.0379939	0.0784935	0.628359																		ABCA1	6427.68	0.11162	0.0841423	1.32657	0.184652	0.453113						ABCA1	6719.08	-0.0861591	0.0701316	-1.22853	0.219247	0.436827
ABCA10		1	0.0107085	0.0165814	0.518399																		ABCA10	867.75	0.123746	0.0798461	1.54981	0.121187	0.367157						ABCA10	855.596	0.119724	0.0635509	1.88391	0.0595776	0.186232
ABCA11P		1	0.00453187	0.0254557	0.858699																		ABCA11P	135.333	0.0115191	0.0538083	0.214077	0.830487	0.92733						ABCA11P	141.12	-0.00593595	0.0434388	-0.136651	0.891307	0.949176
ABCA12																							ABCA12	0.249788	0.819837	0.910557	0.900368	0.367924							ABCA12	0.210444	-0.14784	0.78258	-0.188913	0.850161
ABCA13																							ABCA13	14.2653	0.0501498	0.186931	0.26828	0.788484	0.906773						ABCA13	14.7823	-0.0095942	0.158744	-0.0604382	0.951807	0.978578
ABCA15P																							ABCA15P	0.344955	-0.191016	0.601502	-0.317565	0.750815							ABCA15P	0.37278	0.230593	0.434719	0.530442	0.595805
ABCA17P																							ABCA17P	3.19255	-0.0438102	0.192115	-0.228042	0.819614							ABCA17P	3.37967	-0.0201452	0.163405	-0.123284	0.901882	0.954361
ABCA2																							ABCA2	6885.74	-0.183911	0.0546718	-3.36391	0.000768466	0.0206637						ABCA2	7605.56	-0.0819332	0.0406709	-2.01454	0.0439526	0.150889
ABCA3																							ABCA3	299.545	-0.0707678	0.0509352	-1.38937	0.164721	0.427871						ABCA3	330.257	-0.146767	0.0445672	-3.29317	0.000990663	0.00942558
ABCA3P1																																			ABCA3P1	0.00607194	0.112113	2.9589	0.0378902	0.969775
ABCA4																							ABCA4	90.5918	-0.0643485	0.0563399	-1.14215	0.253392	0.535376						ABCA4	102.803	-0.247118	0.0558376	-4.42566	9.61484e-06	0.000248867
ABCA5		1	0.00170108	0.0280605	0.95166																		ABCA5	4601.32	0.0252984	0.0463245	0.546113	0.584989	0.797567						ABCA5	4825.88	-0.0365275	0.0383641	-0.952127	0.341032	0.572359
ABCA7		1	-0.0240246	0.0456539	0.598725																		ABCA7	973.233	-0.257029	0.065902	-3.90017	9.61265e-05	0.00594365						ABCA7	1135.6	-0.227152	0.0513865	-4.42045	9.84951e-06	0.000253377
ABCA8																							ABCA8	6079.01	0.208235	0.0511638	4.06996	4.70221e-05	0.003841						ABCA8	6030.65	0.0296393	0.0443007	0.669047	0.503465	0.710296
ABCA9		1	0.0834624	0.046393	0.0720144																		ABCA9	2845.23	0.126458	0.0645846	1.95802	0.0502275	0.231978						ABCA9	2844.94	0.0640681	0.0454125	1.4108	0.158302	0.354504
ABCA9-AS1																							ABCA9-AS1	1.31718	0.393437	0.316688	1.24235	0.214108							ABCA9-AS1	1.33225	-0.189923	0.275139	-0.690279	0.490019	0.700791
ABCB1																							ABCB1	2568.38	0.00614771	0.0523956	0.117333	0.906596	0.962671						ABCB1	2852.59	-0.221753	0.0443796	-4.99673	5.83096e-07	2.59712e-05
ABCB10P1																							ABCB10P1	0.51129	0.473861	0.540882	0.876088	0.380982							ABCB10P1	0.469116	0.144168	0.48996	0.294244	0.768572
ABCB10P3																							ABCB10P3	0.356713	-0.00969019	0.768473	-0.0126097	0.989939							ABCB10P3	0.295687	0.489533	0.683058	0.716678	0.473573
ABCB10P4																							ABCB10P4	0.603775	-0.249608	0.495544	-0.503705	0.614469							ABCB10P4	0.559365	0.556889	0.415232	1.34115	0.179871
ABCB5																							ABCB5	0.919622	-0.120874	0.416933	-0.289913	0.771883							ABCB5	1.04746	-0.223885	0.348958	-0.641581	0.521145
ABCB6																							ABCB6	2072.1	0.105822	0.0338945	3.1221	0.00179565	0.0339529						ABCB6	2086.8	0.0538131	0.0301919	1.78237	0.0746889	0.216863
ABCB8		1	0.0172146	0.0514907	0.738134																		ABCB8	2011.95	-0.106056	0.0314628	-3.37084	0.000749396	0.0203401						ABCB8	2189.48	-0.0788158	0.024311	-3.24198	0.00118704	0.0108272
ABCB9		1	-0.0321386	0.0170722	0.0597662																		ABCB9	179.836	-0.151102	0.0681842	-2.21608	0.0266862	0.164258						ABCB9	189.668	0.0654624	0.0569304	1.14987	0.250198	0.475174
ABCC1																							ABCC1	598.578	-0.097745	0.0531663	-1.83848	0.0659922	0.267967						ABCC1	666.405	-0.163676	0.0434161	-3.76994	0.000163286	0.00234366
ABCC10																							ABCC10	667.989	-0.154658	0.0465498	-3.32242	0.000892414	0.0227531						ABCC10	731.169	-0.0687324	0.0364985	-1.88316	0.0596789	0.18639
ABCC11		1	-0.0027981	0.0077136	0.716793																		ABCC11	502.53	-0.0629425	0.0778451	-0.808561	0.418768	0.683297						ABCC11	527.13	0.0253072	0.06247	0.40511	0.685397	0.836328
ABCC12																							ABCC12	8.12641	-0.333546	0.169363	-1.96942	0.0489054	0.228322						ABCC12	8.79161	0.0863065	0.140096	0.616053	0.537859	0.736956
ABCC13																							ABCC13	3.06057	0.145685	0.399823	0.364374	0.715579							ABCC13	3.04294	0.070003	0.332466	0.210557	0.833233	0.919334
ABCC4		1	0.0156964	0.0259312	0.544974																		ABCC4	177.098	-0.157754	0.0673443	-2.3425	0.0191552	0.136493						ABCC4	197.928	-0.139828	0.0555975	-2.51501	0.0119029	0.0598042
ABCC5		1	-0.0361852	0.0630018	0.56573																		ABCC5	1277.87	-0.0416847	0.0509108	-0.818779	0.412912	0.678074						ABCC5	1370.04	-0.0684928	0.0424336	-1.61412	0.106502	0.274227
ABCC5-AS1																							ABCC5-AS1	0.105027	0.0236116	1.22978	0.0191998	0.984682							ABCC5-AS1	0.114872	0.0684422	1.11088	0.061611	0.950873
ABCC6P1																							ABCC6P1	1227.07	0.0351297	0.0460564	0.762754	0.44561	0.704404						ABCC6P1	1286.3	-0.0414872	0.0430059	-0.964688	0.334701	0.565842
ABCC6P2																							ABCC6P2	118.773	0.00013835	0.0539658	0.00256365	0.997955	0.998948						ABCC6P2	121.612	0.0699306	0.0426574	1.63936	0.101139	0.264914
ABCC8																							ABCC8	9.56143	-0.125417	0.182299	-0.687974	0.491469	0.737573						ABCC8	9.79631	0.156466	0.155741	1.00466	0.315062	0.546329
ABCC9		1	0.0341522	0.0389075	0.380064																		ABCC9	6678.25	-0.0118698	0.0572452	-0.20735	0.835737	0.930578						ABCC9	7047.86	-0.0322118	0.0485045	-0.6641	0.506626	0.713042
ABCD1																							ABCD1	1207.28	-0.0862129	0.0451772	-1.90833	0.0563486	0.245305						ABCD1	1301.21	-0.0574464	0.0339479	-1.69219	0.0906095	0.246348
ABCD1P2																							ABCD1P2	0.173962	0.010348	1.28512	0.00805213	0.993575							ABCD1P2	0.123589	0.484344	1.2244	0.395577	0.692417
ABCD1P3																							ABCD1P3	0.0117695	0.153685	3.22287	0.0476858	0.961967							ABCD1P3	0.0129974	0.0941918	2.9589	0.0318334	0.974605
ABCD1P4																							ABCD1P4	0.00746965	-0.0616949	3.22287	-0.0191429	0.984727							ABCD1P4	0.0242479	0.0575049	2.84504	0.0202124	0.983874
ABCD1P5																							ABCD1P5	0.0884002	0.100394	1.4561	0.0689473	0.945032							ABCD1P5	0.0815819	0.147919	1.31099	0.11283	0.910165
ABCD2																							ABCD2	14.5597	-0.0235932	0.129537	-0.182134	0.855478	0.93975						ABCD2	15.2985	-0.00977136	0.10537	-0.0927337	0.926115	0.966177
ABCD4		1	-0.0199764	0.0165078	0.226233																		ABCD4	3864.08	0.0466419	0.020415	2.28469	0.0223311	0.149096						ABCD4	3947.17	0.0449901	0.0173824	2.58826	0.0096462	0.0514796
ABCF2		1	-0.0253129	0.0374749	0.499382																		ABCF2	997.439	-0.0368082	0.0281948	-1.3055	0.191723	0.462026						ABCF2	1071.78	-0.0799398	0.0250757	-3.18793	0.00143294	0.0124363
ABCF2P1																							ABCF2P1	1.24237	-0.25741	0.427014	-0.602815	0.546632							ABCF2P1	1.08012	1.00237	0.384738	2.60534	0.00917835
ABCF3		1	0.0159561	0.0442591	0.718462																		ABCF3	2786.93	0.00397713	0.0223794	0.177714	0.858948	0.940877						ABCF3	2955.52	-0.0609947	0.0183665	-3.32098	0.000897019	0.00874727
ABCG1																							ABCG1	612.871	0.0538429	0.074299	0.724679	0.468649	0.721634						ABCG1	626.403	0.0379111	0.0606195	0.625394	0.531712	0.732447
ABCG2		1	-0.0625745	0.0334202	0.0611574																		ABCG2	2718.22	0.213954	0.0535229	3.99743	6.40345e-05	0.00467129						ABCG2	2616.05	0.140468	0.0446709	3.14451	0.00166365	0.0139384
ABCG4																							ABCG4	22.6827	-0.163383	0.108613	-1.50427	0.132513	0.384969						ABCG4	24.7539	-0.0492284	0.086661	-0.568057	0.569996	0.759957
ABCG5		1	0.0838627	0.0627	0.181052																		ABCG5	11416.5	0.044205	0.0434334	1.01776	0.30879	0.587249						ABCG5	11573.5	0.0751355	0.0332362	2.26065	0.023781	0.0981052
ABCG8		1	0.0360856	0.0269794	0.181052																		ABCG8	17059.5	0.0832622	0.041694	1.99698	0.045827	0.220544						ABCG8	17164.4	0.074467	0.0344403	2.16221	0.0306023	0.116884
ABHD1		1	-0.101513	0.0429764	0.0181732																		ABHD1	368.114	-0.103647	0.0571501	-1.8136	0.0697394	0.275915						ABHD1	384.792	0.0660974	0.0443596	1.49004	0.136214	0.322095
ABHD11																							ABHD11	659.467	0.0388209	0.046318	0.838138	0.401953	0.669259						ABHD11	691.699	-0.0461523	0.0375361	-1.22955	0.218867	0.436388
ABHD12		1	0.0257457	0.0162462	0.11303																		ABHD12	1965.58	0.00478823	0.0287093	0.166783	0.867541	0.944165						ABHD12	2082.38	-0.0578316	0.0238265	-2.42719	0.0152161	0.0714375
ABHD12B																							ABHD12B	6.55675	-0.245425	0.398254	-0.616253	0.537728	0.767517						ABHD12B	6.08679	0.68666	0.339094	2.02499	0.0428686	0.14861
ABHD13																							ABHD13	872.705	0.0168377	0.0553841	0.304016	0.761116	0.893275						ABHD13	908.244	-0.00172407	0.0420116	-0.0410379	0.967266	0.98601
ABHD14A																							ABHD14A	887.506	0.0795111	0.0324356	2.45136	0.0142319	0.115112						ABHD14A	899.732	0.0494657	0.0276879	1.78654	0.0740111	0.215701
ABHD15		1	0.0417219	0.0489288	0.393822																		ABHD15	3534.55	0.103534	0.0324344	3.19211	0.00141237	0.0296648						ABHD15	3547.4	0.0685687	0.02518	2.72314	0.00646651	0.038807
ABHD15-AS1																							ABHD15-AS1	0.178539	0.185696	0.735657	0.252422	0.800715							ABHD15-AS1	0.160435	0.158977	0.660024	0.240865	0.809659
ABHD16B																							ABHD16B	4.00679	-0.235383	0.19378	-1.21469	0.224483							ABHD16B	4.20835	0.126265	0.157559	0.801385	0.422909	0.646319
ABHD17A																							ABHD17A	2342.74	0.0355424	0.0340566	1.04363	0.296657	0.575907						ABHD17A	2442.24	-0.0214628	0.0259552	-0.826918	0.408284	0.633242
ABHD17AP1																							ABHD17AP1	13.6353	-0.446811	0.223795	-1.99652	0.0458779	0.220619						ABHD17AP1	12.688	0.854309	0.194638	4.38922	1.13757e-05	0.000285627
ABHD17AP3																							ABHD17AP3	4.65292	-0.224598	0.255411	-0.879362	0.379205							ABHD17AP3	4.13323	0.915685	0.232071	3.94571	7.95627e-05	0.00132613
ABHD17AP4																							ABHD17AP4	0.807119	-0.478227	0.491233	-0.973523	0.330293							ABHD17AP4	0.827933	0.391999	0.381925	1.02638	0.304714
ABHD17AP5																							ABHD17AP5	3.40332	-0.688835	0.321787	-2.14066	0.0323019							ABHD17AP5	3.36323	0.717509	0.246624	2.90932	0.00362217	0.0249376
ABHD17AP6																							ABHD17AP6	2.86075	-0.315121	0.260078	-1.21164	0.22565							ABHD17AP6	2.63807	0.773887	0.236702	3.26945	0.00107755	0.0100529
ABHD17AP7																							ABHD17AP7	0.00602265	-0.0500133	3.22287	-0.0155183	0.987619							ABHD17AP7	0.00530571	0.189241	2.9589	0.0639565	0.949005
ABHD17AP8																																			ABHD17AP8	0.00263848	0.147956	2.9589	0.0500038	0.960119
ABHD17B																							ABHD17B	972.25	0.0478004	0.0370051	1.29172	0.196453	0.467673						ABHD17B	992.922	0.0456495	0.0312093	1.46269	0.143553	0.332536
ABHD17C																							ABHD17C	205.973	0.0211782	0.0591541	0.358018	0.72033	0.871649						ABHD17C	214.662	-0.00940459	0.0476321	-0.197442	0.843482	0.925181
ABHD18																							ABHD18	1620.48	0.0229606	0.0344923	0.665673	0.50562	0.747215						ABHD18	1662.88	0.045433	0.0257197	1.76647	0.0773175	0.222057
ABHD2		1	0.0161401	0.0569466	0.776851																		ABHD2	30437.7	-0.0521592	0.0531583	-0.981207	0.326491	0.60213						ABHD2	33150.1	-0.116715	0.0435766	-2.67838	0.00739793	0.0426445
ABHD3		1	0.0740314	0.0558639	0.185101																		ABHD3	1820.55	0.0422014	0.0368339	1.14572	0.25191	0.533764						ABHD3	1880.56	0.00721075	0.0298417	0.241633	0.809064	0.907092
ABHD4																							ABHD4	1395.97	-0.0480848	0.032853	-1.46364	0.143294	0.400201						ABHD4	1487.32	-0.0419124	0.0272728	-1.53678	0.124347	0.303648
ABHD5																							ABHD5	1363.8	0.0541775	0.0588242	0.921007	0.357047	0.628842						ABHD5	1436.64	-0.0723438	0.0481429	-1.50269	0.13292	0.316825
ABHD8		1	0.00230289	0.0316848	0.94206																		ABHD8	1438.81	-0.037679	0.0407065	-0.925625	0.354641	0.626307						ABHD8	1507.27	0.0128513	0.030684	0.418826	0.675344	0.830374
ABI1																							ABI1	1923.68	-0.0366845	0.0282296	-1.2995	0.193772	0.46435						ABI1	2040.36	-0.0333652	0.0236166	-1.41279	0.157718	0.353764
ABI1P1																							ABI1P1	0.0157379	0.153685	3.22287	0.0476858	0.961967							ABI1P1	0.0086565	0.0583489	2.9589	0.0197198	0.984267
ABI2																							ABI2	965.367	-0.0228314	0.0281542	-0.810941	0.417399	0.681856						ABI2	1015.29	-0.01266	0.0256982	-0.492643	0.622265	0.796265
ABI3																							ABI3	499.225	0.0128399	0.0642794	0.199752	0.841675	0.933217						ABI3	537.401	-0.119492	0.0495974	-2.40924	0.0159858	0.0739387
ABI3BP		1	0.00663401	0.0596762	0.911484																		ABI3BP	665.682	-0.0146314	0.0861686	-0.169799	0.865168	0.943015						ABI3BP	680.879	0.0845457	0.0686676	1.23123	0.218236	0.435553
ABITRAM		1	-0.0110832	0.030788	0.71886																		ABITRAM	768.986	-0.0231469	0.0280954	-0.82387	0.410014	0.676002						ABITRAM	796.773	0.0429859	0.022311	1.92666	0.0540216	0.173826
ABITRAMP1																							ABITRAMP1	0.0725671	0.0736218	2.09705	0.0351073	0.971994							ABITRAMP1	0.0448276	0.27022	2.35469	0.114758	0.908637
ABL1		1	-0.0274172	0.0316424	0.386232																		ABL1	2557.06	-0.0608207	0.0349948	-1.73799	0.0822121	0.300882						ABL1	2704.65	-0.00682592	0.0263799	-0.258755	0.795824	0.899739
ABL2		1	0.058716	0.0419577	0.16169																		ABL2	805.494	0.0728449	0.040464	1.80024	0.0718226	0.279887						ABL2	852.491	-0.102262	0.0338729	-3.01897	0.00253632	0.0189238
ABLIM1																							ABLIM1	3749.16	-0.0461193	0.0541693	-0.851392	0.394552	0.662793						ABLIM1	4250.18	-0.257025	0.0525698	-4.88922	1.01236e-06	4.15009e-05
ABLIM2																							ABLIM2	134.309	-0.203625	0.0584186	-3.48562	0.000490996	0.0161054						ABLIM2	147.581	-0.0514482	0.0466422	-1.10304	0.27001	0.497979
ABLIM3		1	0.0385372	0.044065	0.381817																		ABLIM3	8695.95	-0.0194582	0.0937788	-0.207491	0.835627	0.930508						ABLIM3	9571	-0.175387	0.0806995	-2.17334	0.0297548	0.114614
ABO	1	2	0.0308961	0.0136622	0.0237329	2337	4.25616e-20	0.90517	3.77347e-21	0.080237	0.0145929												ABO	81.8508	-0.057364	0.14425	-0.397671	0.690873	0.857243						ABO	80.4129	0.276866	0.115062	2.40624	0.0161176	0.0744543
ABR		1	-0.0287315	0.0608179	0.636628																		ABR	1280.55	-0.187095	0.0566345	-3.30355	0.000954677	0.023637						ABR	1444.68	-0.154015	0.0431929	-3.56574	0.000362832	0.0043461
ABR-AS1																							ABR-AS1	0.00530674	-0.0500133	3.22287	-0.0155183	0.987619							ABR-AS1	0.00464634	0.189241	2.9589	0.0639565	0.949005
ABRA																							ABRA	0.436779	1.222	0.882313	1.38499	0.166056							ABRA	0.380874	-0.40564	0.770377	-0.526547	0.598508
ABRAXAS1																							ABRAXAS1	310.168	0.0655537	0.0452795	1.44776	0.147685	0.405984						ABRAXAS1	314.473	0.0592303	0.0371738	1.59333	0.111085	0.282105
ABRAXAS1P1																							ABRAXAS1P1	0.135724	-0.0564567	1.10239	-0.051213	0.959156							ABRAXAS1P1	0.156047	-0.0209004	0.855176	-0.0244399	0.980502
ABRAXAS1P2																							ABRAXAS1P2	0.572041	0.257556	0.558	0.461571	0.644389							ABRAXAS1P2	0.503376	0.387567	0.490452	0.790225	0.429396
ABT1		1	0.10885	0.0456544	0.0171157																		ABT1	1179.79	0.093698	0.0294687	3.17958	0.00147487	0.0304794						ABT1	1205.77	0.00875644	0.0225201	0.388828	0.697404	0.844052
ABT1P1																							ABT1P1	0.120039	0.337558	1.28026	0.263663	0.792039							ABT1P1	0.075458	0.349558	1.4387	0.242968	0.80803
ABTB1																							ABTB1	1906.87	0.0187246	0.0336295	0.556791	0.57767	0.792796						ABTB1	2037.4	-0.0977932	0.0280778	-3.48294	0.00049594	0.00553492
ABTB2																							ABTB2	1972.83	-0.00924683	0.0500532	-0.18474	0.853433	0.938898						ABTB2	2121.55	-0.101232	0.0432339	-2.3415	0.0192065	0.084242
ABTB3		1	-0.00934015	0.0109854	0.395195																		ABTB3	170.756	-0.00737764	0.0994097	-0.0742144	0.94084	0.976102						ABTB3	166.313	0.272763	0.0819031	3.33032	0.000867474	0.00853002
ACAA2P1																							ACAA2P1	104.946	-0.0162332	0.0793699	-0.204526	0.837943	0.931697						ACAA2P1	99.2362	0.406988	0.0657955	6.18566	6.18431e-10	9.97372e-08
ACAD9-DT																							ACAD9-DT	35.1975	0.138327	0.118386	1.16844	0.242628	0.524078						ACAD9-DT	36.6602	-0.0934895	0.0975506	-0.958369	0.337877	0.569162
ACAN																							ACAN	9.36352	0.0968405	0.22451	0.431341	0.666221	0.843525						ACAN	9.09384	0.203155	0.193211	1.05147	0.293043	0.523263
ACAP1																							ACAP1	438.763	-0.0892174	0.0765573	-1.16537	0.24387	0.525631						ACAP1	491.937	-0.193151	0.057333	-3.36893	0.000754607	0.00766409
ACAP2																							ACAP2	1212.7	0.0231504	0.0575348	0.402373	0.68741	0.855469						ACAP2	1288.04	-0.0793526	0.0474413	-1.67265	0.0943965	0.252873
ACAP2-IT1																							ACAP2-IT1	1.26166	0.128719	0.362739	0.354853	0.7227							ACAP2-IT1	1.4236	-0.338573	0.27916	-1.21283	0.225195	0.444502
ACAP3		1	-0.00319586	0.0906145	0.971865																		ACAP3	3878.51	-0.0997196	0.057106	-1.74622	0.0807727	0.298167						ACAP3	4174	-0.0437259	0.0438344	-0.997525	0.31851	0.550094
ACBD3-AS1																							ACBD3-AS1	0.111532	0.324173	1.23504	0.26248	0.792952							ACBD3-AS1	0.120521	-0.0397205	0.979541	-0.0405501	0.967655
ACBD4		2	-0.129047	0.0753766	0.0868905																		ACBD4	7768.56	-0.0626451	0.0374603	-1.67231	0.094464	0.322385						ACBD4	8164.45	0.0178183	0.0300828	0.59231	0.553643	0.748377
ACBD6		1	0.00891932	0.0353619	0.800864																		ACBD6	1206.01	0.0104343	0.022313	0.467631	0.640049	0.827294						ACBD6	1253.33	0.00788079	0.0183328	0.429874	0.667288	0.82517
ACBD7		2	-0.0123362	0.0204572	0.546493																		ACBD7	23.519	-0.00309481	0.110163	-0.028093	0.977588	0.990618						ACBD7	25.5461	-0.138144	0.0943485	-1.46419	0.143143	0.331979
ACCS		2	-0.0137624	0.0143498	0.337527																		ACCS	1930.91	-0.00671443	0.0665671	-0.100867	0.919656	0.968312						ACCS	2039.9	-0.0399208	0.0533437	-0.74837	0.454237	0.671068
ACCSL																							ACCSL	0.96767	0.0859415	0.416286	0.206448	0.836441							ACCSL	0.954209	0.104172	0.37135	0.280522	0.779077
ACD																							ACD	497.782	-0.0157816	0.036935	-0.42728	0.669176	0.845369						ACD	522.408	-0.00983633	0.0283644	-0.346784	0.728754	0.862237
ACE																							ACE	397.449	0.0195055	0.0706138	0.276228	0.782373	0.903941						ACE	425.755	-0.107958	0.0543903	-1.98487	0.0471588	0.158249
ACE2																							ACE2	336.841	-0.171839	0.0820457	-2.09443	0.0362219	0.194843						ACE2	380.995	-0.171417	0.0678033	-2.52816	0.0114663	0.0582482
ACE2-DT																							ACE2-DT	0.0115884	0.0100984	3.22287	0.00313336	0.9975							ACE2-DT	0.0485668	-0.165527	2.04734	-0.0808494	0.935562
ACE3P																							ACE3P	0.0140394	-0.0132648	3.22287	-0.00411584	0.996716							ACE3P	0.00901965	0.212604	2.9589	0.0718525	0.942719
ACER1		1	-0.0203053	0.0305585	0.506386																		ACER1	13.798	0.0191678	0.181654	0.105518	0.915964	0.966317						ACER1	13.9507	0.111237	0.156949	0.708746	0.478482	0.691161
ACER2																							ACER2	56.0693	0.0666846	0.112604	0.592205	0.553713	0.776373						ACER2	63.263	-0.311177	0.100185	-3.10602	0.00189621	0.0154116
ACER2P1																							ACER2P1	0.084714	-0.353733	1.66811	-0.212056	0.832064							ACER2P1	0.116199	0.277434	1.32363	0.209601	0.833979
ACER3																							ACER3	554.464	-0.174884	0.048275	-3.62267	0.000291582	0.0117763						ACER3	622.938	-0.146506	0.0419918	-3.48892	0.000484971	0.0054373
ACHE		1	0.0161657	0.0133171	0.224784																		ACHE	163.203	-0.439655	0.146083	-3.00962	0.00261572	0.0433299						ACHE	209.442	-0.437656	0.12217	-3.58234	0.000340531	0.00415258
ACKR1																							ACKR1	22.6423	-0.498855	0.167565	-2.97709	0.00290997	0.0463131						ACKR1	25.8598	-0.0190298	0.13971	-0.136209	0.891656	0.94922
ACKR2																							ACKR2	671.712	0.0269696	0.0498997	0.540476	0.588869	0.799108						ACKR2	682.396	0.0808119	0.0399294	2.02387	0.0429835	0.14885
ACKR3		2	0.0348636	0.0266076	0.190098																		ACKR3	313.789	-0.439451	0.0944944	-4.65055	3.31053e-06	0.000608221						ACKR3	389.176	-0.329989	0.0824216	-4.00366	6.23687e-05	0.0010972
ACKR4		1	0.00291904	0.0327632	0.929006																		ACKR4	27.1848	-0.125459	0.104989	-1.19497	0.232097	0.512981						ACKR4	28.5449	0.071236	0.0845845	0.842187	0.399683	0.625047
ACKR4P1																							ACKR4P1	0.772096	-0.179024	0.512747	-0.349146	0.72698							ACKR4P1	0.840743	-0.012929	0.398202	-0.0324685	0.974098
ACNATP		1	0.000880749	0.00511926	0.863401																		ACNATP	30.2279	0.256535	0.136826	1.8749	0.0608067	0.256173						ACNATP	33.2124	-0.357214	0.12516	-2.85407	0.00431632	0.0285023
ACOD1																							ACOD1	0.889967	0.532382	0.457824	1.16285	0.24489							ACOD1	1.07132	-0.777751	0.354834	-2.19188	0.0283885
ACOT11		1	-0.00119274	0.0298517	0.968129																		ACOT11	86.6748	0.0291404	0.0921898	0.316091	0.751933	0.888525						ACOT11	88.979	0.0396754	0.0727577	0.545309	0.585541	0.771539
ACOT2		1	-0.0125536	0.0198412	0.526927																		ACOT2	6160.56	0.0586306	0.0701644	0.835617	0.40337	0.670611						ACOT2	6621.69	-0.145711	0.0575703	-2.53102	0.0113732	0.0579156
ACOT4		1	0.0934603	0.042188	0.0267375																		ACOT4	679.032	0.0317388	0.0444121	0.714643	0.47483	0.725739						ACOT4	695.535	0.046468	0.0352625	1.31777	0.187579	0.394607
ACOT6																							ACOT6	35.7739	0.300719	0.101852	2.9525	0.00315209	0.0483942						ACOT6	32.8378	0.257171	0.0828618	3.10362	0.00191168	0.0155219
ACOT7		1	0.0630552	0.0361304	0.080948																		ACOT7	1247.18	0.0046302	0.0331661	0.139607	0.888971	0.953612						ACOT7	1315.83	-0.0426439	0.0270797	-1.57475	0.115313	0.289299
ACOT8																							ACOT8	969.174	0.0543908	0.0308326	1.76407	0.0777202	0.292383						ACOT8	988.398	0.0462412	0.023731	1.94856	0.051348	0.167672
ACOXL																							ACOXL	2.62259	0.126351	0.265098	0.47662	0.633633							ACOXL	2.7779	-0.170243	0.208176	-0.817783	0.413481	0.637966
ACOXL-AS1		1	-0.0486454	0.0213488	0.0226911																		ACOXL-AS1	27.9959	-0.0096117	0.0830287	-0.115764	0.90784	0.962886						ACOXL-AS1	28.947	0.0391284	0.0740026	0.528743	0.596984	0.779265
ACP3																							ACP3	10.8595	-0.324036	0.129116	-2.50965	0.0120852	0.10471						ACP3	12.4426	-0.129985	0.103975	-1.25016	0.211242	0.426525
ACP4																							ACP4	0.985293	0.00278981	0.445307	0.00626492	0.995001							ACP4	1.11407	-0.291047	0.343169	-0.848116	0.396374	0.622424
ACP5		1	-0.0233898	0.0567941	0.68046																		ACP5	1640.55	0.0124126	0.0618724	0.200616	0.840999	0.932998						ACP5	1803.73	-0.191674	0.0493677	-3.88257	0.000103357	0.00161713
ACP6		3	-0.0170275	0.0110513	0.123371																		ACP6	1349.7	0.0249931	0.0408705	0.61152	0.540855	0.769442						ACP6	1355.96	0.124265	0.0341522	3.63857	0.000274155	0.00351091
ACP7																							ACP7	0.258156	0.00584799	0.846264	0.00691036	0.994486							ACP7	0.368009	-0.734738	0.528187	-1.39106	0.164208
ACR		1	-0.00807486	0.0477177	0.865622																		ACR	57.8635	-0.0261293	0.0798541	-0.327213	0.743507	0.883717						ACR	60.8859	-0.0139164	0.064672	-0.215184	0.829624	0.917179
ACRBP																							ACRBP	149.901	-0.0954519	0.0668928	-1.42694	0.153598	0.414275						ACRBP	160.752	-0.0338394	0.0495257	-0.683271	0.494436	0.703713
ACRP1																							ACRP1	4.09219	0.0577789	0.203105	0.284478	0.776044							ACRP1	4.04805	0.169813	0.172029	0.987118	0.323585	0.555138
ACRV1																							ACRV1	0.612257	-0.421106	0.585589	-0.719116	0.472069							ACRV1	0.809401	-0.505673	0.38896	-1.30006	0.19358
ACSBG1																							ACSBG1	4.04607	-0.211465	0.209799	-1.00794	0.313483							ACSBG1	3.94497	0.428093	0.193051	2.21751	0.0265881	0.10611
ACSBG2																							ACSBG2	0.584925	0.838785	0.547823	1.53112	0.125739							ACSBG2	0.500438	-0.00769747	0.487984	-0.015774	0.987415
ACSL3-AS1																							ACSL3-AS1	0.00498016	0.0334616	3.22287	0.0103825	0.991716
ACSL3P1		1	-0.000165673	0.0289506	0.995434																		ACSL3P1	1073.79	-0.319071	0.115805	-2.75524	0.00586487	0.0695513						ACSL3P1	1248.73	-0.18091	0.0974019	-1.85736	0.0632599	0.194105
ACSL4																							ACSL4	1626.59	-0.150946	0.15601	-0.967544	0.333272	0.607278						ACSL4	2220.03	-0.755281	0.137896	-5.47719	4.32121e-08	3.0075e-06
ACSL6		2	0.0446844	0.029317	0.127464																		ACSL6	300.412	0.13198	0.0647832	2.03726	0.0416243	0.209465						ACSL6	307.726	-0.0285095	0.0538094	-0.529824	0.596234	0.778846
ACSL6-AS1																							ACSL6-AS1	0.00955045	-0.0733765	3.22287	-0.0227675	0.981836							ACSL6-AS1	0.00838113	0.212604	2.9589	0.0718525	0.942719
ACSM4																							ACSM4	0.0194351	0.213797	3.22287	0.0663374	0.947109							ACSM4	0.0150417	0.0583489	2.9589	0.0197198	0.984267
ACSM5P1		2	-0.0103532	0.0276689	0.708269																		ACSM5P1	140.926	-0.302311	0.144671	-2.08965	0.0366493	0.196093						ACSM5P1	126.845	0.900172	0.119434	7.53697	4.81011e-14	1.41186e-10
ACSM6																							ACSM6	3.44519	-0.177559	0.205752	-0.862975	0.388151							ACSM6	3.78008	-0.0666046	0.16572	-0.401911	0.687749	0.837648
ACSS1																							ACSS1	833.249	-0.175031	0.0684236	-2.55806	0.0105259	0.0977917						ACSS1	943.156	-0.172711	0.0582621	-2.96438	0.00303292	0.0218085
ACTA1																							ACTA1	15.2913	0.129301	0.14486	0.892591	0.372076	0.64187						ACTA1	15.8934	-0.0701323	0.115149	-0.609059	0.542485	0.740606
ACTA2																							ACTA2	2745.89	0.0213048	0.0993047	0.21454	0.830126	0.92733						ACTA2	2804.47	0.0637993	0.0810641	0.787024	0.431268	0.653642
ACTA2-AS1																							ACTA2-AS1	2.32154	0.104375	0.251187	0.415528	0.677755							ACTA2-AS1	2.56239	-0.264809	0.197954	-1.33773	0.180986	0.386211
ACTBP1																							ACTBP1	0.506025	-0.72141	0.724337	-0.995958	0.319271							ACTBP1	0.501239	0.93215	0.627841	1.48469	0.137625
ACTBP11																							ACTBP11	3.8789	-0.245664	0.223391	-1.0997	0.271461							ACTBP11	5.56996	-0.857178	0.197327	-4.34394	1.39948e-05	0.000336977
ACTBP12																							ACTBP12	0.00804583	-0.0616949	3.22287	-0.0191429	0.984727							ACTBP12	0.00705449	0.200922	2.9589	0.0679045	0.945862
ACTBP14																							ACTBP14	0.460323	0.05079	0.580394	0.0875096	0.930266							ACTBP14	0.404045	0.647523	0.54042	1.19818	0.230845
ACTBP15																							ACTBP15	1.01004	-0.91132	0.421843	-2.16033	0.0307474							ACTBP15	1.12897	0.296422	0.344678	0.859998	0.38979	0.616972
ACTBP2																							ACTBP2	34.0538	-0.251644	0.155127	-1.62218	0.104766	0.339933						ACTBP2	33.7628	0.386244	0.13138	2.9399	0.00328322	0.023176
ACTBP4																							ACTBP4	0.827561	-0.393949	0.43042	-0.915265	0.360052							ACTBP4	0.929865	-0.0145069	0.352351	-0.0411716	0.967159
ACTBP6																							ACTBP6	0.00424394	0.00340572	3.22287	0.00105674	0.999157
ACTBP7																							ACTBP7	0.0290435	-0.0599904	3.02788	-0.0198127	0.984193							ACTBP7	0.0409697	0.0978891	1.76415	0.055488	0.95575
ACTBP8																							ACTBP8	1.96461	-0.576136	0.331933	-1.7357	0.0826165							ACTBP8	3.10298	-0.957184	0.277938	-3.44388	0.000573426	0.00616753
ACTBP9		1	0.00238679	0.0318731	0.940307																		ACTBP9	10.9542	0.0387299	0.134501	0.287952	0.773384	0.89917						ACTBP9	11.4717	-0.0316165	0.117037	-0.270142	0.787051	0.894853
ACTC1																							ACTC1	2.41166	0.337924	0.358876	0.941617	0.346389							ACTC1	2.0629	0.511482	0.310494	1.64732	0.099493	0.261936
ACTE1P																							ACTE1P	0.319329	-0.302462	0.617733	-0.489633	0.624393							ACTE1P	0.326023	0.301831	0.533941	0.565289	0.571877
ACTG1		1	0.0385427	0.019002	0.0425246																		ACTG1	34007.6	-0.107857	0.0606337	-1.77883	0.0752678	0.287033						ACTG1	38198.6	-0.187667	0.0542337	-3.46033	0.000539509	0.00590685
ACTG1P1																							ACTG1P1	7.00079	-0.0258186	0.149601	-0.172583	0.862979	0.942139						ACTG1P1	7.41019	-0.0376882	0.120726	-0.312181	0.754903	0.877819
ACTG1P10																							ACTG1P10	1.53225	-0.287641	0.372566	-0.772053	0.440083							ACTG1P10	1.93351	-0.451502	0.297237	-1.519	0.128763	0.310147
ACTG1P11																							ACTG1P11	0.63643	-0.423765	0.517967	-0.818132	0.413282							ACTG1P11	0.824649	-0.436972	0.408871	-1.06873	0.285193
ACTG1P12																							ACTG1P12	0.0692945	-0.246894	1.70792	-0.144558	0.88506							ACTG1P12	0.0776949	0.230708	1.31826	0.175009	0.861072
ACTG1P13																							ACTG1P13	0.00527968	-0.0500133	3.22287	-0.0155183	0.987619							ACTG1P13	0.00461794	0.189241	2.9589	0.0639565	0.949005
ACTG1P14																							ACTG1P14	6.39837	0.115763	0.16113	0.718445	0.472483	0.724258						ACTG1P14	7.01659	-0.252195	0.128576	-1.96145	0.0498267	0.164495
ACTG1P15																							ACTG1P15	0.0503337	0.222198	2.08729	0.106453	0.915223							ACTG1P15	0.0376659	0.0681708	2.26699	0.030071	0.97601
ACTG1P16																							ACTG1P16	0.519683	0.621634	0.593709	1.04703	0.295084							ACTG1P16	0.424517	0.373561	0.503928	0.741299	0.458512
ACTG1P17		1	-0.054553	0.0624613	0.382452																		ACTG1P17	10.6418	0.0813026	0.139094	0.584517	0.558873	0.77996						ACTG1P17	10.6762	0.0843841	0.109997	0.767152	0.442991	0.663723
ACTG1P19																							ACTG1P19	0.0111808	-0.085058	3.22287	-0.0263921	0.978945							ACTG1P19	0.0260313	0.11676	2.59227	0.0450418	0.964074
ACTG1P2																							ACTG1P2	0.214578	0.0783995	0.958961	0.0817547	0.934842							ACTG1P2	0.272	-0.411404	0.669643	-0.614364	0.538975
ACTG1P20																							ACTG1P20	4.85694	-0.294798	0.193901	-1.52035	0.128423							ACTG1P20	5.62302	-0.17901	0.150992	-1.18556	0.235797	0.457412
ACTG1P21																							ACTG1P21	0.00574687	-0.0500133	3.22287	-0.0155183	0.987619							ACTG1P21	0.0137478	0.117555	2.9589	0.0397293	0.968309
ACTG1P22																							ACTG1P22	0.0905818	-0.340348	2.05179	-0.165878	0.868253							ACTG1P22	0.0889128	0.432172	1.79622	0.2406	0.809865
ACTG1P23																							ACTG1P23	0.00397771	-0.0383317	3.22287	-0.0118937	0.99051							ACTG1P23	0.00348604	0.177559	2.9589	0.0600085	0.952149
ACTG1P24																							ACTG1P24	2.35596	-0.0133867	0.280693	-0.0476917	0.961962							ACTG1P24	2.34928	0.178197	0.22881	0.778802	0.436096	0.657513
ACTG1P25		1	-0.0368583	0.0335059	0.271308																		ACTG1P25	27.8679	0.136368	0.122685	1.11153	0.266341	0.548232						ACTG1P25	25.9699	0.339342	0.105421	3.21891	0.00128679	0.0114627
ACTG1P3																							ACTG1P3	20.7624	-0.0165441	0.119072	-0.138942	0.889496	0.954019						ACTG1P3	23.1133	-0.219918	0.0962858	-2.28401	0.0223708	0.0940458
ACTG1P4																							ACTG1P4	13.0468	0.0639668	0.130127	0.491572	0.623022	0.818918						ACTG1P4	13.5999	-0.0471213	0.102588	-0.459327	0.646	0.811911
ACTG1P9																							ACTG1P9	2.00076	-0.268491	0.285613	-0.940052	0.347191							ACTG1P9	2.16803	0.060633	0.246495	0.24598	0.805698	0.904803
ACTG2																							ACTG2	72.668	0.261375	0.169018	1.54644	0.121999	0.368401						ACTG2	67.0471	0.268837	0.150034	1.79184	0.0731585	0.214095
ACTL10		1	-0.00171023	0.0261824	0.94792																		ACTL10	20.2989	-0.0391202	0.101181	-0.386638	0.699024	0.861476						ACTL10	21.3595	-0.00315	0.083483	-0.0377323	0.969901	0.987088
ACTL11P																							ACTL11P	0.121982	0.252379	1.22167	0.206585	0.836334							ACTL11P	0.132501	-0.064097	0.973674	-0.06583	0.947513
ACTL6A																							ACTL6A	977.125	0.0313712	0.0236443	1.32679	0.184577	0.453113						ACTL6A	1013.57	-0.000246406	0.0196981	-0.0125091	0.990019	0.995855
ACTL6B																							ACTL6B	0.219954	0.0942047	0.883066	0.106679	0.915044							ACTL6B	0.207645	0.221103	0.795105	0.27808	0.780951
ACTL7A																							ACTL7A	0.00469576	-0.0500133	3.22287	-0.0155183	0.987619							ACTL7A	0.0209327	0.0817122	2.9589	0.0276158	0.977969
ACTL7B																							ACTL7B	0.750979	-0.644715	0.479172	-1.34548	0.178471							ACTL7B	0.868169	0.000401426	0.350188	0.00114631	0.999085
ACTL8																							ACTL8	0.117583	-0.335127	1.38898	-0.241275	0.809342							ACTL8	0.14309	0.210414	1.08547	0.193847	0.846296
ACTL9																							ACTL9	0.0072379	-0.0500133	3.22287	-0.0155183	0.987619							ACTL9	0.00635024	0.189241	2.9589	0.0639565	0.949005
ACTMAP																							ACTMAP	1105.26	-0.139395	0.0623319	-2.23634	0.0253298	0.15991						ACTMAP	1175.41	0.0261102	0.0464497	0.562117	0.574036	0.763094
ACTN1-DT																							ACTN1-DT	3.72011	0.0635141	0.199838	0.317827	0.750616							ACTN1-DT	3.81402	0.0275421	0.157462	0.174913	0.861148	0.934537
ACTN2		1	-0.0437791	0.0234436	0.0618425																		ACTN2	43.3156	0.0828573	0.143209	0.578576	0.562875	0.782447						ACTN2	42.0618	0.213372	0.116011	1.83924	0.0658802	0.199414
ACTN3																							ACTN3	1.85907	0.0745824	0.35593	0.209542	0.834025							ACTN3	1.80179	0.218037	0.286735	0.760412	0.447008	0.666592
ACTN4P1																							ACTN4P1	5.51294	-0.402192	0.246848	-1.62931	0.103248							ACTN4P1	4.96067	0.999652	0.208934	4.78454	1.71381e-06	6.3515e-05
ACTN4P2																							ACTN4P2	0.0275767	0.118642	2.82519	0.0419943	0.966503							ACTN4P2	0.0281485	0.0754724	2.9589	0.0255069	0.979651
ACTR10		1	0.0183349	0.027668	0.507538																		ACTR10	1558.73	-0.018969	0.0277133	-0.684472	0.493677	0.739062						ACTR10	1623.95	0.0197356	0.0216446	0.911804	0.361872	0.591821
ACTR1AP1																							ACTR1AP1	0.171658	0.118891	1.12755	0.105442	0.916025							ACTR1AP1	0.130642	0.42397	1.06619	0.397652	0.690887
ACTR3-AS1		1	-0.0344022	0.023245	0.138878																		ACTR3-AS1	10.7811	-0.0655879	0.1235	-0.531077	0.595366	0.802742						ACTR3-AS1	11.7831	-0.125407	0.0989646	-1.26719	0.205087	0.417977
ACTR3B																							ACTR3B	435.47	0.0205173	0.0263644	0.778219	0.43644	0.697306						ACTR3B	448.784	0.0320029	0.021103	1.51651	0.129391	0.311149
ACTR3BP3																							ACTR3BP3	0.00260408	0.00340572	3.22287	0.00105674	0.999157
ACTR3BP4																							ACTR3BP4	0.0222843	0.0535395	3.22287	0.0166124	0.986746							ACTR3BP4	0.0139285	0.200124	2.9589	0.0676348	0.946076
ACTR3BP5																																			ACTR3BP5	0.00619527	0.130035	2.9589	0.043947	0.964947
ACTR3C		2	0.00772673	0.0248837	0.75617																		ACTR3C	632.07	-0.0508743	0.0433465	-1.17367	0.240529	0.521759						ACTR3C	666.741	-0.00369081	0.0361101	-0.10221	0.91859	0.96277
ACTR3P2																							ACTR3P2	0.0490032	0.157097	2.22974	0.0704553	0.943831							ACTR3P2	0.0291879	0.21101	2.74474	0.076878	0.938721
ACTR5		1	0.000800347	0.00645794	0.901369																		ACTR5	432.49	0.0378906	0.0426088	0.889267	0.37386	0.64365						ACTR5	448.558	-0.00456666	0.0364058	-0.125438	0.900177	0.953528
ACTR6																							ACTR6	803.217	0.0118888	0.0504623	0.235598	0.813745	0.918787						ACTR6	826.514	0.0435208	0.0404707	1.07537	0.282211	0.511988
ACTR8		1	-0.0346907	0.0270496	0.199673																		ACTR8	558.706	0.0949799	0.0361556	2.62698	0.00861464	0.0870953						ACTR8	590.092	-0.110344	0.0312012	-3.53653	0.000405426	0.00472788
ACTRT1																							ACTRT1	0.105694	-0.398756	1.49936	-0.26595	0.790277							ACTRT1	0.124193	0.346513	1.18597	0.292176	0.770152
ACTRT1P1																																			ACTRT1P1	0.00783099	0.0941918	2.9589	0.0318334	0.974605
ACTRT2																																			ACTRT2	0.00971678	0.0941918	2.9589	0.0318334	0.974605
ACTRT3		1	-0.0139469	0.0377646	0.711896																		ACTRT3	96.7166	0.141468	0.0640918	2.20728	0.0272947	0.166365						ACTRT3	102.733	-0.16099	0.0600189	-2.68232	0.00731127	0.0422968
ACVR1																							ACVR1	1229.4	-0.00626779	0.0341575	-0.183497	0.854408	0.939154						ACVR1	1281.62	0.00841152	0.0286592	0.293501	0.769139	0.885599
ACVR1B		1	0.106465	0.0910708	0.242391																		ACVR1B	3181.08	-0.0684322	0.0426336	-1.60512	0.108466	0.346879						ACVR1B	3360.82	0.00275517	0.0342685	0.0803996	0.935919	0.971191
ACVR1C		1	-0.0151173	0.0421442	0.719816																		ACVR1C	305.957	0.316658	0.0730436	4.33519	1.45633e-05	0.00175404						ACVR1C	289.105	0.12366	0.0569924	2.16976	0.0300251	0.115308
ACVR2A		1	0.0380181	0.0425108	0.371153																		ACVR2A	851.846	0.0341419	0.0358079	0.953473	0.34035	0.61354						ACVR2A	867.635	0.0650941	0.029601	2.19905	0.0278741	0.109673
ACVR2B																							ACVR2B	1013.3	0.280723	0.0498593	5.6303	1.79895e-08	1.60003e-05						ACVR2B	983.395	0.0521324	0.0424833	1.22713	0.219774	0.437506
ACVR2B-AS1		1	0.000251664	0.00122573	0.837324																		ACVR2B-AS1	100.829	0.0481384	0.0658564	0.73096	0.464804	0.718936						ACVR2B-AS1	100.518	0.13795	0.0566355	2.43576	0.0148606	0.0702285
ACVRL1		1	-0.000358049	0.0644483	0.995567																		ACVRL1	460.552	-0.00694173	0.0604252	-0.114881	0.908539	0.962935						ACVRL1	485.863	-0.0342296	0.0487047	-0.702799	0.482181	0.694828
ACYP1																							ACYP1	127.03	-0.0723843	0.0505609	-1.43163	0.152251	0.412417						ACYP1	135.359	-0.0252479	0.0414842	-0.608615	0.542779	0.740878
ADA		1	-0.018284	0.0449093	0.683911																		ADA	232.526	-0.0390485	0.054046	-0.722505	0.469984	0.722343						ADA	254.311	-0.139887	0.0426057	-3.2833	0.00102601	0.00969586
ADA2		1	0.0476342	0.0946882	0.614919																		ADA2	1564.84	-0.125877	0.0755611	-1.66589	0.0957344	0.32454						ADA2	1728.06	-0.117506	0.0551595	-2.13029	0.0331476	0.123722
ADAD1																							ADAD1	0.151799	0.382941	1.00417	0.381351	0.702943							ADAD1	0.132261	-0.0318898	0.837352	-0.0380841	0.969621
ADAD1P1																							ADAD1P1	0.0844574	0.260653	1.46282	0.178185	0.858578							ADAD1P1	0.0499092	0.221903	1.42546	0.155671	0.876292
ADAD1P2																							ADAD1P2	0.0159976	-0.0733765	3.22287	-0.0227675	0.981836							ADAD1P2	0.0140224	0.212604	2.9589	0.0718525	0.942719
ADAD2		1	-0.0126808	0.0165733	0.444191																		ADAD2	13.6379	-0.026194	0.150554	-0.173984	0.861878	0.941871						ADAD2	14.1454	0.0310515	0.129349	0.240059	0.810284	0.907308
ADAL		1	0.00119409	0.0177237	0.946285																		ADAL	580.222	-0.00734266	0.0297868	-0.246507	0.80529	0.914199						ADAL	601.614	0.0287142	0.02491	1.15272	0.249027	0.473668
ADAM11		1	-0.0192981	0.0241831	0.42487																		ADAM11	77.0386	-0.0868233	0.0980306	-0.885675	0.375793	0.645286						ADAM11	83.2403	-0.067996	0.075738	-0.89778	0.369303	0.59828
ADAM12																							ADAM12	65.8616	-0.272589	0.087559	-3.1132	0.00185067	0.0346282						ADAM12	73.2168	-0.053867	0.0729264	-0.738648	0.460121	0.675983
ADAM15		1	-0.0442453	0.0221428	0.0456972																		ADAM15	2456.26	0.00195492	0.0355506	0.0549899	0.956147	0.982797						ADAM15	2566	-0.00535108	0.0288947	-0.185193	0.853078	0.930423
ADAM17																							ADAM17	819.596	-0.0252549	0.0308046	-0.819843	0.412306	0.677508						ADAM17	882.791	-0.0963289	0.027937	-3.44808	0.000564583	0.00610152
ADAM19																							ADAM19	701.762	0.0729881	0.0856312	0.852354	0.394018	0.6625						ADAM19	746.105	-0.118674	0.0704837	-1.68371	0.0922369	0.249203
ADAM1A		2	0.0424863	0.0250244	0.0895462																		ADAM1A	236.843	0.047433	0.0637305	0.744274	0.45671	0.712796						ADAM1A	241.685	0.0469137	0.0501394	0.935665	0.349446	0.579582
ADAM1B																							ADAM1B	0.85786	0.154179	0.487424	0.316315	0.751764							ADAM1B	0.909521	-0.151274	0.384953	-0.392968	0.694343
ADAM2																							ADAM2	0.0523203	0.150404	2.35011	0.0639985	0.948971							ADAM2	0.0420003	0.0257565	2.09263	0.0123082	0.99018
ADAM20																							ADAM20	9.65521	-0.0269757	0.118884	-0.226909	0.820495	0.922498						ADAM20	10.4069	-0.0903491	0.0951955	-0.94909	0.342575	0.573734
ADAM20P1		1	0.0167235	0.0177914	0.347228																		ADAM20P1	102.702	0.0715029	0.0798848	0.895075	0.370747	0.640613						ADAM20P1	102.775	0.102721	0.0595432	1.72515	0.0845005	0.235296
ADAM21																							ADAM21	3.43292	0.148162	0.206557	0.717295	0.473192							ADAM21	3.42436	0.0571256	0.172414	0.331328	0.740396	0.869183
ADAM21P1																							ADAM21P1	0.17554	0.383287	1.01057	0.379276	0.704483							ADAM21P1	0.176654	-0.0137052	0.856695	-0.0159978	0.987236
ADAM22		1	0.017847	0.0373497	0.632767																		ADAM22	60.7172	0.0493945	0.0909733	0.542956	0.58716	0.798304						ADAM22	60.8092	0.113436	0.0769784	1.47361	0.140587	0.328335
ADAM23																							ADAM23	45.8778	-0.128836	0.114038	-1.12977	0.258575	0.5405						ADAM23	46.9775	0.16196	0.0946462	1.71122	0.0870414	0.239868
ADAM24P																							ADAM24P	0.255252	-0.224097	1.01692	-0.220368	0.825584							ADAM24P	0.281009	0.0867354	0.777159	0.111606	0.911136
ADAM28																							ADAM28	127.008	-0.0338815	0.0743183	-0.455898	0.648463	0.832074						ADAM28	137.162	-0.100292	0.0591875	-1.69448	0.0901746	0.245506
ADAM29																							ADAM29	0.27749	0.0956686	0.75211	0.1272	0.898782							ADAM29	0.301772	-0.0878411	0.625072	-0.140529	0.888242
ADAM30																							ADAM30	0.146171	0.0938238	1.17542	0.0798216	0.936379							ADAM30	0.156627	0.0644202	0.894972	0.0719801	0.942618
ADAM32																							ADAM32	5.01989	-0.175239	0.183574	-0.954597	0.339782							ADAM32	5.28153	0.0865166	0.151402	0.571438	0.567703	0.758384
ADAM33		1	0.111122	0.0489645	0.0232413																		ADAM33	189.655	-0.0574371	0.133742	-0.429461	0.667588	0.844286						ADAM33	184.073	0.327338	0.104982	3.11803	0.00182065	0.0149301
ADAM3A																							ADAM3A	0.00609073	0.0635174	3.22287	0.0197084	0.984276							ADAM3A	0.00171904	0.177559	2.9589	0.0600085	0.952149
ADAM3B																							ADAM3B	0.288077	-0.0321614	0.793345	-0.040539	0.967663							ADAM3B	0.261048	0.433263	0.690724	0.627259	0.53049
ADAM5																							ADAM5	0.0142583	-0.085058	3.22287	-0.0263921	0.978945							ADAM5	0.0171674	0.188443	2.9589	0.0636868	0.94922
ADAM7																							ADAM7	0.00522246	-0.0500133	3.22287	-0.0155183	0.987619							ADAM7	0.00871636	0.153398	2.9589	0.0518429	0.958654
ADAM7-AS1																							ADAM7-AS1	0.212774	0.534477	0.865963	0.617205	0.537099							ADAM7-AS1	0.207984	-0.152342	0.685475	-0.222243	0.824125
ADAM7-AS2																							ADAM7-AS2	0.0231171	0.0351653	3.22287	0.0109112	0.991294							ADAM7-AS2	0.0212822	0.134679	2.92109	0.0461058	0.963226
ADAM8		1	-0.0458715	0.0563915	0.415961																		ADAM8	1049.67	-0.0817423	0.0624889	-1.30811	0.190836	0.460838						ADAM8	1153.59	-0.129468	0.0492961	-2.62633	0.00863114	0.0475044
ADAM9		2	0.00372233	0.035938	0.917506																		ADAM9	897.361	0.0366414	0.0609344	0.601326	0.547623	0.772773						ADAM9	970.252	-0.15092	0.0514963	-2.9307	0.00338205	0.0236582
ADAMDEC1																							ADAMDEC1	7.29751	-0.771659	0.251881	-3.06359	0.00218701	0.0387127						ADAMDEC1	9.76263	-0.421095	0.194285	-2.16741	0.0302036	0.115857
ADAMTS1																							ADAMTS1	1824.14	-0.14058	0.144262	-0.974478	0.329819	0.604664						ADAMTS1	2249.89	-0.469328	0.1295	-3.62417	0.000289893	0.00365819
ADAMTS10																							ADAMTS10	1223.21	-0.158463	0.0825315	-1.92003	0.0548538	0.24186						ADAMTS10	1367.94	-0.141474	0.0627279	-2.25536	0.024111	0.0990947
ADAMTS12		3	-0.0253122	0.0212308	0.233167																		ADAMTS12	169.428	-0.0405434	0.0604916	-0.670233	0.502709	0.745393						ADAMTS12	182.451	-0.087091	0.0489047	-1.78083	0.0749402	0.217412
ADAMTS13		1	0.041744	0.0431938	0.333827																		ADAMTS13	7375.37	-0.0993678	0.0585336	-1.69762	0.0895794	0.31363						ADAMTS13	7783.77	0.0274249	0.0430295	0.637351	0.523896	0.725947
ADAMTS14		1	0.0181325	0.0252401	0.472509																		ADAMTS14	52.7395	0.0465562	0.109408	0.425528	0.670452	0.846253						ADAMTS14	57.2015	-0.167588	0.0881508	-1.90115	0.0572826	0.181025
ADAMTS15																							ADAMTS15	112.212	-0.164186	0.103879	-1.58054	0.113983	0.356391						ADAMTS15	131.041	-0.283662	0.0928203	-3.05603	0.00224289	0.0173703
ADAMTS16		2	0.0044732	0.0167634	0.789589																		ADAMTS16	17.0235	-0.735127	0.251717	-2.92045	0.00349526	0.0510861						ADAMTS16	22.0688	-0.3345	0.191057	-1.75078	0.0799831	0.226982
ADAMTS16-DT		3	-0.0089448	0.0199577	0.654018																		ADAMTS16-DT	24.0405	-0.807042	0.233985	-3.44911	0.000562429	0.0173472						ADAMTS16-DT	32.6629	-0.453472	0.191194	-2.37179	0.0177019	0.0795814
ADAMTS17		1	-0.00451937	0.0368987	0.902519																		ADAMTS17	1332.58	-0.0193686	0.0745481	-0.259814	0.795007	0.909586						ADAMTS17	1403.54	-0.0208528	0.0601506	-0.346677	0.728834	0.862258
ADAMTS18																							ADAMTS18	1.36017	0.191272	0.465227	0.411137	0.680972							ADAMTS18	1.23487	0.391952	0.429349	0.912899	0.361296	0.591222
ADAMTS19																							ADAMTS19	0.30996	0.548219	0.870763	0.629584	0.528967							ADAMTS19	0.253162	0.221909	0.761767	0.291309	0.770815
ADAMTS19-AS1																							ADAMTS19-AS1	0.0109364	0.0100984	3.22287	0.00313336	0.9975							ADAMTS19-AS1	0.0131212	0.117555	2.9589	0.0397293	0.968309
ADAMTS2		1	-0.0449231	0.082449	0.58585																		ADAMTS2	2155.54	-0.155893	0.0543972	-2.86582	0.00415927	0.0564125						ADAMTS2	2357.49	-0.0648545	0.0413064	-1.57009	0.116395	0.290983
ADAMTS20																							ADAMTS20	0.434201	-0.599721	0.568123	-1.05562	0.291143							ADAMTS20	0.4683	0.324886	0.510365	0.636576	0.524401
ADAMTS3																							ADAMTS3	25.7979	-0.047701	0.116036	-0.41109	0.681007	0.851725						ADAMTS3	27.7578	-0.0820041	0.0939306	-0.873029	0.382647	0.610937
ADAMTS4		1	0.0174022	0.0342782	0.611682																		ADAMTS4	747.585	-0.570199	0.217188	-2.62537	0.0086555	0.0873673						ADAMTS4	1141.79	-0.879104	0.189223	-4.64585	3.38672e-06	0.000109358
ADAMTS5		2	0.0381827	0.0300992	0.204598																		ADAMTS5	285.75	-0.0853974	0.0768833	-1.11074	0.26668	0.548615						ADAMTS5	302.187	0.00998602	0.0632313	0.157928	0.874513	0.940755
ADAMTS6		2	0.0106502	0.0208033	0.60869																		ADAMTS6	99.8431	-0.0153143	0.079788	-0.191938	0.847791	0.935986						ADAMTS6	105.515	-0.0358549	0.0682303	-0.525498	0.599237	0.781239
ADAMTS7																							ADAMTS7	307.458	-0.150006	0.0717309	-2.09123	0.0365077	0.195653						ADAMTS7	327.539	0.0261427	0.0508795	0.513816	0.607381	0.786851
ADAMTS7P1																							ADAMTS7P1	4.60226	-0.332945	0.232501	-1.43201	0.15214							ADAMTS7P1	4.99235	0.0645168	0.178002	0.36245	0.717015	0.854464
ADAMTS7P3																							ADAMTS7P3	5.07725	-0.290645	0.203506	-1.42819	0.153236							ADAMTS7P3	5.55744	0.0156599	0.153332	0.10213	0.918653	0.96277
ADAMTS7P4																							ADAMTS7P4	2.19982	-0.652624	0.29917	-2.18145	0.0291503							ADAMTS7P4	2.45667	0.144847	0.232696	0.622475	0.533629	0.733806
ADAMTS8																							ADAMTS8	8.43533	0.303293	0.200391	1.51351	0.13015	0.381316						ADAMTS8	8.8361	-0.237499	0.177605	-1.33723	0.181147	0.386469
ADAMTS9																							ADAMTS9	310.774	-0.193688	0.0771637	-2.51009	0.0120701	0.104683						ADAMTS9	359.025	-0.230422	0.0729017	-3.16072	0.00157377	0.0133238
ADAMTS9-AS1																							ADAMTS9-AS1	67.2195	-0.0506532	0.105123	-0.481846	0.629916	0.822425						ADAMTS9-AS1	69.431	0.0738628	0.0873093	0.845991	0.397558	0.623246
ADAMTS9-AS2																							ADAMTS9-AS2	56.9233	-0.049822	0.0819288	-0.608113	0.543112	0.770503						ADAMTS9-AS2	60.5485	-0.035737	0.0691185	-0.51704	0.605128	0.785229
ADAMTSL1		1	-0.0818068	0.0341483	0.0165916																		ADAMTSL1	245.431	-0.0501424	0.059574	-0.841683	0.399966	0.66778						ADAMTSL1	254.701	0.0553695	0.0493114	1.12285	0.261499	0.488249
ADAMTSL2		1	0.172569	0.068039	0.0112021																		ADAMTSL2	5344.26	-0.264603	0.0672565	-3.93424	8.34608e-05	0.00548304						ADAMTSL2	5815.64	0.0222562	0.051819	0.429499	0.66756	0.825402
ADAMTSL3		1	0.098105	0.0729972	0.178963																		ADAMTSL3	1888.9	0.140448	0.0506941	2.77051	0.00559686	0.0677276						ADAMTSL3	1924.26	-0.0148397	0.0451553	-0.328637	0.74243	0.87028
ADAMTSL4		1	-0.0512044	0.0547202	0.349403																		ADAMTSL4	4129.62	-0.0435459	0.0596811	-0.729643	0.465608	0.719634						ADAMTSL4	4455.36	-0.0897538	0.047536	-1.88812	0.0590098	0.185009
ADAMTSL4-AS1																							ADAMTSL4-AS1	24.0251	0.0128193	0.104407	0.122783	0.902279	0.960512						ADAMTSL4-AS1	27.7013	-0.349016	0.0931415	-3.74716	0.000178851	0.0025178
ADAMTSL4-AS2		1	0.00151245	0.00614749	0.805661																		ADAMTSL4-AS2	22.6018	-0.118688	0.118633	-1.00046	0.317088	0.594798						ADAMTSL4-AS2	25.6033	-0.208639	0.0945413	-2.20686	0.0273241	0.108151
ADAMTSL5																							ADAMTSL5	238.408	-0.204559	0.0752929	-2.71684	0.00659085	0.0747491						ADAMTSL5	254.219	0.0588119	0.0593029	0.99172	0.321334	0.553087
ADAP1		1	0.00728599	0.039348	0.853097																		ADAP1	272.884	-0.0266793	0.0552723	-0.482689	0.629317	0.822222						ADAP1	294.991	-0.108153	0.0440278	-2.45647	0.0140311	0.0673414
ADAP2																							ADAP2	697.674	-0.0248284	0.0635441	-0.390727	0.695999	0.860188						ADAP2	737.591	-0.0295487	0.0533398	-0.553971	0.579599	0.767292
ADARB1		1	0.0711951	0.0271542	0.00874464																		ADARB1	1289.55	-0.0673013	0.0380372	-1.76936	0.0768346	0.290564						ADARB1	1378.35	-0.0407184	0.0287691	-1.41535	0.156965	0.352585
ADARB2		1	0.00821631	0.0209884	0.69545																		ADARB2	47.4259	0.0473739	0.133098	0.355932	0.721891	0.872191						ADARB2	50.5307	-0.104945	0.115399	-0.909408	0.363135	0.592975
ADARB2-AS1																							ADARB2-AS1	0.0114121	-0.0015832	3.22287	-0.000491241	0.999608							ADARB2-AS1	0.0351747	-0.0146231	2.45746	-0.00595048	0.995252
ADAT1		1	0.0202873	0.0228924	0.375507																		ADAT1	849.898	-0.0331136	0.0352907	-0.93831	0.348085	0.620165						ADAT1	912.378	-0.0789813	0.0301472	-2.61985	0.00879672	0.048136
ADAT2		1	0.0345644	0.0277408	0.212772																		ADAT2	744.816	-0.0921354	0.0586379	-1.57126	0.116122	0.359563						ADAT2	799.118	-0.0381136	0.042156	-0.904109	0.365938	0.595135
ADAT3																							ADAT3	197.818	-0.0613701	0.0477509	-1.28522	0.198717	0.470576						ADAT3	212.923	-0.0693017	0.0382005	-1.81416	0.0696536	0.206909
ADCK1		1	-0.0545484	0.0375899	0.146739																		ADCK1	448.034	-0.109711	0.064281	-1.70674	0.0878696	0.310377						ADCK1	486.374	-0.0682646	0.0479009	-1.42512	0.154122	0.348467
ADCK2		2	-0.0316515	0.0375086	0.398756																		ADCK2	1142.87	0.0156432	0.0364178	0.429549	0.667524	0.844286						ADCK2	1207.83	-0.0565495	0.0268894	-2.10304	0.0354627	0.129723
ADCK5																							ADCK5	1021.66	0.0660048	0.0403763	1.63474	0.102103	0.334913						ADCK5	1039.42	0.0456993	0.0334475	1.3663	0.171845	0.373739
ADCY1																							ADCY1	15166.2	0.0929114	0.0521931	1.78015	0.075052	0.286603						ADCY1	15158.2	0.0921658	0.046392	1.98667	0.0469585	0.157775
ADCY10																							ADCY10	651.107	0.171307	0.0542344	3.15864	0.00158508	0.0320692						ADCY10	652.943	0.0185521	0.0470558	0.394256	0.693392	0.841344
ADCY10P1		1	-0.0364069	0.0144196	0.011576																		ADCY10P1	101.963	0.178086	0.0854615	2.08382	0.0371767	0.197175						ADCY10P1	105.811	-0.109688	0.0692932	-1.58295	0.113433	0.285974
ADCY2																							ADCY2	1.41818	0.335255	0.376439	0.890596	0.373146							ADCY2	1.44394	-0.160792	0.328988	-0.488747	0.625021	0.798121
ADCY3																							ADCY3	659.076	-0.0573562	0.0565966	-1.01342	0.310859	0.589159						ADCY3	698.479	-0.0168981	0.0447224	-0.377844	0.705546	0.848112
ADCY4		1	-0.0682198	0.0337798	0.0434306																		ADCY4	565.584	-0.0634692	0.0690849	-0.918713	0.358246	0.629646						ADCY4	593.986	0.020682	0.0560423	0.369042	0.712097	0.851661
ADCY5		1	0.0248722	0.0672513	0.711502																		ADCY5	919.554	-0.0907369	0.0518059	-1.75148	0.0798637	0.29673						ADCY5	959.7	0.0630719	0.0409385	1.54065	0.123402	0.302282
ADCY6		1	0.0142807	0.0481372	0.766721																		ADCY6	3307	-0.0803376	0.0397549	-2.02082	0.0432982	0.213667						ADCY6	3515.83	-0.0123676	0.0328577	-0.376399	0.706621	0.848489
ADCY6-DT																							ADCY6-DT	26.3909	0.1703	0.0823133	2.06892	0.0385533	0.200782						ADCY6-DT	25.8036	0.12028	0.0700654	1.71668	0.0860376	0.238041
ADCY7																							ADCY7	800.203	-0.0528552	0.0614714	-0.859834	0.389881	0.658284						ADCY7	878.527	-0.144141	0.0476953	-3.02212	0.00251013	0.0187808
ADCY8																							ADCY8	1.32949	0.411119	0.386381	1.06402	0.287318							ADCY8	1.71694	-0.915464	0.324362	-2.82235	0.00476732	0.0307087
ADCY9		2	-0.00619399	0.0122675	0.613622																		ADCY9	3038.94	0.022439	0.0346705	0.647208	0.517497	0.75591						ADCY9	3129.68	0.0327575	0.0282253	1.16057	0.245816	0.470014
ADCYAP1		1	0.0253568	0.0283961	0.371874																		ADCYAP1	29.7945	-0.403905	0.204158	-1.9784	0.0478841	0.225477						ADCYAP1	39.984	-0.586863	0.161584	-3.63195	0.000281292	0.00357423
ADCYAP1R1		1	-0.00282121	0.0097808	0.773007																		ADCYAP1R1	106.292	-0.153933	0.175322	-0.878002	0.379943	0.649139						ADCYAP1R1	106.652	0.263665	0.148969	1.76993	0.0767391	0.220936
ADD2																							ADD2	20.9231	-0.039423	0.111747	-0.352787	0.724248	0.873487						ADD2	22.9462	-0.148281	0.092	-1.61175	0.107016	0.274935
ADD3-AS1																							ADD3-AS1	16.1199	0.0180012	0.107379	0.167641	0.866865	0.943796						ADD3-AS1	15.6539	0.273714	0.0949047	2.88409	0.00392544	0.026585
ADGB																							ADGB	1.42823	1.016	0.330847	3.07091	0.0021341							ADGB	1.50366	-0.79846	0.309873	-2.57674	0.00997381	0.052691
ADGB-DT																							ADGB-DT	0.00887432	-0.0616949	3.22287	-0.0191429	0.984727							ADGB-DT	0.00778797	0.200922	2.9589	0.0679045	0.945862
ADGRA1		2	0.0351407	0.0191848	0.0669962																		ADGRA1	64.0051	-0.0783324	0.145233	-0.539355	0.589642	0.799593						ADGRA1	69.3026	-0.0785172	0.114757	-0.684207	0.493845	0.703273
ADGRA1-AS1		2	0.0380348	0.0162602	0.0193287																		ADGRA1-AS1	18.8982	-0.163081	0.197498	-0.825736	0.408954	0.675461						ADGRA1-AS1	19.5177	0.150854	0.154605	0.975736	0.329195	0.56018
ADGRA2																							ADGRA2	1993.97	-0.151816	0.0637662	-2.38082	0.0172743	0.129122						ADGRA2	2115.17	0.0440898	0.047033	0.937422	0.348542	0.578775
ADGRA3																							ADGRA3	9690.02	0.0880468	0.0516679	1.70409	0.088364	0.311352						ADGRA3	9843.79	0.0346125	0.0441787	0.783465	0.433354	0.655626
ADGRA3P1																							ADGRA3P1	4.72868	-0.0478222	0.212367	-0.225186	0.821834							ADGRA3P1	4.59254	0.316227	0.183829	1.72022	0.0853921	0.236941
ADGRB1																							ADGRB1	69.9768	-0.0489521	0.104837	-0.466936	0.640545	0.82752						ADGRB1	74.9761	-0.062289	0.0817411	-0.762028	0.446043	0.665908
ADGRB2																							ADGRB2	22.3993	-0.120845	0.125673	-0.961583	0.336259	0.609786						ADGRB2	23.1732	0.118139	0.105663	1.11808	0.263535	0.490299
ADGRB3																							ADGRB3	69.3275	0.0590518	0.0758014	0.779034	0.43596	0.696867						ADGRB3	72.1445	-0.035269	0.060846	-0.579645	0.562154	0.754571
ADGRB3-DT		1	0.000480424	0.0371772	0.98969																		ADGRB3-DT	51.7417	-0.0667267	0.103454	-0.644988	0.518935	0.756548						ADGRB3-DT	51.8594	0.20146	0.0810221	2.48648	0.0129014	0.0633249
ADGRD1		2	0.0033464	0.0233288	0.885939																		ADGRD1	801.965	-0.182974	0.0814975	-2.24515	0.0247583	0.158159						ADGRD1	887.624	-0.0895288	0.0664886	-1.34653	0.178132	0.382119
ADGRD1-AS1																																			ADGRD1-AS1	0.0135526	0.0583489	2.9589	0.0197198	0.984267
ADGRD2																							ADGRD2	0.0789997	0.117065	1.60612	0.0728867	0.941896							ADGRD2	0.081064	-0.00699215	1.26413	-0.00553117	0.995587
ADGRE1		1	0.0839322	0.0513864	0.102395																		ADGRE1	120.08	-0.0580594	0.121176	-0.479133	0.631844	0.823531						ADGRE1	132.255	-0.150841	0.101499	-1.48614	0.137243	0.323694
ADGRE2		1	0.0139313	0.0463803	0.763894																		ADGRE2	217.251	-0.175503	0.0891385	-1.96888	0.0489666	0.228389						ADGRE2	267.722	-0.446612	0.0775702	-5.75752	8.53587e-09	8.08209e-07
ADGRE3																							ADGRE3	14.4077	-0.260268	0.190223	-1.36823	0.171242	0.43504						ADGRE3	20.9633	-0.873711	0.169049	-5.1684	2.36106e-07	1.23094e-05
ADGRE4P		1	-0.0204739	0.0284826	0.472252																		ADGRE4P	55.751	0.00231651	0.105101	0.0220408	0.982415	0.99239						ADGRE4P	61.846	-0.214089	0.0864666	-2.47598	0.0132871	0.0647954
ADGRE5		1	0.11832	0.0701094	0.0914776																		ADGRE5	1719.71	-0.107009	0.0640476	-1.67078	0.0947654	0.32308						ADGRE5	1940.51	-0.20388	0.0544466	-3.74459	0.000180687	0.00253393
ADGRF1																							ADGRF1	2.38246	0.0185854	0.451213	0.0411899	0.967145							ADGRF1	1.84462	0.444917	0.392422	1.13377	0.25689	0.483156
ADGRF2P																							ADGRF2P	0.0431784	-0.190192	3.22287	-0.0590134	0.952941							ADGRF2P	0.0532728	0.186008	2.29585	0.0810193	0.935427
ADGRF3																							ADGRF3	23.8914	-0.0152162	0.0827348	-0.183915	0.85408	0.939153						ADGRF3	25.9828	-0.13215	0.0722235	-1.82973	0.0672903	0.202202
ADGRF4																							ADGRF4	0.316013	0.153334	0.765157	0.200395	0.841171							ADGRF4	0.305105	0.0942205	0.628621	0.149884	0.880856
ADGRF5		1	0.0331116	0.0938496	0.724227																		ADGRF5	1506.84	0.0263407	0.0605001	0.435384	0.663284	0.841708						ADGRF5	1602.03	-0.0852756	0.053141	-1.60471	0.108558	0.277803
ADGRF5-AS1																							ADGRF5-AS1	0.0061029	-0.0500133	3.22287	-0.0155183	0.987619							ADGRF5-AS1	0.0148409	0.135476	2.9589	0.0457861	0.963481
ADGRF5P1																							ADGRF5P1	2.587	0.406215	0.391133	1.03856	0.299009							ADGRF5P1	2.4828	-0.0170219	0.35882	-0.0474384	0.962164	0.983782
ADGRF5P2																							ADGRF5P2	2.44948	0.119432	0.312217	0.382529	0.702069							ADGRF5P2	2.10234	0.725846	0.271577	2.67271	0.00752407	0.0431172
ADGRG1																							ADGRG1	447.203	-0.0880575	0.0773892	-1.13785	0.255182	0.537488						ADGRG1	526.291	-0.35274	0.0723327	-4.87663	1.07912e-06	4.36887e-05
ADGRG2																							ADGRG2	27.7881	0.262018	0.148548	1.76386	0.0777557	0.292422						ADGRG2	29.8124	-0.282093	0.115542	-2.44148	0.0146272	0.0694384
ADGRG3																							ADGRG3	87.9543	-0.324791	0.130893	-2.48135	0.0130885	0.109228						ADGRG3	139.734	-1.07541	0.136394	-7.88459	3.15565e-15	1.54374e-11
ADGRG4																							ADGRG4	1.40821	2.045	0.423388	4.83009	1.36473e-06							ADGRG4	1.06413	-0.920063	0.360361	-2.55317	0.0106747
ADGRG5																							ADGRG5	62.1521	-0.0459347	0.084353	-0.544554	0.58606	0.797964						ADGRG5	65.5034	-0.00497866	0.0657275	-0.0757471	0.93962	0.972727
ADGRG6		1	-0.012076	0.0793365	0.879019																		ADGRG6	8254.47	0.119878	0.0569462	2.10511	0.0352822	0.192067						ADGRG6	8437.78	-0.0120453	0.0472769	-0.254781	0.798892	0.901126
ADGRG7		1	0.0401831	0.0549697	0.464776																		ADGRG7	1496.08	0.195166	0.0690166	2.82781	0.00468669	0.0608646						ADGRG7	1504.16	-0.00884378	0.0574923	-0.153826	0.877747	0.942239
ADGRL1																							ADGRL1	298.261	-0.162235	0.0645311	-2.51405	0.0119352	0.104152						ADGRL1	326.189	-0.0605048	0.0546312	-1.10751	0.268072	0.495464
ADGRL1-AS1		1	0.06438	0.0398599	0.106276																		ADGRL1-AS1	195.429	-0.0421888	0.0635812	-0.663542	0.506984	0.74842						ADGRL1-AS1	206.412	-0.0147351	0.0485482	-0.303515	0.761498	0.881196
ADGRL2		1	0.0694714	0.0259632	0.00745579																		ADGRL2	3381.94	0.0829861	0.0431736	1.92215	0.0545872	0.241317						ADGRL2	3492.4	-0.0214316	0.037135	-0.577127	0.563854	0.75555
ADGRL3		1	0.0632922	0.0334859	0.0587431																		ADGRL3	64.7467	-0.204602	0.0825859	-2.47744	0.0132328	0.109838						ADGRL3	70.3348	-0.00863217	0.0694817	-0.124237	0.901128	0.954028
ADGRL3-AS1																							ADGRL3-AS1	0.00463407	0.0334616	3.22287	0.0103825	0.991716
ADGRL4		2	-0.0133827	0.0308274	0.664205																		ADGRL4	746.076	-0.0656921	0.0762711	-0.861297	0.389074	0.657557						ADGRL4	801.657	-0.0600768	0.0645203	-0.931131	0.351786	0.582053
ADGRV1		1	-0.0343923	0.0548611	0.530726																		ADGRV1	1723.71	0.128593	0.0528021	2.43537	0.0148764	0.1183						ADGRV1	1728.57	0.0524877	0.0415203	1.26415	0.206177	0.419152
ADH5P2																							ADH5P2	7.57034	-0.422777	0.178492	-2.3686	0.0178556	0.131419						ADH5P2	7.20822	0.700065	0.158651	4.41262	1.02125e-05	0.000260659
ADH5P3																							ADH5P3	6.50009	-0.0833113	0.173052	-0.481425	0.630215	0.822723						ADH5P3	6.38103	0.307724	0.148557	2.07142	0.0383191	0.137134
ADH5P4																							ADH5P4	36.2958	-0.0496383	0.102893	-0.482429	0.629501	0.822222						ADH5P4	34.0439	0.469167	0.0828731	5.66127	1.5026e-08	1.26477e-06
ADH5P5																							ADH5P5	1.5828	-0.55265	0.344332	-1.60499	0.108495							ADH5P5	1.64053	0.399781	0.291241	1.37268	0.169852	0.370613
ADH7																							ADH7	35.3159	0.0281747	0.0997487	0.282457	0.777593	0.901255						ADH7	34.6563	0.213986	0.0834143	2.56534	0.0103075	0.0539025
ADI1P1																							ADI1P1	0.145879	-0.121558	1.06202	-0.11446	0.908874							ADI1P1	0.132404	0.315805	0.923327	0.34203	0.732328
ADI1P2																							ADI1P2	0.00589791	-0.0500133	3.22287	-0.0155183	0.987619							ADI1P2	0.00515789	0.189241	2.9589	0.0639565	0.949005
ADIG																							ADIG	0.149343	0.398403	1.30499	0.305293	0.760143							ADIG	0.210711	-0.643531	0.955011	-0.673847	0.500409
ADIPINT																							ADIPINT	0.834686	0.462622	0.616287	0.750661	0.452857							ADIPINT	0.754198	0.168582	0.554223	0.304178	0.760992
ADIPOQ																							ADIPOQ	0.973811	0.125918	0.613546	0.20523	0.837392							ADIPOQ	0.951995	0.174906	0.475931	0.367504	0.713243
ADIPOQ-AS1																							ADIPOQ-AS1	0.425345	-0.101731	0.641489	-0.158585	0.873996							ADIPOQ-AS1	0.459879	0.0233765	0.498157	0.0469259	0.962572
ADIPOR1		1	0.00292997	0.0895047	0.973886																		ADIPOR1	6331.91	0.0185885	0.024819	0.748964	0.453879	0.710584						ADIPOR1	6482.13	0.0578257	0.0208256	2.77666	0.00549204	0.0341748
ADIPOR1P1																							ADIPOR1P1	0.0153704	-0.0967396	3.22287	-0.0300167	0.976054							ADIPOR1P1	0.020954	0.164282	2.9589	0.0555212	0.955723
ADIPOR1P2																							ADIPOR1P2	2.79706	0.353233	0.217781	1.62196	0.104811							ADIPOR1P2	2.57412	0.205294	0.204906	1.00189	0.316395	0.547644
ADIPOR2		1	0.0338208	0.0418616	0.419137																		ADIPOR2	12176.3	-0.022368	0.0361724	-0.618373	0.53633	0.766493						ADIPOR2	12836.1	-0.0212419	0.0299729	-0.708705	0.478508	0.691164
ADIRF-AS1																							ADIRF-AS1	159.884	-0.153257	0.118622	-1.29198	0.196365	0.467609						ADIRF-AS1	166.111	0.123144	0.0912806	1.34907	0.177316	0.381037
ADISSP																							ADISSP	951.807	0.0687766	0.0331322	2.07583	0.03791	0.199062						ADISSP	967.843	0.0463142	0.0294886	1.57058	0.116279	0.290842
ADM																							ADM	1087.84	-0.286294	0.121161	-2.36292	0.0181318	0.132438						ADM	1388.4	-0.495319	0.110312	-4.49017	7.11674e-06	0.000197066
ADM-DT																							ADM-DT	3.25129	0.0133241	0.208438	0.0639234	0.949031							ADM-DT	3.64705	-0.266579	0.179656	-1.48383	0.137855	0.324562
ADM2																							ADM2	249.783	-0.19871	0.0891833	-2.22811	0.0258734	0.16187						ADM2	287.947	-0.22022	0.0736777	-2.98896	0.00279928	0.020444
ADM5																							ADM5	32.1347	-0.163047	0.102327	-1.59339	0.111072	0.351519						ADM5	33.7913	0.0849728	0.0829672	1.02417	0.305754	0.53579
ADNP																							ADNP	2844.47	0.0531039	0.0225204	2.35804	0.018372	0.133199						ADNP	2956.29	-0.0231697	0.0204418	-1.13345	0.257025	0.483282
ADNP-AS1																							ADNP-AS1	45.6596	0.0841538	0.0647794	1.29908	0.193915	0.464549						ADNP-AS1	45.8918	0.0815178	0.0525296	1.55184	0.120699	0.298107
ADNP2																							ADNP2	829.785	0.0152654	0.0329866	0.462777	0.643524	0.829515						ADNP2	871.364	-0.0335246	0.0301456	-1.11209	0.266099	0.493214
ADO		1	0.0633793	0.0503983	0.208548																		ADO	696.453	-0.00506061	0.0355865	-0.142206	0.886917	0.952755						ADO	731.022	-0.0173413	0.0291668	-0.594554	0.552142	0.747289
ADORA1																							ADORA1	46.9618	-0.135844	0.0863161	-1.5738	0.115535	0.358666						ADORA1	50.4211	-0.011173	0.0746301	-0.149711	0.880992	0.944211
ADORA2A																							ADORA2A	316.604	-0.0183366	0.0541779	-0.338451	0.735023	0.879358						ADORA2A	332.454	-0.00974411	0.0417655	-0.233305	0.815524	0.910059
ADORA2A-AS1		1	0.00176507	0.0167293	0.915973																		ADORA2A-AS1	3298.04	-0.0597196	0.0598047	-0.998578	0.317999	0.595637						ADORA2A-AS1	3413.91	0.0722731	0.0489367	1.47687	0.13971	0.327031
ADORA2B																							ADORA2B	13.383	-0.235726	0.114125	-2.06551	0.0388746	0.2017						ADORA2B	15.4549	-0.204515	0.0970028	-2.10834	0.0350018	0.128582
ADORA2BP1																							ADORA2BP1	119.741	0.0394806	0.0669367	0.58982	0.555311	0.777711						ADORA2BP1	131.251	-0.199059	0.0557822	-3.5685	0.00035903	0.00432427
ADORA3		1	0.0211901	0.0538967	0.694201																		ADORA3	87.8752	-0.0303954	0.101268	-0.300149	0.764064	0.895077						ADORA3	96.5841	-0.162711	0.0823492	-1.97587	0.04817	0.16076
ADPGK-AS1																							ADPGK-AS1	3.92077	0.102578	0.197205	0.520161	0.602951							ADPGK-AS1	4.14972	-0.116622	0.158244	-0.736976	0.461137	0.677035
ADPRH		1	-0.051326	0.0262657	0.050688																		ADPRH	244.431	-0.0996841	0.0506197	-1.96928	0.0489214	0.228322						ADPRH	269.577	-0.130296	0.0410756	-3.1721	0.00151339	0.0129807
ADPRHL1																							ADPRHL1	183.671	0.0345532	0.0790582	0.43706	0.662068	0.840804						ADPRHL1	187.802	0.0517967	0.0670199	0.772855	0.439608	0.660737
ADPRM		1	-0.0425889	0.0375438	0.256636																		ADPRM	428.689	-0.0216204	0.0811014	-0.266585	0.789789	0.907301						ADPRM	458.278	-0.0717854	0.0714416	-1.00481	0.314987	0.546249
ADRA1A		3	0.002984	0.0253453	0.906278																		ADRA1A	3645.27	0.213736	0.0905371	2.36075	0.0182378	0.132709						ADRA1A	3970.44	-0.297452	0.0781201	-3.80762	0.000140311	0.00207059
ADRA1B		1	-0.0140343	0.0243077	0.563698																		ADRA1B	1175.44	0.0313132	0.0455975	0.686731	0.492252	0.738314						ADRA1B	1182.16	0.11531	0.036887	3.12603	0.00177184	0.0146433
ADRA1D																							ADRA1D	2.19354	0.373043	0.309137	1.20672	0.227539							ADRA1D	2.16142	-0.0704092	0.275436	-0.255629	0.798238	0.900857
ADRA2A																							ADRA2A	133.375	-0.285949	0.10557	-2.70863	0.00675614	0.0757785						ADRA2A	146.189	0.00906459	0.0921186	0.0984013	0.921614	0.964182
ADRA2B																							ADRA2B	1417.65	-0.0329454	0.0651827	-0.505431	0.613256	0.813214						ADRA2B	1419.16	0.182121	0.0544122	3.34706	0.000816742	0.00815408
ADRA2C		1	0.0555659	0.0327998	0.0902473																		ADRA2C	46.1371	-0.0133636	0.0888958	-0.150329	0.880505	0.949819						ADRA2C	49.2353	-0.0703365	0.0792972	-0.886998	0.37508	0.603563
ADRB1																							ADRB1	56.3282	0.269348	0.123857	2.17467	0.0296552	0.174409						ADRB1	53.4947	0.147358	0.101184	1.45633	0.145301	0.334893
ADRB2																							ADRB2	602.476	0.21321	0.0539931	3.94883	7.85329e-05	0.00528789						ADRB2	617.091	-0.0890851	0.0494429	-1.80178	0.0715806	0.210947
ADRB3																							ADRB3	1.39484	-0.122627	0.43773	-0.280144	0.779367							ADRB3	1.36359	0.34351	0.377942	0.908896	0.363405	0.593143
ADTRP		1	0.0280456	0.028495	0.325002																		ADTRP	67.966	0.26897	0.106724	2.52025	0.0117272	0.102906						ADTRP	65.7498	0.0746293	0.0881724	0.846401	0.397329	0.62319
AEBP1		1	0.106262	0.112091	0.34313																		AEBP1	4442.62	-0.298884	0.100195	-2.98304	0.00285405	0.0456115						AEBP1	5036.77	-0.104553	0.0791617	-1.32075	0.186583	0.393366
AEBP2																							AEBP2	729.688	-0.00845042	0.0438572	-0.19268	0.847209	0.935657						AEBP2	772.668	-0.0467338	0.0369088	-1.2662	0.205442	0.418382
AEN		1	0.00952552	0.0615604	0.877031																		AEN	480.292	-0.197495	0.0732595	-2.69583	0.00702144	0.0774299						AEN	566.634	-0.296789	0.0621507	-4.77531	1.79433e-06	6.57517e-05
AFAP1																							AFAP1	327.719	-0.038239	0.0525201	-0.728083	0.466563	0.720388						AFAP1	355.043	-0.108413	0.0436931	-2.48124	0.0130928	0.0640675
AFAP1-AS1																							AFAP1-AS1	1.7041	-0.0373385	0.326635	-0.114313	0.90899							AFAP1-AS1	1.85546	-0.126011	0.247666	-0.508793	0.610897	0.789367
AFAP1L1																							AFAP1L1	592.598	-0.0132321	0.0507553	-0.260704	0.794321	0.909374						AFAP1L1	626.985	-0.0405326	0.0404475	-1.0021	0.316294	0.547619
AFAP1L2																							AFAP1L2	307.417	-0.000642296	0.0531538	-0.0120837	0.990359	0.995483						AFAP1L2	309.503	0.135533	0.0416337	3.25536	0.00113247	0.0104529
AFDN-DT																							AFDN-DT	377.377	-0.0766908	0.0697764	-1.09909	0.271727	0.55291						AFDN-DT	391.778	0.0723964	0.0542074	1.33554	0.181698	0.387194
AFF1																							AFF1	3876.68	0.0045821	0.033446	0.137	0.891031	0.954678						AFF1	4073.47	-0.0282321	0.0284881	-0.991015	0.321678	0.553291
AFF2																							AFF2	5.13516	-0.266041	0.214814	-1.23847	0.215542							AFF2	5.85038	-0.153115	0.158598	-0.965428	0.334331	0.565541
AFF3																							AFF3	424.606	0.18399	0.0607182	3.03023	0.00244368	0.0416769						AFF3	424.978	0.0162549	0.0493205	0.329577	0.74172	0.869864
AFF4		1	0.0404699	0.0587353	0.49081																		AFF4	2428.11	0.081606	0.0558773	1.46045	0.144167	0.401379						AFF4	2583.29	-0.126472	0.0495281	-2.55354	0.0106635	0.0551534
AFF4-DT																							AFF4-DT	1.22642	0.00205574	0.307391	0.00668771	0.994664							AFF4-DT	1.28316	0.00297595	0.254017	0.0117155	0.990653	0.996287
AFG1L																							AFG1L	272.3	0.0728293	0.0307543	2.3681	0.0178796	0.131426						AFG1L	279.774	0.00592463	0.0248297	0.238611	0.811407	0.907984
AFG2A																							AFG2A	243.593	-0.0358582	0.0339953	-1.0548	0.291517	0.571962						AFG2A	254.817	0.0172106	0.0299967	0.573749	0.566137	0.757223
AFG2B		1	-0.00246105	0.019635	0.900254																		AFG2B	431.125	0.0747428	0.0367527	2.03367	0.0419852	0.210017						AFG2B	445.418	-0.01762	0.0298716	-0.589859	0.555285	0.749436
AFG3L1P		1	-0.00399853	0.0450265	0.929238																		AFG3L1P	230.657	-0.0978246	0.0604438	-1.61844	0.105568	0.341007						AFG3L1P	255.617	-0.147989	0.0465107	-3.18182	0.00146353	0.0126457
AFG3L2P1																							AFG3L2P1	1.76772	-0.113419	0.282827	-0.401018	0.688407							AFG3L2P1	1.66678	0.492211	0.242887	2.02651	0.042713	0.148218
AFP		1	0.00455926	0.00999241	0.648194																		AFP	412.019	0.174783	0.0802644	2.17759	0.0294369	0.173744						AFP	397.167	0.166724	0.0686917	2.42713	0.0152187	0.0714375
AFTPH																							AFTPH	1988.3	0.0276672	0.042967	0.643918	0.519629	0.757035						AFTPH	2080.21	-0.0289341	0.0348161	-0.831056	0.405942	0.630735
AFTPH-DT																							AFTPH-DT	33.73	-0.042593	0.0795638	-0.535331	0.592421	0.800914						AFTPH-DT	35.7686	-0.026201	0.0680616	-0.38496	0.700267	0.845541
AGA-DT																							AGA-DT	21.2092	0.149715	0.0821464	1.82254	0.0683726	0.273219						AGA-DT	22.0427	-0.092707	0.0688232	-1.34703	0.17797	0.381872
AGAP1																							AGAP1	923.499	0.0866163	0.0344823	2.5119	0.0120082	0.104436						AGAP1	954.337	-0.0265134	0.0294	-0.901819	0.367153	0.596332
AGAP1-IT1																							AGAP1-IT1	10.8968	0.502561	0.159806	3.14483	0.00166185	0.0327095						AGAP1-IT1	9.90756	0.103362	0.136634	0.756483	0.44936	0.667895
AGAP10P		2	-0.0182836	0.0238573	0.443455																		AGAP10P	19.8932	-0.364031	0.178373	-2.04084	0.0412667	0.208411						AGAP10P	20.0352	0.399332	0.143093	2.79071	0.00525919	0.0331617
AGAP11		1	0.0717892	0.0411673	0.0811867																		AGAP11	108.527	-0.0320639	0.0902011	-0.355471	0.722237	0.872289						AGAP11	114.346	-0.0147038	0.0724891	-0.202842	0.839259	0.922722
AGAP12P		1	0.0498452	0.0229984	0.0302095																		AGAP12P	115.064	0.0288769	0.18371	0.157187	0.875097	0.94777						AGAP12P	112.482	0.228285	0.148394	1.53837	0.123958	0.303112
AGAP13P																							AGAP13P	656.59	-0.124745	0.105928	-1.17764	0.23894	0.520486						AGAP13P	688.188	0.0701239	0.0831454	0.843388	0.399011	0.624395
AGAP14P		1	0.0169255	0.0174218	0.331293																		AGAP14P	25.6393	-0.0173743	0.200829	-0.0865127	0.931059	0.972393						AGAP14P	27.0494	-0.0285356	0.159224	-0.179217	0.857768	0.932551
AGAP2																							AGAP2	209.127	-0.19663	0.0704656	-2.79044	0.00526368	0.0653317						AGAP2	231.476	-0.0818384	0.0545683	-1.49974	0.133682	0.317873
AGAP2-AS1																							AGAP2-AS1	75.9803	-0.132168	0.0686022	-1.92659	0.0540312	0.240236						AGAP2-AS1	82.0952	-0.0367855	0.0557072	-0.660337	0.509037	0.714619
AGAP3																							AGAP3	3992.15	0.0196394	0.0313555	0.626347	0.531087	0.7628						AGAP3	4149.79	0.000117534	0.0241786	0.00486107	0.996121	0.998571
AGAP4		2	-0.0206314	0.0174691	0.237595																		AGAP4	413.998	-0.0935191	0.0778866	-1.20071	0.229864	0.510724						AGAP4	421.68	0.158147	0.0623108	2.53804	0.0111474	0.0570531
AGAP5		1	-0.176941	0.0599513	0.00316326																		AGAP5	343.901	-0.0807443	0.0679531	-1.18824	0.234741	0.515957						AGAP5	366.328	-0.0197082	0.0521679	-0.377784	0.705591	0.848131
AGAP6		1	-0.0222281	0.0304991	0.466117																		AGAP6	1697.38	-0.0675989	0.0684305	-0.987847	0.323228	0.599269						AGAP6	1793.45	0.00118323	0.0497759	0.0237712	0.981035	0.992215
AGAP7P		2	0.0193541	0.0127147	0.127963																		AGAP7P	47.0445	-0.186913	0.240377	-0.777581	0.436816	0.697415						AGAP7P	45.6607	0.428676	0.199013	2.15402	0.031239	0.11865
AGAP9																							AGAP9	1756.23	0.0372184	0.106618	0.349082	0.727028	0.875105						AGAP9	1772.64	0.0963059	0.0848495	1.13502	0.256366	0.482487
AGBL1																							AGBL1	0.42974	1.11083	0.612184	1.81453	0.0695954							AGBL1	0.350544	-0.263362	0.557919	-0.472043	0.636896
AGBL1-AS1																							AGBL1-AS1	0.581249	1.89791	0.828106	2.29187	0.0219132							AGBL1-AS1	0.287895	0.28528	0.751703	0.379512	0.704308
AGBL2		1	0.0283206	0.019199	0.140183																		AGBL2	864.925	0.0526011	0.074373	0.707261	0.479404	0.729382						AGBL2	896.143	-0.0122463	0.0606546	-0.201903	0.839993	0.923043
AGBL3																							AGBL3	52.1683	0.0391622	0.0566083	0.691809	0.489057	0.735614						AGBL3	54.7979	-0.0455681	0.0444778	-1.02451	0.305593	0.535633
AGBL4																							AGBL4	65.4866	0.0281797	0.0975476	0.288881	0.772672	0.898767						AGBL4	70.2867	-0.118721	0.076999	-1.54186	0.123108	0.301828
AGBL4-IT1																							AGBL4-IT1	0.081845	0.165495	1.67971	0.0985256	0.921515							AGBL4-IT1	0.079149	0.0407591	1.13584	0.0358846	0.971374
AGBL5																							AGBL5	848.606	-0.00441552	0.0333177	-0.132528	0.894567	0.955949						AGBL5	875.348	0.0464883	0.0278688	1.66811	0.0952934	0.254319
AGBL5-AS1																							AGBL5-AS1	1.2573	0.643439	0.355192	1.81152	0.0700601							AGBL5-AS1	1.17993	-0.118314	0.303185	-0.390236	0.696362	0.843323
AGBL5-IT1																							AGBL5-IT1	0.1548	0.214049	0.754	0.283885	0.776499							AGBL5-IT1	0.173361	-0.173816	0.560076	-0.310344	0.7563
AGER		2	-0.0998082	0.0584413	0.0876667																		AGER	508.621	-0.00904731	0.083038	-0.108954	0.913239	0.965126						AGER	527.157	0.0313163	0.0654708	0.478325	0.632419	0.803304
AGFG1		1	-0.0897514	0.0832521	0.281003																		AGFG1	1663.85	-0.0363776	0.0389516	-0.933917	0.350347	0.622255						AGFG1	1807.27	-0.117938	0.0318979	-3.69734	0.00021787	0.00292674
AGGF1																							AGGF1	1544.64	0.0276219	0.0356384	0.775062	0.438303	0.698344						AGGF1	1596.75	0.0152133	0.0282241	0.539019	0.589874	0.774362
AGGF1P1																							AGGF1P1	0.709799	0.0110052	0.501958	0.0219245	0.982508							AGGF1P1	0.714912	0.126048	0.418423	0.301245	0.763228
AGGF1P10																							AGGF1P10	0.26051	0.490763	0.958887	0.511805	0.608787							AGGF1P10	0.267221	-0.456039	0.769081	-0.592966	0.553204
AGGF1P2																							AGGF1P2	2.71672	-0.0611674	0.265983	-0.229967	0.818118							AGGF1P2	2.7663	0.14162	0.216572	0.653916	0.513166	0.717669
AGGF1P3																							AGGF1P3	1.89094	-0.359238	0.382607	-0.938921	0.347772							AGGF1P3	1.87122	0.47972	0.319542	1.50128	0.133284	0.31743
AGGF1P5																							AGGF1P5	0.0429003	0.0368742	1.71856	0.0214565	0.982882							AGGF1P5	0.0427573	0.121256	1.38699	0.087424	0.930335
AGGF1P8																							AGGF1P8	0.00789245	-0.0500133	3.22287	-0.0155183	0.987619							AGGF1P8	0.00692046	0.189241	2.9589	0.0639565	0.949005
AGGF1P9																							AGGF1P9	0.109655	0.210641	1.04555	0.201464	0.840336							AGGF1P9	0.109447	0.019733	0.833829	0.0236655	0.981119
AGK-DT																							AGK-DT	0.15679	0.0587789	0.917472	0.0640662	0.948918							AGK-DT	0.190102	-0.0770375	0.77413	-0.099515	0.920729
AGKP1																							AGKP1	0.0653042	0.325751	2.14232	0.152055	0.879143							AGKP1	0.0608646	-0.06542	1.77985	-0.0367559	0.97068
AGKP2																							AGKP2	0.67527	-0.794141	0.505044	-1.57242	0.115853							AGKP2	0.770274	0.199695	0.377328	0.529234	0.596643
AGMO		2	0.0295925	0.0305304	0.332405																		AGMO	5378.25	0.0797941	0.0433414	1.84106	0.065613	0.266799						AGMO	5426.39	0.0669638	0.0358667	1.86702	0.0618985	0.191272
AGO1		1	0.00965587	0.0669724	0.885361																		AGO1	2113.09	0.0543075	0.0251768	2.15705	0.0310017	0.179094						AGO1	2164.41	0.0293613	0.0210817	1.39274	0.163699	0.362543
AGO2																							AGO2	1407.02	0.0833876	0.0489584	1.70323	0.0885242	0.31164						AGO2	1526.94	-0.196095	0.0451565	-4.34255	1.40838e-05	0.000338841
AGO3																							AGO3	1612.37	-0.0901701	0.0386958	-2.33023	0.0197941	0.138835						AGO3	1757.44	-0.0950692	0.0312542	-3.04181	0.00235163	0.0179193
AGO4																							AGO4	1833.94	0.0224115	0.0338636	0.661815	0.50809	0.749227						AGO4	1944.88	-0.0742097	0.0258382	-2.87209	0.00407761	0.0273131
AGPAT1		1	-0.0179071	0.0112931	0.112814																		AGPAT1	3211.56	-0.0770215	0.0341663	-2.25431	0.0241765	0.155906						AGPAT1	3412.67	-0.0124545	0.0274238	-0.454148	0.649722	0.81374
AGPAT2		1	-0.181608	0.0571499	0.00148426																		AGPAT2	12830.7	0.0205944	0.0531878	0.387202	0.698607	0.861431						AGPAT2	13440.5	-0.0282496	0.0389295	-0.72566	0.468047	0.68268
AGPAT3		1	-0.107207	0.087626	0.221156																		AGPAT3	11979.2	0.0112497	0.028008	0.401659	0.687935	0.855525						AGPAT3	12329.1	0.0431594	0.0236763	1.8229	0.0683188	0.204122
AGPAT4		1	-0.030846	0.0457097	0.499788																		AGPAT4	173.108	-0.0576945	0.0667016	-0.864965	0.387058	0.655346						AGPAT4	196.057	-0.246962	0.0577317	-4.27776	1.88785e-05	0.000431895
AGPAT5		1	-0.0321347	0.0291798	0.27078																		AGPAT5	1114.9	0.100656	0.0689528	1.45978	0.14435	0.40165						AGPAT5	1112.03	0.0944993	0.054933	1.72027	0.0853841	0.236941
AGR2																							AGR2	28.1999	0.849637	0.451545	1.88162	0.0598873	0.253969						AGR2	14.8963	0.405435	0.389878	1.0399	0.298385	0.528204
AGR3																							AGR3	4.01382	0.713243	0.369764	1.92892	0.0537414							AGR3	3.19074	0.43835	0.320585	1.36735	0.171517	0.373193
AGRP																							AGRP	1.08156	0.00618913	0.374814	0.0165125	0.986826							AGRP	1.13554	-0.0265628	0.298362	-0.0890286	0.929059	0.967596
AGTPBP1																							AGTPBP1	441.879	-0.0300934	0.0349391	-0.861312	0.389066	0.657557						AGTPBP1	480.56	-0.126121	0.030253	-4.16886	3.06128e-05	0.000633793
AGTR1		1	-0.0238104	0.037544	0.52595																		AGTR1	3922.18	0.0252912	0.0463088	0.546143	0.584968	0.797567						AGTR1	4072.72	-7.65405e-05	0.0401594	-0.00190591	0.998479	0.99947
AGTR2																							AGTR2	0.236082	-0.234856	1.1322	-0.207434	0.835671							AGTR2	0.218861	0.483253	1.06474	0.453871	0.649922
AGTRAP		2	-0.00476194	0.010189	0.64024																		AGTRAP	707.083	0.0175574	0.0386725	0.454003	0.649826	0.833108						AGTRAP	736.256	-0.0044793	0.0326001	-0.137401	0.890714	0.948736
AHCTF1																							AHCTF1	1737.24	0.0785657	0.0387101	2.02959	0.042398	0.211032						AHCTF1	1809.54	-0.0495029	0.0326	-1.51849	0.12889	0.310402
AHCTF1P1																							AHCTF1P1	9.95676	-0.0409312	0.150433	-0.272089	0.785553	0.905696						AHCTF1P1	9.6278	0.321717	0.124615	2.58168	0.00983212	0.0521396
AHCYL1																							AHCYL1	6090.46	-0.00450139	0.0249422	-0.180473	0.856781	0.940139						AHCYL1	6426.44	-0.0370192	0.0206948	-1.78882	0.0736439	0.214977
AHCYL2		1	-0.000570894	0.050148	0.990917																		AHCYL2	1075.09	0.00507906	0.0290003	0.175138	0.860971	0.94158						AHCYL2	1115.9	0.0161037	0.0250889	0.641866	0.52096	0.723571
AHCYP2																							AHCYP2	0.507379	0.87081	0.608065	1.4321	0.152115							AHCYP2	0.471309	-0.179279	0.510784	-0.350987	0.725598
AHCYP3																							AHCYP3	0.0270422	0.0468469	3.22287	0.0145358	0.988403							AHCYP3	0.0118145	0.212604	2.9589	0.0718525	0.942719
AHCYP4																							AHCYP4	0.033998	0.137015	3.183	0.0430457	0.965665							AHCYP4	0.0215231	0.105075	2.9589	0.0355117	0.971672
AHCYP5																							AHCYP5	0.0473429	0.187151	2.56516	0.0729589	0.941839							AHCYP5	0.05302	0.0310898	1.90766	0.0162974	0.986997
AHCYP7																							AHCYP7	0.0198137	0.0585285	3.22287	0.0181604	0.985511							AHCYP7	0.018873	0.0933939	2.9589	0.0315637	0.97482
AHCYP8																							AHCYP8	0.0506178	-0.088341	2.52862	-0.0349365	0.97213							AHCYP8	0.0737846	0.0661361	1.82802	0.036179	0.97114
AHDC1																							AHDC1	2248.24	-0.0276654	0.0634893	-0.435749	0.663019	0.841556						AHDC1	2357.93	0.000969325	0.0497946	0.0194664	0.984469	0.99378
AHI1		2	-0.0186414	0.0185793	0.315698																		AHI1	1002.92	0.0162295	0.0609714	0.266182	0.790099	0.907337						AHI1	1073.23	-0.101948	0.0471361	-2.16285	0.030553	0.11677
AHI1-DT																							AHI1-DT	43.4621	-0.0951413	0.0728221	-1.30649	0.191386	0.461503						AHI1-DT	44.6122	0.129539	0.0574965	2.25299	0.0242598	0.0994771
AHNAK2		1	-0.0336904	0.0252235	0.181656																		AHNAK2	86.6332	0.084322	0.12667	0.665683	0.505614	0.747215						AHNAK2	89.4846	-0.0239416	0.103254	-0.231872	0.816638	0.910468
AHR		1	-0.0560485	0.0579768	0.333674																		AHR	4045.94	0.284789	0.0735654	3.87124	0.000108284	0.00640424						AHR	3902.49	0.0725509	0.0571575	1.26932	0.204328	0.417097
AHRR		2	0.0168475	0.0240431	0.483477																		AHRR	91.857	-0.175171	0.112015	-1.56382	0.117859	0.362518						AHRR	92.4244	0.265898	0.0896615	2.96558	0.00302111	0.0217382
AHSA2P		1	0.00933314	0.019478	0.631822																		AHSA2P	1960.29	0.00829555	0.0615403	0.134799	0.892771	0.955316						AHSA2P	2040.04	0.00358368	0.0466821	0.0767678	0.938808	0.972298
AHSP																							AHSP	3.41769	-0.336737	0.30448	-1.10594	0.268753							AHSP	3.9919	-0.196356	0.227549	-0.86292	0.388181	0.615825
AICDA																							AICDA	0.691181	0.0209243	0.533748	0.0392026	0.968729							AICDA	0.797051	-0.347964	0.415877	-0.836697	0.402763
AIDAP1																							AIDAP1	2.76941	-0.42999	0.344596	-1.24781	0.2121							AIDAP1	2.66849	0.636161	0.265042	2.40023	0.0163848	0.0752978
AIDAP2																							AIDAP2	5.81093	-0.294238	0.19907	-1.47807	0.13939							AIDAP2	5.85192	0.334464	0.156519	2.13688	0.0326074	0.122297
AIF1L																							AIF1L	346.656	-0.0297956	0.0870073	-0.34245	0.732012	0.877699						AIF1L	351.511	0.129125	0.0757619	1.70435	0.0883157	0.242267
AIFM1P1																							AIFM1P1	0.106906	0.102098	1.43699	0.07105	0.943358							AIFM1P1	0.0977455	0.134209	1.20293	0.111569	0.911166
AIFM2																							AIFM2	1569.42	-0.057018	0.0378629	-1.50591	0.132091	0.384469						AIFM2	1659.88	-0.0092862	0.0327893	-0.283208	0.777017	0.889784
AIFM3																							AIFM3	80.6058	0.0552458	0.0580267	0.952076	0.341058	0.614111						AIFM3	84.4092	-0.0494137	0.0472024	-1.04685	0.29517	0.525081
AIG1		2	0.00188859	0.0374852	0.959818																		AIG1	14506.4	0.0925661	0.0252931	3.65974	0.000252473	0.0108613						AIG1	14522.2	0.0864843	0.0198252	4.36235	1.28672e-05	0.000315521
AIG1P1																																			AIG1P1	0.00888446	0.112113	2.9589	0.0378902	0.969775
AIM2		1	-0.00702933	0.0341777	0.837049																		AIM2	38.6533	0.180692	0.108865	1.65977	0.0969601	0.326369						AIM2	41.8435	-0.252765	0.0877493	-2.88054	0.00397	0.0267818
AIMP1P1																							AIMP1P1	4.26621	-0.362348	0.484865	-0.747316	0.454873							AIMP1P1	4.27499	0.420313	0.360625	1.16551	0.243813	0.467677
AIP																							AIP	2134.29	0.136554	0.037226	3.66823	0.000244232	0.0106564						AIP	2156.86	0.0175238	0.0284227	0.616541	0.537537	0.736592
AIPL1																							AIPL1	0.443778	0.324456	0.608202	0.533467	0.593711							AIPL1	0.481693	-0.367154	0.515809	-0.711802	0.476588
AIRE																							AIRE	2.33567	-0.266208	0.295102	-0.902087	0.367011							AIRE	2.63437	-0.109956	0.205604	-0.534794	0.592793	0.776231
AIRIM																							AIRIM	514.997	0.0206116	0.0361187	0.570664	0.568228	0.786188						AIRIM	531.886	0.0232474	0.0293714	0.791499	0.428653	0.651267
AIRN																							AIRN	0.0350839	-0.0599909	3.15991	-0.018985	0.984853							AIRN	0.0323915	0.187645	2.91608	0.0643486	0.948693
AJAP1																							AJAP1	68.4847	-0.0504261	0.111228	-0.453357	0.650292	0.833485						AJAP1	71.1066	0.052205	0.0914543	0.570832	0.568114	0.75868
AJM1																							AJM1	776.363	-0.237662	0.0642054	-3.70159	0.00021425	0.00984997						AJM1	856.018	-0.0428241	0.0490362	-0.873316	0.382491	0.610822
AJUBA																							AJUBA	2331.28	-0.270993	0.0682398	-3.97119	7.15131e-05	0.00504189						AJUBA	2757.39	-0.263537	0.0587934	-4.48242	7.38006e-06	0.000202448
AJUBA-DT																							AJUBA-DT	56.2814	0.0146446	0.0594319	0.24641	0.805365	0.914199						AJUBA-DT	59.069	-0.0305111	0.0508493	-0.60003	0.548486	0.74473
AK2P2																							AK2P2	2.50259	0.0498104	0.239427	0.20804	0.835198							AK2P2	2.37522	0.370311	0.216438	1.71094	0.0870929	0.23997
AK3P2																							AK3P2	0.45332	-0.295454	0.612939	-0.482029	0.629785							AK3P2	0.49018	0.100176	0.502423	0.199386	0.841961
AK3P3		1	0.0539045	0.0245342	0.0280121																		AK3P3	9.73148	-0.113667	0.169771	-0.669535	0.503154	0.74567						AK3P3	10.3992	-0.00862961	0.138082	-0.0624963	0.950168	0.977989
AK3P5																							AK3P5	0.127302	0.0553711	1.35963	0.0407251	0.967515							AK3P5	0.101949	0.23503	1.15776	0.203003	0.839132
AK3P6																							AK3P6	0.0387193	-0.118399	3.10067	-0.0381848	0.96954							AK3P6	0.0435946	0.210216	2.37134	0.0886483	0.929361
AK3P7																							AK3P7	0.0637584	0.15211	1.50098	0.10134	0.91928							AK3P7	0.0483035	0.138269	1.43238	0.0965311	0.923099
AK4P1																							AK4P1	15.4869	0.28284	0.168054	1.68304	0.0923683	0.318429						AK4P1	15.1698	0.0151471	0.13312	0.113785	0.909408	0.958282
AK4P2																							AK4P2	0.138976	0.476428	1.176	0.405125	0.685386							AK4P2	0.136826	-0.219767	0.899217	-0.244398	0.806923
AK4P3																							AK4P3	33.4189	-0.416954	0.208751	-1.99738	0.0457842	0.220441						AK4P3	30.3967	0.95006	0.177707	5.34622	8.98124e-08	5.47523e-06
AK4P4																							AK4P4	1.98076	0.15171	0.266163	0.569989	0.568685							AK4P4	1.84055	0.336189	0.232614	1.44527	0.148382	0.339701
AK4P6																							AK4P6	0.295439	-0.558619	0.767286	-0.728045	0.466586							AK4P6	0.286501	0.632891	0.636382	0.994514	0.319973
AK5																							AK5	16.7756	-0.162123	0.144885	-1.11898	0.263149	0.545822						AK5	17.1093	0.20261	0.116365	1.74116	0.0816549	0.230222
AK6																							AK6	888.799	0.0302256	0.0382843	0.789503	0.429818	0.692685						AK6	916.359	0.0231708	0.0295653	0.783717	0.433206	0.655568
AK6P1																							AK6P1	0.0323443	-0.0649778	2.55013	-0.0254802	0.979672							AK6P1	0.037867	0.186855	1.99467	0.0936773	0.925366
AK6P2																							AK6P2	0.313772	0.123925	0.750874	0.165041	0.868912							AK6P2	0.308946	0.101689	0.641209	0.15859	0.873992
AK7																							AK7	75.0237	-0.0616546	0.0862603	-0.714751	0.474763	0.725739						AK7	81.0147	-0.0820776	0.0764762	-1.07324	0.283162	0.512888
AK8																							AK8	7.90203	-0.167076	0.13277	-1.25839	0.208252	0.482693						AK8	8.9602	-0.184763	0.114186	-1.61808	0.105645	0.272575
AK9		1	-0.0298971	0.0456013	0.51207																		AK9	241.489	-0.00910369	0.0447394	-0.203483	0.838758	0.932199						AK9	249.954	0.037036	0.0365938	1.01208	0.311498	0.542375
AKAIN1		1	-0.0170327	0.0148144	0.250253																		AKAIN1	23.5473	-0.00416933	0.130462	-0.0319582	0.974505	0.989699						AKAIN1	24.6094	0.00032312	0.109411	0.00295328	0.997644	0.999201
AKAP1-DT		1	0.0707106	0.0377374	0.0609646																		AKAP1-DT	205.951	0.0728458	0.0431914	1.68658	0.0916836	0.317357						AKAP1-DT	207.354	0.0818421	0.0367522	2.22686	0.0259566	0.104353
AKAP10		1	0.029105	0.0482078	0.546016																		AKAP10	926.811	0.00325292	0.0272339	0.119444	0.904924	0.961557						AKAP10	964.878	0.00606555	0.0232533	0.260847	0.79421	0.898799
AKAP11																							AKAP11	1386.21	0.089255	0.0639466	1.39577	0.162782	0.425686						AKAP11	1453.63	-0.0810881	0.0531003	-1.52708	0.126742	0.307078
AKAP13																							AKAP13	5882.25	0.0452005	0.056335	0.802352	0.422349	0.686645						AKAP13	6417.88	-0.188074	0.0533038	-3.52834	0.000418171	0.00484953
AKAP13-AS1																							AKAP13-AS1	0.0274711	-0.131784	3.22287	-0.0408904	0.967383							AKAP13-AS1	0.0532868	0.0374391	2.01979	0.0185361	0.985211
AKAP14																							AKAP14	1.51727	-0.564644	0.315203	-1.79136	0.0732348							AKAP14	1.65562	0.22373	0.262543	0.852164	0.394123	0.620417
AKAP17BP																							AKAP17BP	0.819848	0.419206	0.435559	0.962456	0.335821							AKAP17BP	0.69441	0.466012	0.389691	1.19585	0.231755
AKAP3		1	0.026648	0.0184384	0.14839																		AKAP3	106.792	0.131279	0.0678486	1.93488	0.0530056	0.23831						AKAP3	104.635	0.140565	0.0568656	2.47188	0.0134404	0.065326
AKAP4																							AKAP4	0.0495851	-0.0232401	2.5329	-0.0091753	0.992679							AKAP4	0.0696302	-0.00497202	1.74337	-0.00285196	0.997724
AKAP5																							AKAP5	115.469	0.24685	0.0965858	2.55576	0.0105955	0.0979301						AKAP5	112.882	0.0537274	0.0776237	0.692152	0.488842	0.699789
AKAP6		2	-0.0125304	0.0432081	0.771816																		AKAP6	418.991	0.200666	0.054387	3.6896	0.000224606	0.0101644						AKAP6	413.41	0.0562787	0.0457459	1.23025	0.218605	0.435998
AKAP7		2	0.00785346	0.0267736	0.769271																		AKAP7	929.524	-0.0255894	0.0442967	-0.577683	0.563478	0.78288						AKAP7	968.312	0.0245478	0.0372812	0.658449	0.510249	0.715496
AKAP8																							AKAP8	1984.06	0.029676	0.0291403	1.01839	0.308495	0.586948						AKAP8	2039.5	0.0337934	0.0230387	1.46681	0.142428	0.331
AKAP8L																							AKAP8L	4773.63	-0.0563916	0.0543742	-1.0371	0.299688	0.578392						AKAP8L	5087.74	-0.0379009	0.0400511	-0.946313	0.343989	0.574888
AKAP8P1																																			AKAP8P1	0.00611203	0.112113	2.9589	0.0378902	0.969775
AKAP9		1	0.078257	0.109276	0.473906																		AKAP9	8328.81	0.0360479	0.0643773	0.559947	0.575516	0.791523						AKAP9	8477.72	0.0660137	0.0543142	1.2154	0.224212	0.44326
AKIP1		1	0.00420743	0.0234627	0.857684																		AKIP1	581.367	-0.0182515	0.0253834	-0.71903	0.472123	0.723946						AKIP1	607.041	0.0107861	0.0221285	0.48743	0.625953	0.79886
AKIRIN1		1	-0.016078	0.0415889	0.699058																		AKIRIN1	1926.67	-0.01784	0.0516623	-0.34532	0.729854	0.876906						AKIRIN1	2140.92	-0.208129	0.0461124	-4.51351	6.37627e-06	0.000181882
AKIRIN1P2																							AKIRIN1P2	0.0617457	0.103678	1.91768	0.0540645	0.956884							AKIRIN1P2	0.0381117	0.270221	2.25898	0.119621	0.904784
AKIRIN2																							AKIRIN2	1728.77	0.0431502	0.0350779	1.23012	0.218651	0.495618						AKIRIN2	1797.62	-0.0177323	0.0293919	-0.603305	0.546306	0.743401
AKIRIN2P1																							AKIRIN2P1	0.136656	-0.206738	1.52956	-0.135162	0.892484							AKIRIN2P1	0.168503	-0.00771701	0.973402	-0.00792787	0.993675
AKNA	1	1	0.145538	0.0297899	1.03169e-06	2524	4.68261e-47	0.000521777	5.46608e-46	0.00509641	0.994382												AKNA	2055.45	-0.0616679	0.0571795	-1.0785	0.280812	0.562184						AKNA	2227.34	-0.0932122	0.0436018	-2.13781	0.0325324	0.122062
AKNAD1																							AKNAD1	4.41775	0.255067	0.168964	1.50959	0.131147							AKNAD1	4.92869	-0.38988	0.137794	-2.82945	0.00466286	0.0302396
AKR1B10																							AKR1B10	189.93	-0.76912	0.247036	-3.11339	0.00184953	0.0346282						AKR1B10	361.55	-1.35153	0.220373	-6.13293	8.62768e-10	1.29204e-07
AKR1B10P1																							AKR1B10P1	0.609766	-0.949858	0.764449	-1.24254	0.214037							AKR1B10P1	0.906215	-0.733166	0.589045	-1.24467	0.213254
AKR1B10P2																							AKR1B10P2	0.00617849	0.0334616	3.22287	0.0103825	0.991716							AKR1B10P2	0.0055422	0.130035	2.9589	0.043947	0.964947
AKR1B15																							AKR1B15	2.19177	-0.926452	0.399877	-2.31684	0.0205123							AKR1B15	3.96299	-1.19476	0.353631	-3.37856	0.000728675	0.00745489
AKR1B1P1																							AKR1B1P1	0.101471	-0.185078	1.5001	-0.123377	0.901809							AKR1B1P1	0.178655	-0.290564	1.03395	-0.281025	0.778692
AKR1B1P2																							AKR1B1P2	0.441593	0.258038	0.709811	0.363531	0.716209							AKR1B1P2	0.392469	0.275169	0.592652	0.464302	0.642432
AKR1B1P3																							AKR1B1P3	0.254559	0.308164	0.823919	0.374023	0.708387							AKR1B1P3	0.315808	-0.557415	0.624865	-0.892057	0.372363
AKR1B1P4																																			AKR1B1P4	0.00921774	0.0583489	2.9589	0.0197198	0.984267
AKR1B1P5																							AKR1B1P5	0.00265371	-0.0383317	3.22287	-0.0118937	0.99051							AKR1B1P5	0.00232934	0.177559	2.9589	0.0600085	0.952149
AKR1B1P6																							AKR1B1P6	0.0190512	0.213797	3.22287	0.0663374	0.947109
AKR1B1P7																							AKR1B1P7	0.261492	-0.189522	0.781701	-0.242448	0.808433							AKR1B1P7	0.331436	-0.253096	0.612347	-0.413321	0.679372
AKR1C5P		1	-0.0154336	0.0238987	0.518414																		AKR1C5P	50.2704	0.236841	0.0975716	2.42736	0.0152093	0.119768						AKR1C5P	51.5746	-0.113169	0.0830016	-1.36345	0.17274	0.374937
AKR1C6P		1	0.00855638	0.0327523	0.793903																		AKR1C6P	641.791	0.0509284	0.0560605	0.908454	0.363639	0.634317						AKR1C6P	674.763	-0.0635332	0.043154	-1.47224	0.140955	0.328881
AKR1C7P																							AKR1C7P	0.956726	-0.326783	0.296162	-1.10339	0.269856							AKR1C7P	0.978487	0.242107	0.243032	0.996193	0.319156
AKR1C8																							AKR1C8	523.403	0.202839	0.0707603	2.86657	0.00414949	0.0563459						AKR1C8	540.837	-0.113053	0.0628766	-1.79801	0.072176	0.212148
AKR1D1P1																							AKR1D1P1	0.185594	0.00706281	1.06136	0.00665451	0.994691							AKR1D1P1	0.201889	0.109135	0.851659	0.128145	0.898035
AKR1E2																							AKR1E2	33.4831	0.0163558	0.0731387	0.223627	0.823047	0.92394						AKR1E2	35.5344	-0.0816205	0.0601378	-1.35722	0.17471	0.37762
AKR7A2P1																							AKR7A2P1	2.36501	-0.318462	0.289974	-1.09825	0.272097							AKR7A2P1	2.23666	0.673474	0.258908	2.60121	0.00928949	0.0500259
AKR7A2P2																							AKR7A2P2	0.0608962	0.0502579	2.29673	0.0218824	0.982542							AKR7A2P2	0.0483363	0.257743	2.04452	0.126065	0.89968
AKR7L																							AKR7L	2906.41	0.0176454	0.0729922	0.241743	0.808979	0.91645						AKR7L	2938.89	0.104663	0.0589864	1.77436	0.0760044	0.219597
AKT1		1	0.00733897	0.0340807	0.829502																		AKT1	10188.2	0.0381373	0.0260771	1.46248	0.143609	0.400502						AKT1	10596.9	-0.0153072	0.0212805	-0.719308	0.471951	0.686016
AKT3																							AKT3	659.971	0.00135041	0.0445509	0.0303116	0.975819	0.989958						AKT3	698.836	-0.0541807	0.0376787	-1.43797	0.150443	0.342655
AKT3-IT1																							AKT3-IT1	0.941453	-0.293029	0.408705	-0.71697	0.473393							AKT3-IT1	1.17909	-0.406403	0.320833	-1.26671	0.205259	0.418182
AKTIP																							AKTIP	1425.68	-0.0755809	0.0348301	-2.16999	0.0300076	0.175577						AKTIP	1528.38	-0.0450754	0.0272951	-1.65141	0.0986545	0.260546
AKTIPP1																							AKTIPP1	0.0831817	0.14712	1.85036	0.079509	0.936628							AKTIPP1	0.0438589	0.316948	2.2127	0.143241	0.8861
AKTIPP2																							AKTIPP2	10.283	-0.372064	0.212512	-1.75078	0.0799831	0.296795						AKTIPP2	9.44224	0.841705	0.170043	4.94997	7.42268e-07	3.2087e-05
ALAS1																							ALAS1	16486.6	0.217342	0.0850046	2.55682	0.0105633	0.0978417						ALAS1	16980.3	-0.112794	0.0713952	-1.57986	0.11414	0.287244
ALAS2																							ALAS2	20.6253	-0.227416	0.206152	-1.10315	0.269963	0.551649						ALAS2	26.2677	-0.521331	0.16054	-3.24735	0.00116484	0.0106678
ALDH1A2		1	0.0465223	0.0158819	0.00339768																		ALDH1A2	463.764	-0.136431	0.0638263	-2.13754	0.0325539	0.183959						ALDH1A2	518.678	-0.154764	0.0517288	-2.99183	0.00277313	0.0202833
ALDH1A2-AS1																							ALDH1A2-AS1	0.7749	-0.197406	0.427787	-0.461458	0.64447							ALDH1A2-AS1	0.982781	-0.50505	0.329385	-1.53331	0.125199
ALDH1A3		2	-0.0199041	0.0154695	0.19821																		ALDH1A3	485.437	-0.152343	0.102376	-1.48808	0.136731	0.39016						ALDH1A3	519.704	0.00943549	0.0852152	0.110725	0.911834	0.959392
ALDH1A3-AS1																							ALDH1A3-AS1	26.2439	-0.0464993	0.0866041	-0.536918	0.591325	0.800186						ALDH1A3-AS1	28.2934	-0.0871947	0.0734407	-1.18728	0.235117	0.456637
ALDH1L1-AS1																							ALDH1L1-AS1	1.45752	0.0541238	0.315299	0.171659	0.863706							ALDH1L1-AS1	1.49165	0.0241496	0.244502	0.0987709	0.92132	0.964077
ALDH1L1-AS2																							ALDH1L1-AS2	122.823	0.2492	0.0611916	4.07245	4.65215e-05	0.00382851						ALDH1L1-AS2	117.548	0.135066	0.0482554	2.79899	0.00512632	0.0324774
ALDH3A1																							ALDH3A1	71.4477	-0.67356	0.153397	-4.39096	1.1285e-05	0.00145791						ALDH3A1	97.8281	-0.530069	0.1427	-3.71456	0.000203555	0.00278025
ALDH3B1																							ALDH3B1	596.4	-0.107705	0.0513345	-2.0981	0.0358966	0.193815						ALDH3B1	641.796	-0.0376497	0.0413419	-0.910692	0.362457	0.592265
ALDH3B2																							ALDH3B2	0.355508	-0.0198434	0.774899	-0.0256077	0.97957							ALDH3B2	0.322597	0.498092	0.685647	0.726456	0.467559
ALDH7A1P1																							ALDH7A1P1	100.021	-0.194133	0.152954	-1.26922	0.204362	0.477232						ALDH7A1P1	91.7136	0.706513	0.125853	5.61381	1.97925e-08	1.58297e-06
ALDOAP1																							ALDOAP1	2.63824	0.119879	0.260557	0.46009	0.645452							ALDOAP1	2.56891	0.199463	0.211741	0.942013	0.346186	0.576852
ALDOAP2																							ALDOAP2	0.29593	-0.99741	0.825297	-1.20855	0.226837							ALDOAP2	0.385182	0.169	0.540793	0.312504	0.754658
ALG1																							ALG1	1273.37	-0.0136002	0.0266781	-0.509788	0.6102	0.811401						ALG1	1338.21	-0.0156608	0.021058	-0.743698	0.457059	0.673296
ALG10		1	0.0233435	0.036828	0.526178																		ALG10	123.72	0.125473	0.0618328	2.02923	0.042435	0.211125						ALG10	127.527	-0.0445593	0.049394	-0.902119	0.366994	0.596244
ALG10B																							ALG10B	475.741	0.0829637	0.0605449	1.37028	0.170598	0.434481						ALG10B	478.238	0.0782329	0.0474554	1.64855	0.099239	0.261548
ALG12		1	0.0454634	0.0358216	0.204384																		ALG12	1827.64	-0.000974159	0.0267514	-0.0364152	0.970951	0.988303						ALG12	1911.06	-0.0063689	0.021469	-0.296656	0.766729	0.884354
ALG13																							ALG13	2001.74	-0.00332771	0.0339904	-0.0979013	0.922011	0.968939						ALG13	2075.32	0.0258928	0.0246594	1.05002	0.29371	0.52388
ALG13-AS1																																			ALG13-AS1	0.00202537	0.147956	2.9589	0.0500038	0.960119
ALG14		1	-0.0731144	0.0528385	0.16644																		ALG14	776.728	0.0191538	0.0354183	0.540789	0.588653	0.798955						ALG14	793.003	0.0679964	0.0268001	2.53717	0.0111753	0.0571538
ALG14-AS1																							ALG14-AS1	0.608139	0.00881736	0.541499	0.0162832	0.987008							ALG14-AS1	0.660094	-0.236627	0.422321	-0.560301	0.575274
ALG1L10P																							ALG1L10P	0.242758	-0.0991779	0.655678	-0.15126	0.879771							ALG1L10P	0.30781	-0.241649	0.430417	-0.56143	0.574504
ALG1L11P																							ALG1L11P	0.134177	-0.109876	0.769001	-0.142881	0.886384							ALG1L11P	0.163808	-0.109048	0.603919	-0.180568	0.856707
ALG1L12P																							ALG1L12P	0.102179	0.137143	1.15252	0.118995	0.90528							ALG1L12P	0.10579	0.0270951	0.810438	0.0334327	0.97333
ALG1L13P		1	0.00837023	0.0248844	0.736596																		ALG1L13P	3.8723	0.377756	0.264693	1.42715	0.153538							ALG1L13P	4.11235	-0.320055	0.210412	-1.52109	0.128238	0.309391
ALG1L14P																							ALG1L14P	0.141549	-0.188363	0.995874	-0.189143	0.849981							ALG1L14P	0.139413	0.346532	0.865764	0.400262	0.688964
ALG1L15P																							ALG1L15P	2.52223	-0.42637	0.28378	-1.50247	0.132976							ALG1L15P	2.35669	0.784144	0.239965	3.26774	0.00108408	0.0100888
ALG1L1P		1	-0.0271451	0.0145594	0.0622607																		ALG1L1P	29.5986	0.0795135	0.156805	0.507085	0.612095	0.812586						ALG1L1P	31.1519	-0.0880741	0.129328	-0.681011	0.495865	0.704767
ALG1L2																							ALG1L2	1.21564	-0.0259858	0.325023	-0.0799507	0.936276							ALG1L2	1.39549	-0.314639	0.267303	-1.17709	0.23916	0.461699
ALG1L3P																							ALG1L3P	0.28187	0.550806	0.732177	0.752285	0.45188							ALG1L3P	0.233346	0.181043	0.608613	0.297469	0.766108
ALG1L5P																							ALG1L5P	0.0545072	-0.0515909	1.95175	-0.0264331	0.978912							ALG1L5P	0.059562	0.161631	1.53281	0.105448	0.916021
ALG1L6P																							ALG1L6P	0.276004	-0.226278	0.54014	-0.418925	0.675271							ALG1L6P	0.324515	-0.115292	0.398385	-0.289398	0.772277
ALG1L7P																							ALG1L7P	0.175781	-0.228397	1.04696	-0.218152	0.82731							ALG1L7P	0.157321	0.344501	0.94125	0.366004	0.714362
ALG1L8P																							ALG1L8P	0.0745723	0.212222	1.69319	0.125339	0.900255							ALG1L8P	0.0555373	0.156299	1.61675	0.0966746	0.922985
ALG1L9P																							ALG1L9P	3.78882	0.142656	0.156952	0.908912	0.363396							ALG1L9P	3.67829	0.178472	0.130618	1.36637	0.171824	0.373731
ALG3																							ALG3	2079.13	-0.0476086	0.0342509	-1.38999	0.164531	0.427853						ALG3	2191.9	-0.0037589	0.0278218	-0.135106	0.892528	0.949631
ALG3P1																							ALG3P1	0.419581	-0.339379	0.626892	-0.541367	0.588255							ALG3P1	0.564559	-0.427456	0.478619	-0.893103	0.371802
ALG6																							ALG6	522.968	-0.0258186	0.0480818	-0.536973	0.591286	0.800181						ALG6	544.277	0.0282161	0.0402104	0.701711	0.48286	0.695227
ALG8		1	0.00657563	0.023072	0.77564																		ALG8	1780.68	0.0319245	0.0263997	1.20928	0.226557	0.506712						ALG8	1836.58	0.0203784	0.0229909	0.886369	0.375419	0.603863
ALG9																							ALG9	1183.13	-0.0319499	0.0267091	-1.19622	0.231612	0.512391						ALG9	1244.74	-0.00716869	0.0206718	-0.346787	0.728752	0.862237
ALG9-IT1																							ALG9-IT1	0.316366	0.356132	0.642041	0.554687	0.579109							ALG9-IT1	0.387743	-0.631637	0.478878	-1.31899	0.187172
ALK																							ALK	4.19636	0.393109	0.201365	1.95223	0.0509115							ALK	4.45886	-0.346555	0.155764	-2.22486	0.0260904	0.104718
ALKAL1																							ALKAL1	12.4931	-0.226757	0.150099	-1.51071	0.130861	0.382527						ALKAL1	13.4167	0.0423735	0.125036	0.33889	0.734693	0.865654
ALKAL2																							ALKAL2	140.395	-0.150453	0.0860802	-1.74782	0.0804953	0.29769						ALKAL2	147.502	0.0788672	0.0748598	1.05353	0.292097	0.522289
ALKBH1																							ALKBH1	446.835	-0.0220828	0.0246045	-0.897513	0.369445	0.639573						ALKBH1	459.504	0.0708604	0.0194381	3.64544	0.000266939	0.00343954
ALKBH2		1	0.0858108	0.057933	0.138551																		ALKBH2	1173.99	0.12352	0.0481879	2.5633	0.0103683	0.0971507						ALKBH2	1165.93	0.0926895	0.0397031	2.33457	0.0195661	0.0854239
ALKBH3																							ALKBH3	592.328	0.0886739	0.0308754	2.87199	0.00407898	0.0558475						ALKBH3	594.75	0.0784327	0.0255193	3.07346	0.00211589	0.0167176
ALKBH3-AS1																							ALKBH3-AS1	0.055662	-0.188486	2.0601	-0.0914934	0.927101							ALKBH3-AS1	0.0574464	0.28031	1.69544	0.165332	0.868683
ALKBH4																							ALKBH4	544.047	0.0435345	0.0340962	1.27681	0.201668	0.474133						ALKBH4	554.494	0.0563967	0.0308301	1.82927	0.0673586	0.202283
ALKBH5		1	-0.0243658	0.0546111	0.655475																		ALKBH5	5286.82	-0.0596573	0.0255898	-2.33129	0.0197378	0.138693						ALKBH5	5507.95	0.0484007	0.0221246	2.18764	0.0286957	0.111886
ALKBH6																							ALKBH6	859.902	-0.0756356	0.0479191	-1.5784	0.114473	0.357246						ALKBH6	914.372	-0.0162619	0.0382746	-0.424874	0.670928	0.82751
ALKBH7																							ALKBH7	4465.5	0.18739	0.0477664	3.92304	8.74377e-05	0.0056011						ALKBH7	4366.38	0.101385	0.0362179	2.79932	0.00512109	0.0324653
ALKBH8		1	0.0316434	0.0488616	0.517235																		ALKBH8	404.799	0.0793732	0.0395079	2.00905	0.0445323	0.21703						ALKBH8	409.134	0.0605366	0.0333191	1.81687	0.0692367	0.20601
ALLC		1	0.0225741	0.0151662	0.136634																		ALLC	130.242	-0.171345	0.113309	-1.51219	0.130485	0.382054						ALLC	133.591	0.186445	0.0923771	2.01831	0.0435592	0.150082
ALMS1		1	-0.00999474	0.045452	0.825952																		ALMS1	421.403	0.147277	0.0470531	3.13001	0.001748	0.0334901						ALMS1	443.803	-0.137548	0.0430685	-3.19371	0.0014046	0.0122374
ALMS1-IT1																							ALMS1-IT1	28.212	-0.085725	0.0932327	-0.919474	0.357848	0.629302						ALMS1-IT1	29.8722	0.00841525	0.0755106	0.111445	0.911264	0.959059
ALMS1P1		1	-0.0453957	0.0394877	0.250302																		ALMS1P1	17.1524	0.0620274	0.115222	0.538331	0.590348	0.799839						ALMS1P1	17.534	0.0278417	0.0960211	0.289954	0.771851	0.88677
ALOX12																							ALOX12	11.5396	0.183436	0.141397	1.29731	0.194523	0.465446						ALOX12	12.0383	-0.142336	0.113755	-1.25125	0.210843	0.425865
ALOX12-AS1		1	-0.0132325	0.03457	0.701886																		ALOX12-AS1	340.497	-0.0481203	0.0389598	-1.23513	0.216782	0.493366						ALOX12-AS1	359.175	-0.0066241	0.0299994	-0.220808	0.825242	0.914905
ALOX12B																							ALOX12B	0.484701	-0.654904	0.579922	-1.1293	0.258772							ALOX12B	0.526674	0.285507	0.46286	0.616832	0.537345
ALOX12P1																							ALOX12P1	0.557554	0.0427284	0.426345	0.10022	0.92017							ALOX12P1	0.623393	-0.21301	0.326453	-0.652498	0.51408
ALOX12P2		1	0.0108192	0.0273976	0.692921																		ALOX12P2	213.226	-0.142794	0.0789208	-1.80934	0.0703988	0.277571						ALOX12P2	238.009	-0.145106	0.0647976	-2.23937	0.0251319	0.102001
ALOX15																							ALOX15	124.554	0.265959	0.253636	1.04858	0.29437	0.574064						ALOX15	113.739	0.305088	0.210127	1.45192	0.146523	0.336847
ALOX15B																							ALOX15B	22.1568	-0.552299	0.230049	-2.40079	0.0163598	0.124982						ALOX15B	34.53	-0.940673	0.187212	-5.02465	5.04343e-07	2.29868e-05
ALOX15P1		1	0.0485561	0.0219165	0.0267255																		ALOX15P1	29.6227	-0.320403	0.122511	-2.6153	0.00891485	0.0888515						ALOX15P1	33.7827	-0.112012	0.0960727	-1.16591	0.243652	0.46746
ALOX15P2																							ALOX15P2	0.0169254	-0.0132648	3.22287	-0.00411584	0.996716							ALOX15P2	0.0149478	0.176761	2.9589	0.0597389	0.952364
ALOX5		2	-0.0273509	0.0434205	0.528756																		ALOX5	413.363	-0.120561	0.0666691	-1.80835	0.0705525	0.27766						ALOX5	482.867	-0.309562	0.0557632	-5.55137	2.83436e-08	2.17786e-06
ALOX5AP																							ALOX5AP	183.148	-0.0909674	0.073782	-1.23292	0.217605	0.494654						ALOX5AP	217.951	-0.385511	0.0707418	-5.44955	5.04979e-08	3.41524e-06
ALOXE3																							ALOXE3	0.540212	0.176385	0.726413	0.242817	0.808147							ALOXE3	1.12484	-1.92069	0.547129	-3.51048	0.000447299	0.00510861
ALOXE3P1																							ALOXE3P1	0.129462	-0.0447748	1.00841	-0.0444015	0.964584							ALOXE3P1	0.165197	-0.0989742	0.612571	-0.161572	0.871643
ALPG																							ALPG	0.0674912	0.587857	2.58937	0.227027	0.820403							ALPG	0.0283575	0.0691856	2.9589	0.0233822	0.981345
ALPI																							ALPI	0.930892	0.0375445	0.454859	0.082541	0.934217							ALPI	0.984172	-0.11004	0.371487	-0.296216	0.767065
ALPK1		1	0.0369123	0.0366903	0.314391																		ALPK1	815.094	0.070418	0.0377006	1.86782	0.0617872	0.258565						ALPK1	851.009	-0.052316	0.028112	-1.86098	0.0627463	0.193053
ALPK2		1	-0.00944123	0.0312677	0.762692																		ALPK2	2588.23	-0.100862	0.116171	-0.868219	0.385275	0.653741						ALPK2	2885.26	-0.165777	0.093081	-1.781	0.0749126	0.217384
ALPK3																							ALPK3	471.123	0.0113558	0.0756701	0.15007	0.880709	0.949842						ALPK3	531.229	-0.275799	0.065632	-4.2022	2.64336e-05	0.000564687
ALPP																							ALPP	0.0638665	-0.0448979	1.81271	-0.0247684	0.98024							ALPP	0.0756742	0.0407442	1.43704	0.0283528	0.977381
ALS2																							ALS2	2761.38	0.0958792	0.0338982	2.82845	0.00467746	0.0608646						ALS2	2824.08	0.00415485	0.0293638	0.141496	0.887478	0.94728
ALS2CL		2	0.0334762	0.0342767	0.328744																		ALS2CL	3868.01	-0.111965	0.0675876	-1.65658	0.0976036	0.327142						ALS2CL	4154.24	-0.0282479	0.0509518	-0.554405	0.579301	0.76714
ALX1																							ALX1	0.231632	-0.570367	1.03477	-0.551204	0.581494							ALX1	0.212879	0.722513	0.877163	0.823693	0.410114
ALX3																							ALX3	0.508536	-0.639439	0.607126	-1.05322	0.292239							ALX3	0.53593	0.470069	0.475455	0.988671	0.322824
ALX4																							ALX4	0.281055	0.131303	0.868738	0.151143	0.879863							ALX4	0.284396	0.107112	0.864946	0.123837	0.901445
AMBN																							AMBN	0.0398662	0.036872	2.45893	0.0149952	0.988036							AMBN	0.0513584	0.0310847	2.3124	0.0134426	0.989275
AMBRA1																							AMBRA1	1298.47	-0.0393111	0.0296353	-1.32649	0.184676	0.453113						AMBRA1	1377.32	-0.0316864	0.02377	-1.33304	0.182518	0.388011
AMD1																							AMD1	1419.18	0.0278759	0.0492171	0.566387	0.571131	0.788266						AMD1	1502.77	-0.0723088	0.041861	-1.72735	0.0841041	0.234616
AMD1P1																							AMD1P1	0.332971	0.15018	0.722387	0.207894	0.835311							AMD1P1	0.301973	0.103947	0.569032	0.182674	0.855054
AMD1P3																							AMD1P3	6.19929	0.166676	0.1624	1.02633	0.304737	0.582809						AMD1P3	6.36658	-0.0697722	0.139939	-0.49859	0.618068	0.793906
AMD1P4		1	0.0644972	0.054902	0.240087																		AMD1P4	101.61	0.260014	0.139046	1.86998	0.0614866	0.257913						AMD1P4	108.639	-0.2699	0.124694	-2.1645	0.0304263	0.116422
AMELY																							AMELY	0.0179868	-0.0967396	3.22287	-0.0300167	0.976054							AMELY	0.0763289	-0.232018	1.64433	-0.141102	0.887789
AMER1																							AMER1	800.247	0.149965	0.0592103	2.53275	0.0113173	0.101347						AMER1	791.501	0.0878849	0.0505821	1.73747	0.0823038	0.231338
AMER2																							AMER2	1.06108	2.28236	0.678652	3.36308	0.000770774							AMER2	0.483309	0.223569	0.585765	0.38167	0.702706
AMER3																							AMER3	0.205864	-0.331396	1.09896	-0.301556	0.762991							AMER3	0.183942	0.531688	1.00899	0.526951	0.598227
AMFR		1	-0.0408595	0.061905	0.509231																		AMFR	10035.5	-0.000720783	0.0315765	-0.0228265	0.981789	0.992097						AMFR	10526.6	-0.0181108	0.0243511	-0.743738	0.457035	0.673296
AMH		1	0.0136401	0.0156562	0.383632																		AMH	40.9777	-0.159379	0.120597	-1.32158	0.186308	0.455017						AMH	45.7428	-0.135623	0.0952716	-1.42354	0.154579	0.34903
AMHR2																							AMHR2	68.6605	-0.0126359	0.080247	-0.157462	0.874881	0.947617						AMHR2	70.5955	0.0656401	0.0681093	0.963747	0.335173	0.566509
AMIGO1		1	-0.0102365	0.0119844	0.39302																		AMIGO1	413.001	0.0609549	0.0598421	1.0186	0.308395	0.586886						AMIGO1	414.575	0.100523	0.0495428	2.02902	0.0424565	0.147547
AMIGO2																							AMIGO2	306.769	-0.0524936	0.0531578	-0.987506	0.323395	0.599296						AMIGO2	329.811	-0.0710813	0.045478	-1.56298	0.118057	0.293698
AMIGO3																							AMIGO3	140.176	-0.245487	0.0674732	-3.6383	0.000274446	0.0113476						AMIGO3	155.869	-0.0675321	0.057474	-1.175	0.239994	0.462718
AMMECR1																							AMMECR1	470.421	-0.0335689	0.0469307	-0.715286	0.474432	0.725528						AMMECR1	491.176	0.0216699	0.0377328	0.574298	0.565766	0.756916
AMMECR1-IT1																							AMMECR1-IT1	0.177207	0.0254322	1.0085	0.025218	0.979881							AMMECR1-IT1	0.151188	0.337183	0.835142	0.403744	0.686401
AMMECR1L																							AMMECR1L	1434.56	-0.0235083	0.0316302	-0.743221	0.457348	0.713357						AMMECR1L	1528.64	-0.059449	0.0273144	-2.17647	0.0295201	0.113935
AMMECR1LP1																							AMMECR1LP1	0.0100484	-0.0733765	3.22287	-0.0227675	0.981836							AMMECR1LP1	0.0188512	0.140918	2.9589	0.0476253	0.962015
AMN		1	-0.0587665	0.0258428	0.0229659																		AMN	9995.39	0.127522	0.110212	1.15706	0.247249	0.528448						AMN	9915.99	0.0932457	0.0982032	0.949518	0.342357	0.573467
AMN1																							AMN1	200.995	-0.0138151	0.0464519	-0.297406	0.766157	0.895767						AMN1	211.622	-0.0220495	0.0400152	-0.551029	0.581614	0.768621
AMOT																							AMOT	408.604	0.00906516	0.0476595	0.190207	0.849147	0.936566						AMOT	424.452	0.010606	0.0419994	0.252527	0.800634	0.902292
AMOTL1																							AMOTL1	3807.78	0.136423	0.0754149	1.80897	0.0704551	0.277606						AMOTL1	4021.19	-0.139472	0.0665468	-2.09585	0.0360953	0.131334
AMOTL2																							AMOTL2	1705.57	-0.017945	0.0501951	-0.357505	0.720714	0.871655						AMOTL2	1811.88	-0.0521119	0.04461	-1.16816	0.24274	0.466555
AMPD1																							AMPD1	41.715	-0.237608	0.141836	-1.67523	0.0938899	0.3214						AMPD1	43.4222	0.173118	0.11719	1.47724	0.139611	0.326914
AMPD3																							AMPD3	215.733	-0.195816	0.0505953	-3.87024	0.00010873	0.00641424						AMPD3	244.817	-0.168872	0.0411007	-4.10872	3.9785e-05	0.000778514
AMPH		1	0.0430635	0.0299468	0.150435																		AMPH	80.2384	-0.1084	0.0763652	-1.41949	0.155756	0.416641						AMPH	84.0076	0.0608533	0.0622045	0.978279	0.327936	0.559042
AMY1A																							AMY1A	0.0711459	-0.165122	1.4162	-0.116595	0.907181							AMY1A	0.0652166	0.310714	1.27753	0.243214	0.807839
AMY1B																							AMY1B	0.399415	-0.412004	0.51032	-0.807344	0.419468							AMY1B	0.408825	0.365261	0.419134	0.871465	0.3835
AMY1C																							AMY1C	0.100304	-0.145043	1.00349	-0.144539	0.885075							AMY1C	0.0854676	0.362884	0.984957	0.368426	0.712556
AMY2A		1	0.0111171	0.015281	0.466914																		AMY2A	7.44724	-0.412359	0.236666	-1.74237	0.0814442	0.299794						AMY2A	7.05622	0.715723	0.191894	3.72978	0.000191644	0.00265086
AMY2B		1	-0.0827589	0.0655438	0.206715																		AMY2B	2858.96	0.0101261	0.0532231	0.190258	0.849107	0.936566						AMY2B	2920.51	0.0713808	0.0395354	1.80549	0.0709979	0.20982
AMYP1																							AMYP1	0.123194	-0.238497	0.911205	-0.261738	0.793523							AMYP1	0.133283	0.258437	0.708891	0.364566	0.715436
AMZ1		1	-0.00639323	0.0186041	0.731113																		AMZ1	78.2449	-0.39968	0.215439	-1.85519	0.0635693	0.262145						AMZ1	77.667	0.484711	0.171904	2.81967	0.00480732	0.0309082
AMZ2		1	0.00449636	0.0431527	0.917013																		AMZ2	1956.04	0.0490077	0.0220112	2.22649	0.0259812	0.162106						AMZ2	1992.79	0.0536742	0.0180594	2.97209	0.00295782	0.0213837
AMZ2P1		1	-0.00755253	0.0146507	0.606199																		AMZ2P1	211.097	0.0196058	0.0498692	0.393144	0.694213	0.858899						AMZ2P1	219.376	0.000945311	0.0420802	0.0224645	0.982077	0.992685
AMZ2P2																							AMZ2P2	0.083112	0.0219059	2.19362	0.00998618	0.992032							AMZ2P2	0.0705106	0.244418	2.06473	0.118378	0.905769
ANAPC1																							ANAPC1	547.458	0.108621	0.0429229	2.53061	0.0113864	0.101664						ANAPC1	566.107	-0.0452694	0.0383552	-1.18027	0.237894	0.460294
ANAPC10																							ANAPC10	366.083	0.0190677	0.0346499	0.550297	0.582116	0.795311						ANAPC10	373.212	0.0741912	0.0258154	2.87391	0.00405419	0.0272059
ANAPC10P1																							ANAPC10P1	2.24122	-0.343161	0.283937	-1.20858	0.226824							ANAPC10P1	2.23881	0.393576	0.233672	1.68431	0.0921225	0.249008
ANAPC11																							ANAPC11	3136.88	0.149852	0.0512199	2.92566	0.00343732	0.0505957						ANAPC11	3162.04	0.0168337	0.0365158	0.460998	0.6448	0.811064
ANAPC13		1	0.0099868	0.0142939	0.484754																		ANAPC13	2149.55	-0.00367486	0.0358008	-0.102647	0.918243	0.967441						ANAPC13	2206.63	0.0638205	0.0287468	2.22009	0.0264129	0.10568
ANAPC15																							ANAPC15	952.037	0.0774241	0.038256	2.02384	0.0429868	0.212635						ANAPC15	976.456	0.0076166	0.027747	0.274502	0.783699	0.8929
ANAPC15P1																							ANAPC15P1	0.0278297	-0.0716721	3.05609	-0.0234522	0.98129							ANAPC15P1	0.020349	0.271012	2.9589	0.0915923	0.927022
ANAPC15P2																							ANAPC15P2	0.249996	1.22841	0.812805	1.51132	0.130706							ANAPC15P2	0.104085	0.396285	1.05038	0.377277	0.705968
ANAPC16																							ANAPC16	7332.56	0.0169516	0.0285843	0.59304	0.553154	0.776266						ANAPC16	7507.67	0.0584002	0.0211834	2.75689	0.00583548	0.0358343
ANAPC1P1																							ANAPC1P1	1.25615	0.218926	0.362949	0.603186	0.546385							ANAPC1P1	1.42209	-0.421842	0.284276	-1.48391	0.137832	0.324549
ANAPC1P2		1	0.0108382	0.0134368	0.419891																		ANAPC1P2	230.862	0.0407535	0.0662543	0.615107	0.538484	0.767864						ANAPC1P2	236.43	0.0395875	0.0538831	0.734693	0.462527	0.678172
ANAPC1P3																							ANAPC1P3	0.176777	-0.215016	0.655128	-0.328205	0.742757							ANAPC1P3	0.196492	0.139076	0.547648	0.253952	0.799533
ANAPC1P4																							ANAPC1P4	33.1574	-0.204065	0.142137	-1.43569	0.15109	0.411072						ANAPC1P4	32.9794	0.329384	0.115744	2.8458	0.00443007	0.0291124
ANAPC1P5																							ANAPC1P5	0.0480825	0.060235	2.54802	0.0236399	0.98114							ANAPC1P5	0.0517964	0.0257587	1.91095	0.0134795	0.989245
ANAPC1P6																							ANAPC1P6	0.192686	-0.24888	0.853886	-0.291467	0.770694							ANAPC1P6	0.188583	0.415908	0.738706	0.563022	0.57342
ANAPC2																							ANAPC2	2864.03	-0.00452319	0.0266238	-0.169893	0.865094	0.943015						ANAPC2	3019.57	-0.0342226	0.0198987	-1.71984	0.0854613	0.23705
ANAPC4		1	0.0195936	0.0168281	0.244285																		ANAPC4	948.324	0.00456609	0.0335633	0.136044	0.891786	0.955069						ANAPC4	986.673	0.00774961	0.0269451	0.287607	0.773647	0.887937
ANAPC5																							ANAPC5	4778.53	0.0173355	0.0163237	1.06198	0.288243	0.569517						ANAPC5	4993.9	-0.0175483	0.0124917	-1.4048	0.160081	0.357152
ANAPC7																							ANAPC7	1556.63	-0.0379892	0.0271361	-1.39995	0.161528	0.424518						ANAPC7	1635.68	0.00136117	0.0223363	0.0609398	0.951407	0.978339
ANGEL1		1	0.0461695	0.0438864	0.292789																		ANGEL1	2933.57	0.0326732	0.0369477	0.884311	0.376528	0.646128						ANGEL1	3005.46	0.0440895	0.0293701	1.50117	0.133311	0.31743
ANGEL2		1	0.0342093	0.0345926	0.322703																		ANGEL2	1166.91	-0.00143759	0.0354046	-0.0406045	0.967611	0.986766						ANGEL2	1200.55	0.0536492	0.0288873	1.85719	0.0632838	0.19412
ANGPT1																							ANGPT1	97.2989	-0.0962865	0.077553	-1.24156	0.2144	0.490794						ANGPT1	104.083	-0.0236145	0.0635685	-0.371481	0.71028	0.850493
ANGPT2																							ANGPT2	234.535	-0.117093	0.0966233	-1.21185	0.225568	0.505668						ANGPT2	252.495	-0.0339675	0.0828066	-0.410202	0.681658	0.834084
ANGPT4																							ANGPT4	51.0502	0.0534029	0.164499	0.32464	0.745453	0.884939						ANGPT4	48.0781	0.363397	0.136413	2.66395	0.00772286	0.043922
ANGPTL1		1	-0.0520014	0.0283883	0.0669832																		ANGPTL1	1292.88	0.0806645	0.0589681	1.36793	0.171333	0.43504						ANGPTL1	1256.43	0.211767	0.0484149	4.374	1.21991e-05	0.000302166
ANGPTL2																							ANGPTL2	1418.78	-0.210088	0.0707333	-2.97014	0.00297661	0.0468259						ANGPTL2	1522.53	0.0391896	0.0535648	0.731629	0.464395	0.679508
ANGPTL3		1	0.0100736	0.0365534	0.782867																		ANGPTL3	43308.3	0.12735	0.0606559	2.09955	0.0357681	0.193482						ANGPTL3	42473	0.138644	0.0472179	2.93625	0.00332202	0.0233522
ANGPTL4		1	0.00596079	0.0462016	0.897344																		ANGPTL4	6405.38	0.0771501	0.110804	0.696274	0.486257	0.734222						ANGPTL4	6902.58	-0.16806	0.0936857	-1.79387	0.0728344	0.213421
ANGPTL5																							ANGPTL5	0.189822	-0.201813	1.12864	-0.17881	0.858087							ANGPTL5	0.223954	0.0773564	0.924008	0.0837183	0.93328
ANGPTL6		1	0.0256002	0.019932	0.19901																		ANGPTL6	2633.16	-0.0313049	0.0430621	-0.72697	0.467244	0.721018						ANGPTL6	2740.48	0.0321796	0.0362189	0.888475	0.374285	0.602899
ANGPTL7		1	-0.0220774	0.0399365	0.580391																		ANGPTL7	14.5404	-0.0905381	0.16411	-0.551691	0.58116	0.794756						ANGPTL7	15.7591	-0.0771963	0.132843	-0.581109	0.561167	0.753701
ANGPTL8																							ANGPTL8	3474.27	-0.351244	0.107828	-3.25744	0.00112421	0.0261542						ANGPTL8	3578.6	0.294079	0.0913152	3.22048	0.00127977	0.011435
ANHX																							ANHX	0.0162195	-0.0967396	3.22287	-0.0300167	0.976054							ANHX	0.0142504	0.235967	2.9589	0.0797484	0.936437
ANK2																							ANK2	210.738	0.0763464	0.0785659	0.97175	0.331175	0.605792						ANK2	220.478	-0.0644417	0.0698501	-0.922572	0.35623	0.586232
ANK2-AS1																							ANK2-AS1	0.149925	-0.114866	1.53295	-0.0749312	0.940269							ANK2-AS1	0.119761	0.483386	1.65912	0.291352	0.770782
ANK3																							ANK3	1180.95	-0.0653087	0.0545751	-1.19667	0.231434	0.512193						ANK3	1244.15	0.0104611	0.0434674	0.240665	0.809815	0.907234
ANK3-DT																							ANK3-DT	0.484769	0.373115	0.589931	0.632472	0.527079							ANK3-DT	0.441933	0.265413	0.501199	0.529555	0.596421
ANKAR																							ANKAR	117.561	0.0393782	0.0530015	0.742965	0.457503	0.713384						ANKAR	122.637	-0.0271838	0.0446216	-0.609208	0.542387	0.740506
ANKDD1A		1	0.0292209	0.0261786	0.26433																		ANKDD1A	91.4094	-0.124888	0.0744353	-1.67781	0.0933845	0.320689						ANKDD1A	98.5286	-0.0331816	0.0573243	-0.57884	0.562697	0.754996
ANKDD1B																							ANKDD1B	26.6617	-0.0198295	0.0841992	-0.235507	0.813815	0.918787						ANKDD1B	27.4734	0.06061	0.0689332	0.879256	0.379263	0.607294
ANKEF1		1	0.0287677	0.0544339	0.59716																		ANKEF1	465.575	-0.0381446	0.0493881	-0.772344	0.43991	0.699555						ANKEF1	497.533	-0.0588828	0.0377828	-1.55845	0.119126	0.295244
ANKFN1																							ANKFN1	1.20072	-0.306333	0.451763	-0.678083	0.497719							ANKFN1	1.47313	-0.361171	0.358306	-1.008	0.313457	0.544477
ANKH		1	0.0301507	0.0636125	0.635519																		ANKH	5861.25	0.000769453	0.0327849	0.0234698	0.981276	0.991969						ANKH	6225.08	-0.0638915	0.0269548	-2.37032	0.0177729	0.0797685
ANKH-DT																							ANKH-DT	8.25262	-0.305056	0.154895	-1.96944	0.0489027	0.228322						ANKH-DT	8.81096	0.118847	0.11737	1.01258	0.311259	0.542224
ANKHD1																							ANKHD1	6972.07	0.0440711	0.041488	1.06226	0.288118	0.569418						ANKHD1	7318.24	-0.0525608	0.0342076	-1.53653	0.12441	0.303648
ANKHD1-DT																							ANKHD1-DT	91.9039	0.0350322	0.0547192	0.640217	0.522032	0.758576						ANKHD1-DT	94.417	0.0351372	0.0450643	0.779713	0.43556	0.657138
ANKIB1																							ANKIB1	1255.49	0.0552283	0.0436369	1.26563	0.205644	0.479031						ANKIB1	1313.93	-0.0495652	0.0362807	-1.36616	0.171889	0.373809
ANKK1		1	-0.0413039	0.0252328	0.101648																		ANKK1	37.0424	0.306735	0.109337	2.80541	0.00502527	0.0635719						ANKK1	35.3887	0.0920823	0.0910707	1.01111	0.311964	0.542978
ANKLE1		1	-0.0137813	0.0297141	0.642793																		ANKLE1	48.6747	-0.0740536	0.0994526	-0.744612	0.456506	0.712725						ANKLE1	53.8753	-0.158661	0.0773574	-2.05101	0.0402659	0.142139
ANKLE2		1	-0.0115096	0.0528849	0.827713																		ANKLE2	2294.74	0.0289715	0.0225988	1.28199	0.199846	0.471912						ANKLE2	2450.68	-0.103147	0.0241647	-4.26851	1.96785e-05	0.000448103
ANKMY1																							ANKMY1	751.876	-0.0132129	0.0314255	-0.420453	0.674155	0.848011						ANKMY1	786.791	-0.00117963	0.0250076	-0.0471709	0.962377	0.983863
ANKMY2																							ANKMY2	830.782	0.0512378	0.0261487	1.95948	0.0500571	0.231586						ANKMY2	847.052	0.0487792	0.0213105	2.28897	0.0220809	0.0932544
ANKRA2																							ANKRA2	778.104	0.0670619	0.0408112	1.64322	0.100337	0.331761						ANKRA2	798.545	0.0132119	0.0320192	0.412624	0.679882	0.833128
ANKRD1																							ANKRD1	11.5721	-0.107025	0.308063	-0.347414	0.72828	0.875979						ANKRD1	19.8006	-1.344	0.255986	-5.25029	1.51857e-07	8.47397e-06
ANKRD10		1	0.0394791	0.0247013	0.109985																		ANKRD10	4831.48	0.0194474	0.0373988	0.52	0.603063	0.807799						ANKRD10	4980.89	0.0305364	0.0285366	1.07008	0.284584	0.514576
ANKRD10-IT1		1	0.109609	0.0687252	0.110738																		ANKRD10-IT1	132.954	0.0473178	0.100952	0.468714	0.639274	0.826722						ANKRD10-IT1	149.542	-0.290624	0.0821135	-3.53929	0.000401203	0.0046973
ANKRD11																							ANKRD11	5246.88	-0.139389	0.0572411	-2.43512	0.0148869	0.118343						ANKRD11	5682.37	-0.0402787	0.0441912	-0.911466	0.36205	0.59197
ANKRD11P1																							ANKRD11P1	0.53642	-0.171209	0.549954	-0.311315	0.755561							ANKRD11P1	0.480903	0.6877	0.511893	1.34345	0.179128
ANKRD11P2																							ANKRD11P2	3.4426	-0.707978	0.268197	-2.63976	0.00829639							ANKRD11P2	3.26735	0.913019	0.210763	4.33198	1.47777e-05	0.00035236
ANKRD12																							ANKRD12	3526	-0.0337025	0.133215	-0.252993	0.800273	0.91176						ANKRD12	3776.08	-0.0703472	0.109662	-0.641489	0.521205	0.723671
ANKRD13A																							ANKRD13A	1839.95	0.0163289	0.0202967	0.804513	0.421101	0.685482						ANKRD13A	1920.89	-0.0130408	0.0177446	-0.734915	0.462391	0.678158
ANKRD13B		1	0.0069084	0.0447593	0.877337																		ANKRD13B	133.723	-0.152872	0.0850661	-1.79709	0.0723209	0.281079						ANKRD13B	141.77	0.0463266	0.0660776	0.701094	0.483244	0.695623
ANKRD13C																							ANKRD13C	841.4	0.0348857	0.0342077	1.01982	0.307813	0.586634						ANKRD13C	863.813	0.0351742	0.0275067	1.27875	0.200985	0.412972
ANKRD13C-DT		2	-0.0189417	0.0228082	0.40627																		ANKRD13C-DT	472.332	-0.0231218	0.0533483	-0.433412	0.664715	0.842692						ANKRD13C-DT	483.081	0.0924244	0.0477363	1.93614	0.0528502	0.171277
ANKRD13D		1	0.014636	0.0613629	0.811482																		ANKRD13D	777.422	-0.0854197	0.0555568	-1.53752	0.124166	0.371838						ANKRD13D	838.653	-0.0615314	0.0427624	-1.43892	0.150175	0.34223
ANKRD16																							ANKRD16	392.474	0.0633482	0.0301745	2.0994	0.0357819	0.193492						ANKRD16	399.417	0.0472343	0.0245521	1.92384	0.0543745	0.174579
ANKRD17																							ANKRD17	3934.73	0.0204104	0.0415037	0.491773	0.62288	0.818918						ANKRD17	4108.96	-0.0170298	0.0342359	-0.497425	0.618889	0.794092
ANKRD17-DT																							ANKRD17-DT	8.42984	0.0752661	0.112024	0.671875	0.501664	0.744579						ANKRD17-DT	8.72592	-0.0218607	0.0915811	-0.238703	0.811336	0.907939
ANKRD18A																							ANKRD18A	929.167	-0.443626	0.114382	-3.87847	0.000105117	0.00636345						ANKRD18A	1095.71	-0.161173	0.0873525	-1.84508	0.0650255	0.197586
ANKRD18B																							ANKRD18B	16.5763	-0.307741	0.14496	-2.12293	0.0337597	0.187442						ANKRD18B	18.5159	-0.0461918	0.122555	-0.376906	0.706243	0.848367
ANKRD18CP																							ANKRD18CP	3.09225	-0.273958	0.259633	-1.05517	0.291347							ANKRD18CP	3.41819	-0.0268008	0.196363	-0.136485	0.891438	0.949176
ANKRD18DP		1	-0.00576593	0.034732	0.868147																		ANKRD18DP	27.2886	-0.260138	0.155469	-1.67325	0.0942779	0.322064						ANKRD18DP	30.4394	-0.069573	0.129446	-0.537466	0.590945	0.775042
ANKRD18EP																							ANKRD18EP	0.0685804	0.00353172	2.12357	0.00166311	0.998673							ANKRD18EP	0.0643034	0.179379	1.67573	0.107045	0.914753
ANKRD18FP																							ANKRD18FP	0.0276574	0.0535413	2.82561	0.0189486	0.984882							ANKRD18FP	0.01508	0.218046	2.9589	0.0736916	0.941256
ANKRD19P																							ANKRD19P	0.0268011	0.0234843	3.0797	0.00762552	0.993916							ANKRD19P	0.0249862	0.164286	2.42433	0.0677658	0.945972
ANKRD2																							ANKRD2	5.69548	0.103214	0.189909	0.543492	0.586791							ANKRD2	5.82471	0.00719018	0.152851	0.0470404	0.962481	0.983935
ANKRD20A1																							ANKRD20A1	13.4291	-0.322072	0.28434	-1.1327	0.25734	0.539577						ANKRD20A1	14.3631	0.123853	0.246395	0.502659	0.615204	0.792223
ANKRD20A10P																							ANKRD20A10P	0.0217984	0.0585285	3.22287	0.0181604	0.985511							ANKRD20A10P	0.00705583	0.200922	2.9589	0.0679045	0.945862
ANKRD20A11P																							ANKRD20A11P	18.8758	-0.192385	0.314991	-0.610763	0.541357	0.769455						ANKRD20A11P	20.8928	-0.0836078	0.254647	-0.328329	0.742663	0.870379
ANKRD20A17P																							ANKRD20A17P	0.827419	0.421594	0.497085	0.848132	0.396365							ANKRD20A17P	0.709434	0.445842	0.429845	1.03722	0.299635
ANKRD20A18P																							ANKRD20A18P	0.2498	0.108845	0.735774	0.147932	0.882396							ANKRD20A18P	0.219639	0.371058	0.617448	0.600955	0.54787
ANKRD20A19P																							ANKRD20A19P	0.0246386	-0.120103	3.22287	-0.0372658	0.970273							ANKRD20A19P	0.0254178	0.223489	2.81711	0.0793328	0.936768
ANKRD20A21P																							ANKRD20A21P	8.74296	-0.226021	0.243648	-0.927652	0.353588	0.625658						ANKRD20A21P	9.75914	-0.0923605	0.202098	-0.457008	0.647665	0.812818
ANKRD20A2P																							ANKRD20A2P	6.33288	-0.153487	0.203432	-0.754489	0.450556	0.707964						ANKRD20A2P	6.54889	0.142743	0.159929	0.892537	0.372105	0.6007
ANKRD20A3P																							ANKRD20A3P	2.21049	-0.28607	0.322154	-0.887991	0.374546							ANKRD20A3P	2.06983	0.667833	0.264121	2.52851	0.0114547	0.0582093
ANKRD20A4P																							ANKRD20A4P	19.864	0.0374069	0.242815	0.154055	0.877566	0.948881						ANKRD20A4P	18.967	0.319615	0.203974	1.56694	0.117129	0.292344
ANKRD20A5P																							ANKRD20A5P	11.3405	-0.21624	0.197253	-1.09626	0.272965	0.553615						ANKRD20A5P	12.6226	-0.0894575	0.161182	-0.555008	0.578889	0.76682
ANKRD20A6P																																			ANKRD20A6P	0.00505899	0.130035	2.9589	0.043947	0.964947
ANKRD20A7P																							ANKRD20A7P	74.1582	0.166818	0.482384	0.345821	0.729477	0.876684						ANKRD20A7P	71.3873	0.173976	0.423099	0.411193	0.680931	0.833713
ANKRD20A8P																							ANKRD20A8P	0.85357	-0.034754	0.505575	-0.0687416	0.945195							ANKRD20A8P	0.828655	0.334777	0.413301	0.810007	0.417936
ANKRD20A9P																							ANKRD20A9P	0.539504	-0.827999	0.667873	-1.23975	0.215066							ANKRD20A9P	0.58888	0.444518	0.500368	0.888384	0.374334
ANKRD22		1	-0.0240415	0.0264638	0.363632																		ANKRD22	41.844	-0.00964433	0.171984	-0.0560769	0.955281	0.982602						ANKRD22	52.8022	-0.608592	0.151431	-4.01894	5.84597e-05	0.00104501
ANKRD23																							ANKRD23	445.127	0.00127669	0.0458638	0.0278366	0.977792	0.990687						ANKRD23	465.392	-0.00824086	0.0342827	-0.24038	0.810036	0.907288
ANKRD24		1	-0.00230294	0.0519237	0.964624																		ANKRD24	1626.85	0.10388	0.090123	1.15265	0.249055	0.530772						ANKRD24	1609.22	0.12265	0.0685622	1.78889	0.0736331	0.214967
ANKRD26		1	-0.148886	0.0726022	0.0402949																		ANKRD26	738.801	-0.184192	0.139709	-1.3184	0.187371	0.456821						ANKRD26	780.351	0.0811143	0.114294	0.709697	0.477892	0.69082
ANKRD26P1																							ANKRD26P1	0.0112864	-0.0733765	3.22287	-0.0227675	0.981836							ANKRD26P1	0.0129697	0.194683	2.9589	0.0657957	0.947541
ANKRD26P2																							ANKRD26P2	0.0992997	0.21064	1.4528	0.14499	0.884719							ANKRD26P2	0.10634	0.00163565	1.29755	0.00126057	0.998994
ANKRD26P3																							ANKRD26P3	1.89665	-0.200449	0.408332	-0.490896	0.6235							ANKRD26P3	2.19413	-0.225028	0.333142	-0.675471	0.499376	0.706974
ANKRD26P4																							ANKRD26P4	0.335522	0.102815	0.613179	0.167675	0.866839							ANKRD26P4	0.479277	-0.797044	0.442794	-1.80003	0.0718554
ANKRD27		1	-0.0250015	0.0342262	0.465097																		ANKRD27	636.942	-0.00152024	0.0269288	-0.0564542	0.95498	0.982404						ANKRD27	670.602	-0.0315898	0.0243146	-1.29921	0.193871	0.403153
ANKRD28																							ANKRD28	2191.16	0.0534438	0.0416017	1.28466	0.198913	0.47067						ANKRD28	2284.76	-0.0352062	0.0341497	-1.03094	0.30257	0.532564
ANKRD29																							ANKRD29	194.051	-0.246487	0.0638398	-3.86102	0.000112913	0.00652776						ANKRD29	217.345	-0.0925257	0.0550918	-1.67948	0.0930578	0.250636
ANKRD30A																							ANKRD30A	0.111859	0.519476	1.37504	0.377789	0.705587							ANKRD30A	0.0572299	0.179972	1.47039	0.122398	0.902584
ANKRD30B																							ANKRD30B	1.28815	0.186524	0.387503	0.481348	0.630269							ANKRD30B	1.32705	-0.0783038	0.314738	-0.24879	0.803523	0.903813
ANKRD30BL																							ANKRD30BL	0.115784	0.77587	1.38094	0.561841	0.574225							ANKRD30BL	0.0356627	0.257741	2.28814	0.112642	0.910314
ANKRD30BP1																							ANKRD30BP1	0.146336	0.735483	1.45534	0.505367	0.613301							ANKRD30BP1	0.0772937	0.0300789	1.49107	0.0201727	0.983906
ANKRD30BP2																							ANKRD30BP2	0.00869663	0.0100984	3.22287	0.00313336	0.9975							ANKRD30BP2	0.00418295	0.189241	2.9589	0.0639565	0.949005
ANKRD30BP3																							ANKRD30BP3	1.44937	0.531221	0.302708	1.75489	0.0792776							ANKRD30BP3	1.4435	-0.257321	0.250274	-1.02816	0.303876	0.533902
ANKRD31																							ANKRD31	14.5755	0.256903	0.102355	2.50994	0.0120753	0.104683						ANKRD31	14.6019	-0.0400997	0.0880545	-0.455396	0.648824	0.813337
ANKRD33		1	0.0127664	0.0205906	0.535252																		ANKRD33	6.62402	0.335207	0.20106	1.6672	0.0954748	0.32416						ANKRD33	6.82199	-0.201878	0.166113	-1.21531	0.224249	0.443302
ANKRD33B																							ANKRD33B	148.323	0.329049	0.094051	3.49862	0.000467674	0.0156062						ANKRD33B	154.566	-0.236325	0.0854224	-2.76655	0.00566525	0.0350224
ANKRD33B-AS1																																			ANKRD33B-AS1	0.0116393	0.0941918	2.9589	0.0318334	0.974605
ANKRD33BP1																							ANKRD33BP1	9.91135	0.0277156	0.115647	0.239657	0.810596	0.916929						ANKRD33BP1	10.2497	0.015283	0.0965032	0.158367	0.874167	0.940538
ANKRD33BP10																							ANKRD33BP10	0.0145331	0.0401542	3.22287	0.0124592	0.990059							ANKRD33BP10	0.0161939	0.117555	2.9589	0.0397293	0.968309
ANKRD33BP3																							ANKRD33BP3	0.0248847	-0.120103	3.22287	-0.0372658	0.970273							ANKRD33BP3	0.0218699	0.259331	2.9589	0.0876443	0.930159
ANKRD33BP6																							ANKRD33BP6	0.0632333	0.0502587	2.02187	0.0248576	0.980169							ANKRD33BP6	0.106899	-0.318859	1.29358	-0.246494	0.8053
ANKRD33BP7																																			ANKRD33BP7	0.0134698	0.0583489	2.9589	0.0197198	0.984267
ANKRD33BP8																							ANKRD33BP8	0.00542615	-0.0500133	3.22287	-0.0155183	0.987619							ANKRD33BP8	0.0275588	0.0460076	2.9589	0.0155489	0.987594
ANKRD34A																							ANKRD34A	54.4002	0.0324919	0.0694086	0.468125	0.639695	0.826976						ANKRD34A	56.0631	0.0215344	0.0573191	0.375693	0.707145	0.848656
ANKRD34B																							ANKRD34B	0.772617	0.04341	0.494328	0.0878162	0.930023							ANKRD34B	0.908703	-0.413377	0.395245	-1.04588	0.295618
ANKRD34C																							ANKRD34C	0.0791967	0.237289	1.68641	0.140706	0.888102							ANKRD34C	0.105188	-0.187302	1.24263	-0.15073	0.880189
ANKRD34C-AS1																							ANKRD34C-AS1	0.0367274	-0.143466	3.22287	-0.044515	0.964494							ANKRD34C-AS1	0.0487063	0.15725	2.17471	0.0723088	0.942356
ANKRD35																							ANKRD35	339.742	0.127093	0.0508908	2.49737	0.0125118	0.106425						ANKRD35	346.586	-0.00961567	0.0432703	-0.222224	0.82414	0.914631
ANKRD36																							ANKRD36	144.535	-0.250391	0.159856	-1.56635	0.117267	0.361332						ANKRD36	159.34	-0.0346482	0.133038	-0.260438	0.794526	0.898883
ANKRD36B		1	0.0276367	0.0332818	0.406321																		ANKRD36B	57.305	-0.339952	0.177254	-1.91788	0.0551262	0.24231						ANKRD36B	62.7931	0.0423317	0.148032	0.285964	0.774906	0.888547
ANKRD36BP1																							ANKRD36BP1	0.0131887	-0.0132648	3.22287	-0.00411584	0.996716							ANKRD36BP1	0.0135108	0.140918	2.9589	0.0476253	0.962015
ANKRD36BP2																							ANKRD36BP2	8.26201	-0.457806	0.163351	-2.80259	0.00506934	0.0638152						ANKRD36BP2	8.96933	0.150187	0.130121	1.15421	0.248413	0.472886
ANKRD36C																							ANKRD36C	168.877	-0.414766	0.223797	-1.85331	0.0638374	0.262816						ANKRD36C	182.603	0.137604	0.185339	0.742444	0.457818	0.673916
ANKRD36P1																							ANKRD36P1	0.0101559	-0.0733765	3.22287	-0.0227675	0.981836							ANKRD36P1	0.00890478	0.212604	2.9589	0.0718525	0.942719
ANKRD37																							ANKRD37	386.232	0.0835067	0.108675	0.768404	0.442247	0.701534						ANKRD37	407.21	-0.0955011	0.0923148	-1.03452	0.300895	0.530719
ANKRD39																							ANKRD39	857.799	-0.01157	0.0271514	-0.42613	0.670013	0.84593						ANKRD39	898.468	-0.00532676	0.0217132	-0.245324	0.806206	0.905201
ANKRD39P1																							ANKRD39P1	0.00621921	-0.0500133	3.22287	-0.0155183	0.987619							ANKRD39P1	0.00545297	0.189241	2.9589	0.0639565	0.949005
ANKRD40		1	-0.000771314	0.034399	0.982111																		ANKRD40	1924.17	-0.0256636	0.0251132	-1.02192	0.306819	0.585282						ANKRD40	2031.36	-0.0240745	0.0210439	-1.14401	0.252618	0.477972
ANKRD40CL																							ANKRD40CL	1.45893	-0.284019	0.35098	-0.809216	0.418391							ANKRD40CL	1.46592	0.363122	0.293045	1.23913	0.215296	0.432006
ANKRD42																							ANKRD42	349.325	0.0182294	0.0275695	0.661214	0.508475	0.749559						ANKRD42	367.188	-0.0379207	0.0234782	-1.61515	0.106279	0.273862
ANKRD42-DT																							ANKRD42-DT	100.669	0.00550594	0.098401	0.0559541	0.955378	0.982615						ANKRD42-DT	108.893	-0.131799	0.0780433	-1.68879	0.0912587	0.247407
ANKRD44																							ANKRD44	654.491	-0.000148153	0.0622276	-0.00238083	0.9981	0.998964						ANKRD44	714.13	-0.157943	0.0520994	-3.03157	0.00243289	0.0183716
ANKRD44-AS1																							ANKRD44-AS1	2.9952	0.16545	0.233734	0.707857	0.479034							ANKRD44-AS1	3.07583	-0.0690278	0.197858	-0.348876	0.727183	0.861281
ANKRD44-DT																							ANKRD44-DT	0.25656	-0.270448	0.682232	-0.396416	0.691798							ANKRD44-DT	0.286458	0.00806568	0.504182	0.0159976	0.987236
ANKRD44-IT1																							ANKRD44-IT1	7.47188	-0.458918	0.317434	-1.44571	0.148259	0.407003						ANKRD44-IT1	8.8661	-0.173399	0.263986	-0.656847	0.511279	0.716225
ANKRD45																							ANKRD45	4.44439	0.156724	0.176919	0.885853	0.375697							ANKRD45	5.11649	-0.431126	0.155473	-2.773	0.00555414	0.0344735
ANKRD46		1	0.0255266	0.0742138	0.730876																		ANKRD46	2036.04	0.098771	0.0491619	2.0091	0.0445269	0.21703						ANKRD46	2048.18	0.0635911	0.0377818	1.68311	0.0923535	0.249426
ANKRD49																							ANKRD49	575.823	0.0586844	0.0381555	1.53803	0.124041	0.371609						ANKRD49	578.31	0.1004	0.0298718	3.36102	0.000776545	0.00783539
ANKRD49P1																							ANKRD49P1	5.58973	-0.108369	0.215403	-0.503098	0.614895							ANKRD49P1	6.51358	-0.305422	0.164209	-1.85996	0.0628911	0.193357
ANKRD49P2																							ANKRD49P2	0.707101	0.834713	0.524232	1.59226	0.111326							ANKRD49P2	0.624918	-0.106831	0.394931	-0.270506	0.786771
ANKRD49P3																							ANKRD49P3	0.0269801	0.0234844	3.07457	0.00763825	0.993906							ANKRD49P3	0.0187024	0.200124	2.9589	0.0676348	0.946076
ANKRD50		1	0.00542726	0.0567291	0.923783																		ANKRD50	716.972	0.0454063	0.0640699	0.708699	0.478511	0.728741						ANKRD50	766.339	-0.117185	0.054345	-2.15631	0.0310596	0.118213
ANKRD52																							ANKRD52	2646.32	-0.0777238	0.051321	-1.51447	0.129908	0.381038						ANKRD52	2817.13	-0.0188811	0.0371013	-0.508906	0.610818	0.789326
ANKRD53																							ANKRD53	35.0261	0.123052	0.085792	1.43431	0.151485	0.411209						ANKRD53	36.0259	-0.0423797	0.0735868	-0.575914	0.564673	0.756161
ANKRD54		1	-0.0244044	0.0221846	0.271307																		ANKRD54	1110.12	0.0386888	0.0306402	1.26268	0.206703	0.480549						ANKRD54	1142.01	0.025149	0.0259022	0.970923	0.331587	0.562455
ANKRD54P1																																			ANKRD54P1	0.00232727	0.147956	2.9589	0.0500038	0.960119
ANKRD55		1	0.125112	0.0520814	0.0162948																		ANKRD55	144.87	0.00492273	0.084668	0.0581416	0.953636	0.981565						ANKRD55	151.807	-0.0178199	0.0720411	-0.247357	0.804632	0.904287
ANKRD6		1	0.00777987	0.0246155	0.75196																		ANKRD6	783.47	0.000608111	0.0302253	0.0201192	0.983948	0.992729						ANKRD6	820.421	-0.0135608	0.0234943	-0.577194	0.563809	0.75555
ANKRD60																							ANKRD60	0.366486	0.89388	0.788673	1.1334	0.257047							ANKRD60	0.297582	-0.0666605	0.641009	-0.103993	0.917175
ANKRD61																							ANKRD61	4.78387	0.180497	0.176855	1.02059	0.307449							ANKRD61	4.97778	-0.110635	0.147931	-0.74788	0.454533	0.671369
ANKRD62																							ANKRD62	0.329823	0.635456	0.768036	0.827377	0.408023							ANKRD62	0.340338	-0.388995	0.588124	-0.661415	0.508346
ANKRD62P1																							ANKRD62P1	0.0229469	-0.120103	3.22287	-0.0372658	0.970273							ANKRD62P1	0.0253593	0.205566	2.9589	0.069474	0.944612
ANKRD63																							ANKRD63	6.73919	-0.0782925	0.175857	-0.445205	0.656172	0.837138						ANKRD63	7.17058	-0.00754876	0.150722	-0.0500839	0.960056	0.98279
ANKRD65		1	-0.00171623	0.0193602	0.929362																		ANKRD65	77.8385	0.00692177	0.0911929	0.0759025	0.939497	0.975385						ANKRD65	83.2942	-0.0953461	0.0816612	-1.16758	0.242976	0.466742
ANKRD65-AS1																							ANKRD65-AS1	2.96082	0.00998282	0.198956	0.0501759	0.959982							ANKRD65-AS1	3.05523	0.0387204	0.168533	0.22975	0.818286	0.911511
ANKRD66																							ANKRD66	0.270091	0.333048	0.768322	0.433474	0.66467							ANKRD66	0.295428	-0.426958	0.643992	-0.662987	0.507339
ANKRD7																							ANKRD7	0.614413	-0.536958	0.517551	-1.0375	0.299504							ANKRD7	0.711834	0.0182821	0.442122	0.0413508	0.967016
ANKRD9		1	-0.0201537	0.0176183	0.252661																		ANKRD9	1739.47	-0.0482126	0.0507895	-0.949264	0.342486	0.615432						ANKRD9	1886.09	-0.104357	0.0381762	-2.73356	0.00626545	0.0378636
ANKS1A																							ANKS1A	3151.7	-0.0780692	0.0462714	-1.6872	0.0915646	0.317318						ANKS1A	3369.43	-0.0340439	0.039875	-0.853765	0.393235	0.619666
ANKS1B		1	-0.00179803	0.0127069	0.887475																		ANKS1B	35.1791	-0.263147	0.135109	-1.94767	0.051455	0.234973						ANKS1B	44.4236	-0.47521	0.113605	-4.18299	2.87698e-05	0.000605496
ANKS3																							ANKS3	966.092	-0.0290267	0.0580832	-0.499743	0.617256	0.81538						ANKS3	999.292	0.0530226	0.0454011	1.16787	0.242859	0.46658
ANKS4B																							ANKS4B	1798.41	0.042209	0.0462554	0.912522	0.361494	0.632389						ANKS4B	1833.63	0.0556093	0.0410544	1.35453	0.175568	0.378722
ANKS6		1	-0.0114597	0.0210583	0.58631																		ANKS6	542.264	0.112753	0.0435621	2.58834	0.00964404	0.0930406						ANKS6	557.283	-0.0263826	0.0363608	-0.725577	0.468098	0.68268
ANKUB1																							ANKUB1	2.41937	0.0965814	0.246422	0.391935	0.695106							ANKUB1	2.30477	0.251575	0.209258	1.20223	0.229276	0.449626
ANKZF1																							ANKZF1	2535.49	0.0714735	0.0366075	1.95243	0.0508875	0.23358						ANKZF1	2567.65	0.0586177	0.0285699	2.05173	0.0401957	0.141993
ANLN																							ANLN	43.428	-0.137395	0.14564	-0.943387	0.345483	0.617841						ANLN	51.3923	-0.339285	0.119863	-2.8306	0.00464612	0.030151
ANO1-AS1																							ANO1-AS1	3.53641	0.213546	0.199	1.07309	0.28323							ANO1-AS1	3.63361	-0.09618	0.161377	-0.595997	0.551177	0.746606
ANO10																							ANO10	692.271	-0.144269	0.040933	-3.52452	0.000424249	0.0146648						ANO10	779.412	-0.172816	0.0327227	-5.28124	1.28312e-07	7.35204e-06
ANO2																							ANO2	9.44251	-0.222748	0.147826	-1.50683	0.131854	0.384108						ANO2	10.2181	0.0150593	0.119276	0.126256	0.89953	0.953335
ANO3																							ANO3	67.9379	-0.152105	0.0857264	-1.77431	0.0760116	0.288836						ANO3	76.8455	-0.183535	0.0732057	-2.50711	0.0121723	0.0608138
ANO3-AS1																							ANO3-AS1	0.0276867	0.106959	3.22287	0.0331874	0.973525							ANO3-AS1	0.0440608	-0.149658	1.95927	-0.0763842	0.939113
ANO4																							ANO4	10.7168	-0.197404	0.198633	-0.993816	0.320313	0.59714						ANO4	11.7228	-0.0390937	0.160996	-0.242824	0.808142	0.906442
ANO5		1	-0.0366358	0.0205421	0.0745131																		ANO5	334.273	0.0429062	0.0596001	0.719901	0.471586	0.723472						ANO5	347.197	-0.013704	0.0490494	-0.279392	0.779944	0.891055
ANO6		1	0.175937	0.101971	0.0844622																		ANO6	5599.46	0.112325	0.0478123	2.3493	0.018809	0.13508						ANO6	5771.41	-0.0360542	0.0396694	-0.908869	0.36342	0.593143
ANO7		2	-0.037176	0.0154322	0.0159968																		ANO7	92.601	0.173896	0.0672994	2.58392	0.00976845	0.0937325						ANO7	90.9391	0.0962627	0.0580042	1.65958	0.0969986	0.257516
ANO7L1		1	-0.102723	0.0314186	0.00107744																		ANO7L1	36.7494	-0.216333	0.0941147	-2.29861	0.0215269	0.145559						ANO7L1	40.9158	-0.0877009	0.0728074	-1.20456	0.228373	0.44863
ANO8																							ANO8	1482.42	-0.0796087	0.0657645	-1.21051	0.226082	0.506276						ANO8	1597.34	-0.0614463	0.048627	-1.26363	0.206365	0.419417
ANO9		2	-0.040665	0.0470932	0.387863																		ANO9	150.821	-0.297517	0.0958236	-3.10484	0.00190384	0.0353059						ANO9	173.223	-0.15079	0.0762863	-1.97663	0.0480835	0.160526
ANOS1																							ANOS1	43.8091	-0.0879362	0.0903419	-0.973371	0.330369	0.605139						ANOS1	48.0987	-0.12151	0.0785027	-1.54785	0.121659	0.2996
ANOS2P																							ANOS2P	1.86372	-1.53973	0.753318	-2.04393	0.04096							ANOS2P	3.01485	-0.736237	0.518963	-1.41867	0.155995	0.350891
ANP32AP1																							ANP32AP1	6.49755	-0.415692	0.243752	-1.70539	0.0881217	0.310974						ANP32AP1	6.43187	0.521227	0.2083	2.50229	0.0123393	0.0613664
ANP32BP1																							ANP32BP1	11.8961	-0.322607	0.188903	-1.7078	0.0876743	0.310066						ANP32BP1	10.8151	0.866207	0.162338	5.33583	9.511e-08	5.76791e-06
ANP32BP2																							ANP32BP2	0.186367	0.528158	0.929529	0.5682	0.569899							ANP32BP2	0.185641	-0.186616	0.781048	-0.238931	0.811159
ANP32BP3																							ANP32BP3	0.420112	1.19618	0.623615	1.91814	0.0550935							ANP32BP3	0.278316	0.183438	0.573588	0.319808	0.749114
ANP32CP																							ANP32CP	1.94394	0.0966359	0.241008	0.400965	0.688446							ANP32CP	1.7257	0.613741	0.231728	2.64854	0.00808404	0.0453435
ANP32D																							ANP32D	0.724374	-0.0654975	0.451978	-0.144913	0.884779							ANP32D	0.801111	-0.123197	0.377798	-0.326092	0.744355
ANTKMT		1	-0.0430928	0.0410985	0.294397																		ANTKMT	1180.99	0.0231175	0.0460455	0.502057	0.615627	0.814625						ANTKMT	1222.13	0.014685	0.0325767	0.450781	0.652147	0.815448
ANTXR1																							ANTXR1	926.697	-0.17146	0.071146	-2.40998	0.0159535	0.123016						ANTXR1	1008.44	-0.0368255	0.0567836	-0.648523	0.516647	0.720573
ANTXR2																							ANTXR2	2961.18	0.108991	0.0366735	2.97194	0.00295927	0.0466165						ANTXR2	3019.33	0.0054358	0.0301237	0.180449	0.8568	0.931838
ANTXRL																							ANTXRL	2.00113	-0.469957	0.292989	-1.60401	0.108712							ANTXRL	2.03001	0.427034	0.251063	1.7009	0.0889611	0.243354
ANTXRLP1																							ANTXRLP1	0.712072	-0.357859	0.398476	-0.898068	0.369149							ANTXRLP1	0.773955	0.0871647	0.315113	0.276614	0.782077
ANXA10		1	0.0033086	0.0156085	0.832127																		ANXA10	3926.54	0.104076	0.0459407	2.26544	0.0234859	0.153378						ANXA10	3851.78	0.15573	0.0373082	4.17415	2.99104e-05	0.000623087
ANXA13		1	0.000396142	0.0108611	0.970905																		ANXA13	572.436	-0.190587	0.120123	-1.5866	0.112602	0.354084						ANXA13	627.546	-0.0504941	0.10293	-0.490569	0.623731	0.797272
ANXA2P1																							ANXA2P1	1.99512	-0.21859	0.330505	-0.661381	0.508368							ANXA2P1	2.02821	0.244863	0.281282	0.870525	0.384013	0.612191
ANXA2P3																							ANXA2P3	0.368285	-0.463817	0.726749	-0.638207	0.523339							ANXA2P3	0.425502	0.0344942	0.568503	0.0606755	0.951618
ANXA2R																							ANXA2R	74.5265	-0.0126393	0.0702106	-0.18002	0.857137	0.940289						ANXA2R	78.1539	-0.00819884	0.0569307	-0.144014	0.885489	0.946423
ANXA2R-AS1																							ANXA2R-AS1	58.483	0.00078747	0.0807197	0.00975561	0.992216	0.996356						ANXA2R-AS1	64.4298	-0.190713	0.0687139	-2.77546	0.00551243	0.0342798
ANXA2R-OT1																							ANXA2R-OT1	61.7618	-0.000668	0.068505	-0.00975111	0.99222	0.996356						ANXA2R-OT1	65.537	-0.0607247	0.0532414	-1.14055	0.254056	0.479769
ANXA8																							ANXA8	172.64	-0.148587	0.182342	-0.814879	0.415142	0.679801						ANXA8	171.912	0.289101	0.14541	1.98817	0.0467927	0.157445
ANXA8L1																							ANXA8L1	109.932	-0.131411	0.181624	-0.723533	0.469352	0.721852						ANXA8L1	109.586	0.272246	0.146478	1.85861	0.0630821	0.193817
AOAH		1	-0.00983665	0.0458239	0.830031																		AOAH	465.734	-0.0475032	0.0719883	-0.659875	0.509334	0.750118						AOAH	521.37	-0.213472	0.0581476	-3.6712	0.00024141	0.0031818
AOAH-IT1																							AOAH-IT1	0.275585	-0.475374	0.835159	-0.569201	0.56922							AOAH-IT1	0.247961	0.747806	0.707631	1.05677	0.290614
AOC1		1	0.00589989	0.00962558	0.539917																		AOC1	936.651	0.0537622	0.246371	0.218216	0.827261	0.926143						AOC1	1033.75	-0.231432	0.205535	-1.126	0.260167	0.486943
AOC2																							AOC2	215.97	-0.0215178	0.0619175	-0.347524	0.728198	0.875979						AOC2	226.991	-0.0113792	0.046196	-0.246325	0.805431	0.904746
AOC4P																							AOC4P	1464.09	0.0547422	0.116337	0.470547	0.637964	0.825812						AOC4P	1431.42	0.208557	0.0956145	2.18123	0.0291662	0.113042
AOPEP																							AOPEP	3827.63	0.00920616	0.0403298	0.228272	0.819435	0.921939						AOPEP	3933.09	0.0502279	0.0343053	1.46414	0.143155	0.33198
AOX2P																							AOX2P	7.8612	0.314657	0.146881	2.14225	0.0321732	0.182819						AOX2P	7.73752	-0.0249319	0.123252	-0.202283	0.839695	0.922878
AOX3P																							AOX3P	8.89236	0.125495	0.150431	0.834234	0.404149	0.67112						AOX3P	9.51235	-0.179891	0.122	-1.47451	0.140344	0.328079
AP1AR		1	-0.0721509	0.079033	0.361284																		AP1AR	1378.88	0.102137	0.0535	1.9091	0.0562492	0.245187						AP1AR	1388.07	0.0581107	0.0422971	1.37387	0.169482	0.370027
AP1AR-DT																							AP1AR-DT	73.0346	0.121425	0.0700179	1.7342	0.0828821	0.302384						AP1AR-DT	71.7354	0.137421	0.0556993	2.4672	0.0136175	0.0659866
AP1B1P1																							AP1B1P1	0.00879951	-0.0616949	3.22287	-0.0191429	0.984727							AP1B1P1	0.0139733	0.147158	2.9589	0.0497341	0.960334
AP1B1P2																																			AP1B1P2	0.00157423	0.147956	2.9589	0.0500038	0.960119
AP1G2		1	0.0353947	0.0442617	0.423902																		AP1G2	1592.57	-0.136795	0.0593892	-2.30336	0.0212586	0.144646						AP1G2	1724.48	-0.0414812	0.0435798	-0.951846	0.341175	0.572369
AP1G2-AS1		1	0.103549	0.0468686	0.0271508																		AP1G2-AS1	2213.59	-0.0363573	0.0838355	-0.433674	0.664525	0.842616						AP1G2-AS1	2315.5	0.0162232	0.0570283	0.284475	0.776046	0.889269
AP1M2																							AP1M2	50.5037	-0.130972	0.100475	-1.30352	0.192396	0.462645						AP1M2	54.0926	-0.00635077	0.0826834	-0.0768083	0.938776	0.972298
AP1M2P1																							AP1M2P1	0.0523318	-0.00985294	1.85774	-0.00530373	0.995768							AP1M2P1	0.0588632	0.113886	1.53449	0.0742176	0.940837
AP1S2																							AP1S2	658.472	-0.0487288	0.0600217	-0.811854	0.416876	0.68157						AP1S2	710.103	-0.0844344	0.0481247	-1.75449	0.0793462	0.225982
AP1S2P1																							AP1S2P1	0.00537818	-0.00827587	3.22287	-0.00256786	0.997951							AP1S2P1	0.00272485	0.177559	2.9589	0.0600085	0.952149
AP1S3		1	-0.0225115	0.021345	0.291584																		AP1S3	117.463	-0.099997	0.0731745	-1.36656	0.171765	0.435724						AP1S3	132.919	-0.216395	0.056188	-3.85127	0.000117509	0.00179922
AP2B1P1																							AP2B1P1	2.7789	-0.316721	0.299164	-1.05869	0.289741							AP2B1P1	2.50015	0.921465	0.27299	3.37545	0.000736956	0.00751615
AP2S1																							AP2S1	3830.6	0.0399274	0.0356622	1.1196	0.262885	0.545687						AP2S1	3974.74	-0.00765064	0.0282977	-0.270363	0.786881	0.894805
AP3B2																							AP3B2	6.25741	-0.0354725	0.179024	-0.198143	0.842933	0.933706						AP3B2	6.3949	0.0998313	0.151849	0.657438	0.5109	0.716069
AP3D1		1	-0.00649797	0.0101612	0.522505																		AP3D1	7087.62	-0.054249	0.0282551	-1.91997	0.0548614	0.24186						AP3D1	7589.96	-0.0561154	0.0215808	-2.60024	0.00931579	0.0501351
AP3M1																							AP3M1	1915.55	-0.00406121	0.03279	-0.123855	0.90143	0.959986						AP3M1	2017.71	-0.0308888	0.0258508	-1.19489	0.232132	0.453489
AP3M2		1	-0.0155339	0.0237585	0.513226																		AP3M2	403.794	0.00141925	0.0372779	0.0380722	0.96963	0.987728						AP3M2	419.682	0.0127635	0.0295421	0.432046	0.665708	0.824248
AP3S1		1	-0.0845051	0.0793261	0.286746																		AP3S1	2626.97	-0.0471577	0.0339637	-1.38847	0.164993	0.428025						AP3S1	2728.89	0.0505095	0.0282142	1.79021	0.0734195	0.214635
AP3S2		1	0.000108481	0.00637756	0.986429																		AP3S2	4231.59	0.0273781	0.03078	0.889476	0.373747	0.643552						AP3S2	4323.34	0.0589485	0.0263978	2.23309	0.0255433	0.103299
AP4B1																							AP4B1	666.214	0.0277316	0.0355287	0.78054	0.435073	0.696219						AP4B1	706.28	-0.076083	0.033161	-2.29435	0.0217704	0.0922485
AP4B1-AS1																							AP4B1-AS1	0.273315	0.494581	0.654649	0.755491	0.449955							AP4B1-AS1	0.277118	-0.284093	0.539255	-0.526824	0.598316
AP4E1																							AP4E1	404.656	-0.0184231	0.0329357	-0.559367	0.575911	0.791583						AP4E1	430.298	-0.0553342	0.0293074	-1.88806	0.0590179	0.185015
AP4M1		1	0.0270646	0.0234705	0.248855																		AP4M1	394.215	-0.0656952	0.0315597	-2.08162	0.0373775	0.197657						AP4M1	421.049	-0.0395928	0.0248373	-1.59408	0.110917	0.2818
AP4S1																							AP4S1	366.483	0.00754105	0.0320155	0.235544	0.813787	0.918787						AP4S1	376.406	0.0534926	0.0272356	1.96407	0.0495224	0.163813
AP5B1																							AP5B1	1122.66	-0.059262	0.0462133	-1.28236	0.199717	0.471802						AP5B1	1234.46	-0.145421	0.0363053	-4.00549	6.18881e-05	0.00109248
AP5M1																							AP5M1	1483.12	-0.00468203	0.0437374	-0.107048	0.914751	0.965485						AP5M1	1552.72	-0.00817954	0.0353142	-0.231622	0.816832	0.910583
AP5S1																							AP5S1	746.982	-0.0110233	0.0294392	-0.374441	0.708076	0.86635						AP5S1	781.234	0.000371756	0.0229453	0.0162018	0.987073	0.99422
AP5Z1																							AP5Z1	1744.71	-0.00892696	0.0386886	-0.230739	0.817518	0.920852						AP5Z1	1835.47	-0.0234313	0.0297694	-0.787093	0.431227	0.653622
APAF1		1	0.04762	0.0513144	0.353406																		APAF1	696.424	-0.0474185	0.0333149	-1.42334	0.154637	0.415575						APAF1	752.669	-0.0935666	0.0303658	-3.08131	0.00206089	0.01638
APBA1		2	0.00238596	0.0402312	0.952708																		APBA1	4259.38	0.00716707	0.0714367	0.100328	0.920084	0.968374						APBA1	4505.51	-0.0545073	0.0638145	-0.854153	0.39302	0.619545
APBA2																							APBA2	118.41	-0.0593315	0.0755168	-0.785673	0.432059	0.694043						APBA2	131.086	-0.168044	0.061226	-2.74465	0.00605757	0.0368807
APBA3		2	-0.0181572	0.050543	0.719414																		APBA3	954.838	-0.0267292	0.0331185	-0.807078	0.419621	0.683796						APBA3	1002.7	-0.00416382	0.0259206	-0.160637	0.872379	0.939672
APBB1																							APBB1	568.141	-0.0372951	0.0394814	-0.944626	0.34485	0.617314						APBB1	595.054	0.0130027	0.0312453	0.41615	0.6773	0.831595
APBB1IP		1	0.0315176	0.0334987	0.346775																		APBB1IP	1599.75	-0.10483	0.0713059	-1.47015	0.141521	0.397925						APBB1IP	1771.81	-0.141041	0.0566452	-2.48991	0.0127775	0.0629271
APBB2																							APBB2	2465.26	0.00278043	0.0345387	0.080502	0.935838	0.974443						APBB2	2584.97	-0.0197015	0.0287191	-0.686006	0.492709	0.702753
APBB3																							APBB3	1993.25	-0.0495982	0.0614519	-0.807107	0.419605	0.683796						APBB3	2102.51	-0.00502109	0.0471098	-0.106583	0.91512	0.961298
APC																							APC	934.544	0.0801189	0.0501561	1.59739	0.110178	0.349887						APC	979.702	-0.0731971	0.0431987	-1.69443	0.090184	0.245509
APC2																							APC2	8.5395	-0.40794	0.15369	-2.65429	0.00794744	0.0829727						APC2	9.47107	0.023409	0.120957	0.193531	0.846543	0.926774
APCDD1																							APCDD1	269.136	0.135595	0.104741	1.29457	0.195467	0.466382						APCDD1	256.64	0.243032	0.0855217	2.84175	0.0044866	0.0294018
APCDD1L																							APCDD1L	1.6387	0.250084	0.38461	0.650227	0.515545							APCDD1L	1.5803	0.0971531	0.328986	0.295311	0.767756	0.884704
APCDD1L-DT																							APCDD1L-DT	1.76665	-0.0863027	0.291718	-0.295843	0.76735							APCDD1L-DT	1.78376	0.183318	0.241808	0.758116	0.448382	0.667186
APELA																							APELA	0.454126	0.187147	0.75053	0.249354	0.803087							APELA	0.422603	0.330313	0.66017	0.500346	0.616832
APEX2																							APEX2	726.356	-0.0397277	0.0247364	-1.60604	0.108265	0.346475						APEX2	770.672	-0.0320341	0.021418	-1.49566	0.134742	0.319721
APH1A		1	0.00645862	0.080225	0.935835																		APH1A	9110.7	0.0518999	0.0274063	1.89372	0.0582619	0.250073						APH1A	9381.76	0.011678	0.0218671	0.534044	0.593311	0.776687
APH1B		1	-0.0389373	0.0392901	0.321675																		APH1B	313.691	-0.0444304	0.0450289	-0.98671	0.323785	0.599705						APH1B	340.431	-0.110098	0.0390981	-2.81593	0.00486359	0.031149
API5P1																							API5P1	4.9987	-0.119947	0.181254	-0.661763	0.508123							API5P1	4.79643	0.423686	0.156199	2.71248	0.00667822	0.0396078
API5P2																							API5P2	0.902244	0.261959	0.420831	0.62248	0.533626							API5P2	0.825549	0.299505	0.360311	0.83124	0.405838
APLF		1	0.0115616	0.0350853	0.741757																		APLF	176.127	-0.0163317	0.0422226	-0.3868	0.698904	0.861472						APLF	187.367	-0.0600023	0.0350741	-1.71073	0.0871312	0.240003
APLN																							APLN	33.0329	0.049548	0.110151	0.449817	0.652842	0.834779						APLN	33.606	0.0572417	0.0947544	0.604106	0.545773	0.743146
