## Supplementary Tables for "An integrated proteogenomic investigation of the human liver uncovers molecular drivers of steatotic liver disease" (part 2 of 3)

### Sheet: ST1 (continued)
Gene	GWAS_topHit	eqtl.MR_nsnp	eqtl.MR_b	eqtl.MR_se	eqtl.MR_pval	eqtl.coloc_nSNP	eqtl.coloc_coloc_PP.H0	eqtl.coloc_coloc_PP.H1	eqtl.coloc_coloc_PP.H2	eqtl.coloc_coloc_PP.H3	eqtl.coloc_coloc_PP.H4	pqtl.MR_nsnp	pqtl.MR_b	pqtl.MR_se	pqtl.MR_pval	pqtl.MR_prot	pqtl.coloc_nSNP	pqtl.coloc_coloc_PP.H0	pqtl.coloc_coloc_PP.H1	pqtl.coloc_coloc_PP.H2	pqtl.coloc_coloc_PP.H3	pqtl.coloc_coloc_PP.H4	DEG.steatosis_Description	DEG.steatosis_baseMean	DEG.steatosis_log2FoldChange	DEG.steatosis_lfcSE	DEG.steatosis_stat	DEG.steatosis_pvalue	DEG.steatosis_padj	DEP.steatosis_logFC	DEP.steatosis_AveExpr	DEP.steatosis_t	DEP.steatosis_P.Value	DEP.steatosis_adj.P.Val	DEG.fibrosis_Description	DEG.fibrosis_baseMean	DEG.fibrosis_log2FoldChange	DEG.fibrosis_lfcSE	DEG.fibrosis_stat	DEG.fibrosis_pvalue	DEG.fibrosis_padj	DEP.fibrosis_logFC	DEP.fibrosis_AveExpr	DEP.fibrosis_t	DEP.fibrosis_P.Value	DEP.fibrosis_adj.P.Val
APLNR		1	-0.0239946	0.0457937	0.600299																		APLNR	3360.69	-0.018427	0.0734557	-0.250858	0.801924	0.912577						APLNR	3499.18	0.0217632	0.0548134	0.397043	0.691336	0.840078
APLP1		1	0.00853084	0.0289457	0.768209																		APLP1	20.7682	-0.324577	0.108551	-2.9901	0.00278889	0.0449742						APLP1	22.3857	0.0954917	0.0875403	1.09083	0.275347	0.503949
APLP2																							APLP2	31965.7	0.0561081	0.0275542	2.03628	0.0417223	0.209608						APLP2	32954.9	0.00428388	0.0223818	0.1914	0.848212	0.927819
APOA1-AS																							APOA1-AS	157.39	0.0216873	0.1145	0.189409	0.849772	0.936787						APOA1-AS	170.074	-0.138704	0.0946177	-1.46594	0.142666	0.331201
APOA5		1	-0.0588243	0.0568922	0.301154																		APOA5	59539.7	0.149108	0.0646845	2.30516	0.0211574	0.144276						APOA5	58920.9	0.0862376	0.0498233	1.73087	0.0834752	0.233416
APOBEC1																							APOBEC1	0.0239964	-0.0967396	3.22287	-0.0300167	0.976054							APOBEC1	0.0210336	0.235967	2.9589	0.0797484	0.936437
APOBEC2																							APOBEC2	0.772582	0.704651	0.448428	1.57138	0.116094							APOBEC2	0.715711	-0.132729	0.396975	-0.334351	0.738114
APOBEC3A																							APOBEC3A	63.296	-0.162697	0.155656	-1.04524	0.295913	0.575004						APOBEC3A	92.1351	-0.922757	0.144112	-6.40304	1.52317e-10	3.69489e-08
APOBEC3AP1																							APOBEC3AP1	0.00642207	-0.0500133	3.22287	-0.0155183	0.987619							APOBEC3AP1	0.0056368	0.189241	2.9589	0.0639565	0.949005
APOBEC3B																							APOBEC3B	32.9798	-0.332341	0.124519	-2.66899	0.00760795	0.0810755						APOBEC3B	41.9197	-0.460573	0.098564	-4.67283	2.97074e-06	9.83059e-05
APOBEC3B-AS1																							APOBEC3B-AS1	0.066915	-0.128374	1.89926	-0.0675915	0.946111							APOBEC3B-AS1	0.10318	-0.0440698	1.24398	-0.0354264	0.97174
APOBEC3C																							APOBEC3C	544.441	-0.117164	0.060339	-1.94177	0.0521652	0.236905						APOBEC3C	589.584	-0.0542162	0.0484909	-1.11807	0.263537	0.490299
APOBEC3D		1	0.0990848	0.0519657	0.0565549																		APOBEC3D	150.426	-0.0964747	0.0758443	-1.27201	0.203369	0.475763						APOBEC3D	160.165	-0.00741041	0.0599689	-0.123571	0.901655	0.954361
APOBEC3F																							APOBEC3F	387.374	-0.0557856	0.0552989	-1.0088	0.31307	0.591289						APOBEC3F	404.088	0.0409972	0.0473774	0.865332	0.386857	0.614749
APOBEC3G		1	-0.0484744	0.0195351	0.0130869																		APOBEC3G	264.292	-0.0330263	0.0616877	-0.535379	0.592388	0.800914						APOBEC3G	280.884	-0.0423103	0.0474716	-0.891276	0.372781	0.601433
APOBEC3H		1	-0.00661107	0.036018	0.854367																		APOBEC3H	13.5846	-0.22872	0.133457	-1.71381	0.0865645	0.308065						APOBEC3H	15.4416	-0.15972	0.096818	-1.6497	0.0990051	0.261119
APOBEC4																							APOBEC4	0.00963669	0.02178	3.22287	0.00675795	0.994608							APOBEC4	0.0274799	-0.110123	2.95889	-0.0372176	0.970312
APOBR																							APOBR	474.472	-0.0620975	0.0680385	-0.912681	0.36141	0.632309						APOBR	556.339	-0.356127	0.055972	-6.36259	1.98376e-10	4.378e-08
APOC1P1		1	0.0679203	0.0200789	0.00071782																		APOC1P1	3239.61	0.217167	0.12304	1.76501	0.0775619	0.292168						APOC1P1	3107.28	0.151222	0.11198	1.35044	0.176874	0.380477
APOC4		2	-0.0665556	0.0464292	0.151719																		APOC4	20619	0.222709	0.0526811	4.2275	2.36299e-05	0.00246145						APOC4	19731.4	0.155066	0.0432907	3.58198	0.000341006	0.00415492
APOF		2	-0.0595702	0.0484788	0.219151																		APOF	19283.5	0.34094	0.0509512	6.69149	2.20904e-11	2.55421e-07						APOF	17935.2	0.163854	0.0425896	3.84729	0.000119433	0.00181825
APOL4		1	0.00672067	0.0136718	0.623023																		APOL4	142.096	0.182024	0.0817978	2.2253	0.0260612	0.162312						APOL4	148.83	-0.143793	0.072841	-1.97406	0.048375	0.161298
APOL5		1	-0.00430862	0.0120437	0.720531																		APOL5	24.4077	0.313338	0.253387	1.2366	0.216235	0.492848						APOL5	21.6471	0.385136	0.211843	1.81803	0.0690599	0.205687
APOL6		1	0.000604008	0.0720227	0.993309																		APOL6	9011.16	0.110475	0.0405963	2.72131	0.00650242	0.0742193						APOL6	9095.77	0.0417281	0.0323638	1.28934	0.197279	0.407899
APOLD1																							APOLD1	2789.23	-0.0603989	0.0583054	-1.03591	0.300246	0.579082						APOLD1	3080.89	-0.160179	0.0547919	-2.92341	0.00346222	0.0241099
APOM		1	-0.00783466	0.0625755	0.900363																		APOM	15698.3	0.109937	0.0400769	2.74315	0.00608526	0.0712515						APOM	15327.2	0.169423	0.0336538	5.03428	4.79641e-07	2.21359e-05
APOOP1																							APOOP1	0.0652246	0.307378	1.81015	0.169808	0.865161							APOOP1	0.0290326	0.228937	2.0726	0.110459	0.912045
APOOP4																							APOOP4	0.0202316	-0.036628	3.22287	-0.011365	0.990932							APOOP4	0.0178821	0.200124	2.9589	0.0676348	0.946076
APOOP5																							APOOP5	0.23151	-0.643078	0.824396	-0.780059	0.435356							APOOP5	0.243294	0.536941	0.677543	0.792483	0.428079
APP																							APP	26488.1	0.0208857	0.0401476	0.520224	0.602908	0.807684						APP	28071.2	-0.0700545	0.0331288	-2.11461	0.0344632	0.127147
APP-DT																							APP-DT	26.4795	0.0330753	0.0796086	0.415474	0.677795	0.849981						APP-DT	27.3664	0.0194559	0.0630294	0.308679	0.757565	0.879023
APPAT		1	0.026375	0.0296617	0.3739																		APPAT	34.7439	-0.279753	0.146903	-1.90434	0.0568663	0.246677						APPAT	36.4544	0.168464	0.115147	1.46303	0.143458	0.332395
APPBP2																							APPBP2	1387.7	0.0466818	0.0352485	1.32436	0.185383	0.45357						APPBP2	1427.48	0.0191996	0.0294176	0.652657	0.513977	0.718243
APPBP2-DT																							APPBP2-DT	13.9388	0.0645688	0.103375	0.624606	0.53223	0.763536						APPBP2-DT	13.5847	0.217908	0.0858801	2.53735	0.0111695	0.0571361
APPL2																							APPL2	1434.16	0.0170969	0.0234925	0.727761	0.46676	0.720574						APPL2	1508.73	-0.0414727	0.0194485	-2.13244	0.0329707	0.123297
APRG1																							APRG1	125.244	0.0342077	0.0764504	0.44745	0.65455	0.836042						APRG1	128.107	0.048321	0.0581883	0.830425	0.406299	0.631055
APTR		2	0.0187422	0.0182776	0.305166																		APTR	575.971	0.0505737	0.0365429	1.38395	0.166373	0.430148						APTR	578.476	0.106949	0.0302795	3.53207	0.000412325	0.0047931
APTX		1	-0.00750462	0.0168571	0.656182																		APTX	1505.14	0.0318256	0.0287799	1.10583	0.268802	0.550483						APTX	1556.17	0.0110362	0.0227077	0.486009	0.626961	0.799521
AQP1																							AQP1	3185.93	-0.133901	0.0708446	-1.89007	0.0587491	0.251187						AQP1	3410.64	-0.00167175	0.0618227	-0.027041	0.978427	0.990747
AQP10																							AQP10	1.832	-0.298636	0.325753	-0.916756	0.359271							AQP10	1.97689	0.042101	0.258988	0.16256	0.870865	0.938765
AQP11		1	-0.0143757	0.0885341	0.871011																		AQP11	929.192	0.137619	0.0478947	2.87336	0.00406137	0.0557939						AQP11	922.641	0.0829498	0.0389518	2.12955	0.0332086	0.1238
AQP12A																							AQP12A	0.0168672	-0.0967396	3.22287	-0.0300167	0.976054							AQP12A	0.0147921	0.235967	2.9589	0.0797484	0.936437
AQP12B																							AQP12B	0.00682393	-0.0500133	3.22287	-0.0155183	0.987619							AQP12B	0.0249065	0.00975621	2.9589	0.00329725	0.997369
AQP2																							AQP2	0.0115739	0.0100984	3.22287	0.00313336	0.9975							AQP2	0.019261	0.0637908	2.9589	0.021559	0.9828
AQP3																							AQP3	6639.25	0.0357379	0.0428171	0.834663	0.403908	0.671003						AQP3	6864.31	0.00864107	0.038309	0.225563	0.821542	0.913051
AQP4		1	0.0291012	0.041252	0.480532																		AQP4	99.7889	-0.147621	0.0974513	-1.51482	0.129818	0.381018						AQP4	110.044	-0.0981475	0.0805679	-1.2182	0.223149	0.441812
AQP4-AS1																							AQP4-AS1	4.6953	0.33292	0.210117	1.58445	0.113091							AQP4-AS1	4.69852	-0.101281	0.173613	-0.583373	0.559642	0.752682
AQP5																							AQP5	1.52153	-0.306721	0.336553	-0.911361	0.362105							AQP5	1.51379	0.410486	0.287666	1.42696	0.153592	0.34759
AQP5-AS1																							AQP5-AS1	0.181877	-0.190085	1.06306	-0.178809	0.858087							AQP5-AS1	0.27577	-0.379331	0.697836	-0.543581	0.58673
AQP6																							AQP6	18.6182	-0.173318	0.131814	-1.31486	0.188557	0.458505						AQP6	19.7957	0.0461547	0.107574	0.42905	0.667887	0.825667
AQP7		1	0.0536829	0.0735912	0.465712																		AQP7	3705.21	0.0518028	0.076855	0.674033	0.50029	0.743589						AQP7	3886.29	-0.056249	0.0663189	-0.84816	0.396349	0.622419
AQP7B																							AQP7B	65.6154	-0.144048	0.0994295	-1.44875	0.147408	0.405504						AQP7B	69.9129	0.0213026	0.0801151	0.2659	0.790316	0.896794
AQP7P1																							AQP7P1	84.6625	0.0742268	0.107096	0.693086	0.488255	0.735146						AQP7P1	93.0433	-0.23018	0.0829278	-2.77567	0.00550877	0.0342643
AQP7P2																							AQP7P2	20.1089	-0.164369	0.120857	-1.36003	0.17382	0.438611						AQP7P2	20.9922	0.11325	0.100283	1.1293	0.258773	0.485336
AQP7P3																							AQP7P3	5.23217	0.122894	0.173913	0.706641	0.47979							AQP7P3	5.4286	-0.0706252	0.144822	-0.487668	0.625785	0.798784
AQP7P4																							AQP7P4	2.69722	-0.167804	0.305956	-0.548457	0.583378							AQP7P4	2.79778	0.142141	0.250247	0.568001	0.570035	0.759957
AQP7P5																							AQP7P5	21.252	0.0524367	0.142112	0.368982	0.712141	0.868304						AQP7P5	22.0368	-0.0102502	0.115738	-0.0885643	0.929428	0.967705
AQP8																							AQP8	44.8486	-0.0438374	0.203973	-0.214918	0.829831	0.92733						AQP8	51.4905	-0.298321	0.165812	-1.79915	0.0719945	0.211721
AQP9		1	0.0698544	0.0562142	0.213997																		AQP9	41741	0.0942151	0.035013	2.69086	0.00712688	0.0781237						AQP9	42183.4	0.0496135	0.0305308	1.62503	0.104156	0.270022
AQR																							AQR	1248.22	0.0519891	0.0256031	2.03058	0.0422977	0.210933						AQR	1296.92	-0.021221	0.022047	-0.962535	0.335781	0.567098
AR																							AR	13355.6	0.161923	0.0457566	3.53879	0.000401967	0.0141484						AR	13266	0.0619051	0.0360628	1.71659	0.0860537	0.238063
ARAF																							ARAF	6657.06	0.0263134	0.0268386	0.980432	0.326873	0.602558						ARAF	6843.44	0.0364646	0.0222039	1.64226	0.100537	0.263925
ARAP1																							ARAP1	7338.9	0.0512853	0.0311675	1.64547	0.099872	0.331354						ARAP1	7691.9	-0.0522904	0.0242452	-2.15673	0.0310265	0.118104
ARAP1-AS1																							ARAP1-AS1	1.78023	-0.0452402	0.283112	-0.159796	0.873042							ARAP1-AS1	1.86438	0.032617	0.233337	0.139785	0.88883	0.947895
ARAP1-AS2																							ARAP1-AS2	0.948588	0.0857589	0.316655	0.270828	0.786524							ARAP1-AS2	0.932968	0.144688	0.261815	0.552636	0.580513
ARAP2		1	-0.042692	0.078475	0.586427																		ARAP2	734.806	0.0743296	0.0529938	1.40261	0.160733	0.423516						ARAP2	773.933	-0.0862381	0.0451514	-1.90998	0.0561363	0.178498
ARAP3																							ARAP3	958.576	-0.0994817	0.0568193	-1.75084	0.0799728	0.296795						ARAP3	1019.77	-0.00188261	0.0421336	-0.0446821	0.964361	0.984972
ARC																							ARC	20.8504	-0.144499	0.162946	-0.886792	0.375191	0.644818						ARC	30.1758	-0.915411	0.154495	-5.92517	3.11972e-09	3.52192e-07
AREG																							AREG	33.8808	-0.405495	0.28608	-1.41742	0.156361	0.417535						AREG	48.7231	-0.783568	0.241604	-3.24319	0.00118201	0.0107947
AREL1																							AREL1	1278.97	0.0225082	0.0288279	0.780779	0.434933	0.696139						AREL1	1359.7	-0.0823797	0.0247519	-3.32822	0.000874025	0.00856393
ARF1P1																							ARF1P1	0.00796114	-0.0616949	3.22287	-0.0191429	0.984727							ARF1P1	0.00698802	0.200922	2.9589	0.0679045	0.945862
ARF1P2																							ARF1P2	0.536809	-0.124377	0.506617	-0.245504	0.806066							ARF1P2	0.599478	-0.169513	0.383912	-0.44154	0.658822
ARF1P3																							ARF1P3	0.00630495	-0.0500133	3.22287	-0.0155183	0.987619							ARF1P3	0.00554156	0.189241	2.9589	0.0639565	0.949005
ARF3																							ARF3	4393.09	-0.0487418	0.0267252	-1.82381	0.0681802	0.272834						ARF3	4702.14	-0.0577235	0.0224397	-2.57238	0.0101003	0.0531203
ARF4-AS1		1	0.00268096	0.0157071	0.864472																		ARF4-AS1	36.9398	0.228461	0.0756347	3.02059	0.00252285	0.042399						ARF4-AS1	35.7036	0.114328	0.0608231	1.87969	0.0601509	0.187419
ARF4P1																							ARF4P1	4.05807	-0.407292	0.285305	-1.42757	0.153417							ARF4P1	3.98857	0.553971	0.236579	2.34159	0.0192017	0.0842336
ARF4P2																							ARF4P2	0.278505	0.167607	0.601081	0.278842	0.780366							ARF4P2	0.272635	0.0376233	0.557187	0.0675235	0.946165
ARF4P3																							ARF4P3	0.0133095	-0.0015832	3.22287	-0.000491241	0.999608							ARF4P3	0.0166603	0.0933939	2.9589	0.0315637	0.97482
ARF4P4																							ARF4P4	0.150956	0.492658	0.95629	0.515177	0.60643							ARF4P4	0.126914	0.132195	1.00749	0.131213	0.895607
ARFGAP1																							ARFGAP1	4400.31	-0.0138233	0.0416046	-0.332254	0.739698	0.881632						ARFGAP1	4713.23	-0.0844725	0.0323031	-2.61499	0.00892291	0.048618
ARFGEF1																							ARFGEF1	1850.53	0.0574974	0.0379628	1.51457	0.129881	0.381038						ARFGEF1	1930.93	-0.0405729	0.0327977	-1.23706	0.216064	0.433012
ARFGEF1-DT																							ARFGEF1-DT	16.4499	-0.0916997	0.0987604	-0.928506	0.353145	0.625195						ARFGEF1-DT	16.6001	0.194146	0.0802889	2.4181	0.0156019	0.0726528
ARFGEF2		1	0.0203854	0.063379	0.747724																		ARFGEF2	2634.37	0.098415	0.0589307	1.67001	0.0949168	0.323229						ARFGEF2	2761.1	-0.085796	0.0492451	-1.74223	0.081469	0.22982
ARFGEF3																							ARFGEF3	41.9558	0.0197521	0.0895901	0.220472	0.825503	0.92543						ARFGEF3	44.6627	-0.0853426	0.0749823	-1.13817	0.25505	0.480965
ARFIP2																							ARFIP2	2120.47	0.00760419	0.0277653	0.273874	0.784182	0.904765						ARFIP2	2218.67	-0.0151628	0.0229781	-0.659879	0.509331	0.714861
ARFRP1																							ARFRP1	2146.35	0.0304818	0.0284307	1.07215	0.283655	0.565037						ARFRP1	2248.13	-0.0352294	0.0239009	-1.47398	0.140487	0.328206
ARG2																							ARG2	49.0849	0.248882	0.161899	1.53727	0.124226	0.371875						ARG2	58.8072	-0.611733	0.147352	-4.1515	3.30308e-05	0.00067002
ARGFX																							ARGFX	0.337099	1.62202	0.836634	1.93874	0.0525325							ARGFX	0.223111	-0.337346	0.720342	-0.468313	0.639561
ARGFXP1																							ARGFXP1	0.024502	-0.036628	3.22287	-0.011365	0.990932							ARGFXP1	0.0183178	0.218046	2.9589	0.0736916	0.941256
ARGFXP2																							ARGFXP2	0.00846207	-0.0616949	3.22287	-0.0191429	0.984727							ARGFXP2	0.00915716	0.183001	2.9589	0.0618477	0.950684
ARGLU1																							ARGLU1	4369.91	0.0483718	0.0280798	1.72265	0.084951	0.306051						ARGLU1	4561.01	-0.0353772	0.0224674	-1.5746	0.115349	0.289328
ARHGAP10		1	-0.00777126	0.00983593	0.429476																		ARHGAP10	1150.93	0.0279984	0.0921179	0.303941	0.761173	0.893275						ARHGAP10	1162.24	0.102336	0.0714603	1.43206	0.152126	0.345256
ARHGAP11A																							ARHGAP11A	65.4988	-0.0114766	0.0781761	-0.146805	0.883286	0.951241						ARHGAP11A	74.4831	-0.28709	0.0654255	-4.38804	1.14375e-05	0.00028669
ARHGAP11A-DT																							ARHGAP11A-DT	12.7302	-0.0717899	0.103799	-0.691622	0.489175	0.735655						ARHGAP11A-DT	13.5544	-0.0162862	0.0873293	-0.186492	0.852059	0.929855
ARHGAP11B																							ARHGAP11B	24.3633	-0.109875	0.0876312	-1.25383	0.209903	0.484432						ARHGAP11B	28.3498	-0.301654	0.0744653	-4.05093	5.10151e-05	0.000944728
ARHGAP11B-DT																							ARHGAP11B-DT	28.4313	0.102706	0.0825688	1.24389	0.21354	0.489467						ARHGAP11B-DT	29.6796	-0.075209	0.071675	-1.04931	0.294037	0.524016
ARHGAP12		1	0.0216879	0.0491934	0.659308																		ARHGAP12	1919.55	0.0651728	0.0460243	1.41605	0.15676	0.418358						ARHGAP12	1999.03	-0.0392502	0.0389621	-1.00739	0.313746	0.544868
ARHGAP15		1	-0.0783339	0.0411436	0.0569216																		ARHGAP15	358.667	-0.0297604	0.0441163	-0.674589	0.499937	0.743413						ARHGAP15	379.968	-0.0338119	0.0367379	-0.920357	0.357386	0.587476
ARHGAP15-AS1																							ARHGAP15-AS1	0.213201	0.0788566	1.15941	0.0680144	0.945774							ARHGAP15-AS1	0.182704	0.166302	0.92553	0.179683	0.857401
ARHGAP16P																							ARHGAP16P	0.00641328	0.0334616	3.22287	0.0103825	0.991716
ARHGAP17																							ARHGAP17	1884.27	-0.0303643	0.0443342	-0.684896	0.49341	0.738852						ARHGAP17	1981.61	-0.00719075	0.0325696	-0.220781	0.825263	0.914905
ARHGAP18																							ARHGAP18	441.74	0.0568193	0.0474135	1.19838	0.23077	0.511554						ARHGAP18	459.199	-0.0264848	0.0393848	-0.672464	0.501288	0.708314
ARHGAP19																							ARHGAP19	508.046	0.0718012	0.0387715	1.85191	0.064039	0.263219						ARHGAP19	535.803	-0.0886725	0.0325683	-2.72267	0.00647577	0.0388308
ARHGAP20																							ARHGAP20	196.354	0.151545	0.066815	2.26812	0.0233218	0.152587						ARHGAP20	195.66	0.0582759	0.0593929	0.981192	0.326498	0.557718
ARHGAP21																							ARHGAP21	2263.08	0.0109941	0.041013	0.268063	0.788651	0.906773						ARHGAP21	2468.51	-0.16415	0.0366778	-4.47547	7.62429e-06	0.000207596
ARHGAP22																							ARHGAP22	83.5728	-0.224871	0.0901334	-2.49486	0.0126006	0.106579						ARHGAP22	92.7444	-0.0741054	0.0702065	-1.05553	0.291181	0.521588
ARHGAP22-IT1																							ARHGAP22-IT1	0.0429009	-0.0599911	3.22287	-0.0186142	0.985149							ARHGAP22-IT1	0.0389502	0.151803	2.81114	0.0540006	0.956935
ARHGAP23																							ARHGAP23	799.425	-0.0980303	0.0686376	-1.42823	0.153225	0.4137						ARHGAP23	875.829	-0.108142	0.0565283	-1.91305	0.0557412	0.177665
ARHGAP23P1																							ARHGAP23P1	0.49752	0.276378	0.603519	0.457944	0.646993							ARHGAP23P1	0.472507	0.199723	0.464859	0.429642	0.667456
ARHGAP24		1	0.0330929	0.0181539	0.068317																		ARHGAP24	704.917	-0.0185992	0.0412515	-0.450873	0.652081	0.834394						ARHGAP24	727.373	0.0551452	0.0340386	1.62008	0.105216	0.271857
ARHGAP25																							ARHGAP25	614.988	-0.0307486	0.05645	-0.544705	0.585956	0.797964						ARHGAP25	666.531	-0.113976	0.044566	-2.55747	0.0105436	0.0546992
ARHGAP26																							ARHGAP26	1112.25	-0.0141119	0.0389886	-0.36195	0.71739	0.87039						ARHGAP26	1195.29	-0.0958824	0.0327877	-2.92434	0.00345184	0.0240547
ARHGAP26-AS1																							ARHGAP26-AS1	0.0844965	-0.156726	1.75591	-0.0892564	0.928878							ARHGAP26-AS1	0.127598	-0.0577753	1.14521	-0.0504493	0.959764
ARHGAP26-IT1																							ARHGAP26-IT1	0.0841484	0.422615	1.40774	0.300209	0.764018							ARHGAP26-IT1	0.0780948	-0.023998	1.13409	-0.0211607	0.983117
ARHGAP27																							ARHGAP27	1065.8	-0.0298432	0.0469878	-0.635126	0.525346	0.759575						ARHGAP27	1151.22	-0.103082	0.0358066	-2.87886	0.00399109	0.0268808
ARHGAP27P2																							ARHGAP27P2	3.14972	0.0151779	0.215074	0.0705706	0.94374							ARHGAP27P2	3.6773	-0.376801	0.174275	-2.1621	0.0306104	0.116884
ARHGAP28																							ARHGAP28	41.6403	-0.0537897	0.0952418	-0.56477	0.57223	0.789106						ARHGAP28	43.1437	0.0613005	0.08143	0.7528	0.45157	0.669441
ARHGAP28-AS1																							ARHGAP28-AS1	0.33218	0.0340943	0.631109	0.0540228	0.956917							ARHGAP28-AS1	0.336285	0.199345	0.493057	0.404304	0.685989
ARHGAP29		1	-0.0320102	0.0589783	0.587305																		ARHGAP29	3509.41	0.0749442	0.04936	1.51832	0.128934	0.379387						ARHGAP29	3648.48	-0.0401112	0.0422053	-0.950385	0.341917	0.573
ARHGAP29-AS1																							ARHGAP29-AS1	0.911563	-0.114244	0.368516	-0.310012	0.756552							ARHGAP29-AS1	0.9647	0.00511755	0.302513	0.0169168	0.986503
ARHGAP30																							ARHGAP30	978.762	-0.0674795	0.0728249	-0.926599	0.354135	0.626183						ARHGAP30	1123.46	-0.284198	0.0563068	-5.04731	4.48065e-07	2.08425e-05
ARHGAP31																							ARHGAP31	557.771	-0.0179851	0.0674745	-0.266547	0.789818	0.907301						ARHGAP31	609.086	-0.148375	0.0538698	-2.75432	0.00588139	0.0360323
ARHGAP31-AS1																							ARHGAP31-AS1	1.05328	-0.311176	0.354196	-0.878542	0.37965							ARHGAP31-AS1	1.27491	-0.325419	0.26351	-1.23494	0.216854	0.434086
ARHGAP32																							ARHGAP32	1806.3	0.045388	0.0425105	1.06769	0.285662	0.567373						ARHGAP32	1892.79	-0.0476581	0.0367377	-1.29726	0.194543	0.404072
ARHGAP33		1	0.0345932	0.0261804	0.186388																		ARHGAP33	795.72	-0.136013	0.10732	-1.26736	0.205028	0.478125						ARHGAP33	840.368	0.0496726	0.0788573	0.629905	0.528757	0.730047
ARHGAP35																							ARHGAP35	9557.56	0.0824633	0.0369942	2.22909	0.0258081	0.161694						ARHGAP35	9843.79	-0.0115267	0.030636	-0.376248	0.706733	0.848507
ARHGAP36																							ARHGAP36	0.201702	0.0320376	0.874222	0.036647	0.970766							ARHGAP36	0.193103	0.306555	0.827103	0.370637	0.710908
ARHGAP39																							ARHGAP39	235.592	-0.137569	0.0617778	-2.22684	0.025958	0.162022						ARHGAP39	257.363	-0.0728337	0.0493921	-1.4746	0.140319	0.328048
ARHGAP4																							ARHGAP4	1540.58	-0.0516894	0.0614962	-0.84053	0.400611	0.668167						ARHGAP4	1685.77	-0.133853	0.0455869	-2.93622	0.00332239	0.0233522
ARHGAP40																							ARHGAP40	2.61516	-0.915382	0.374087	-2.44698	0.014406							ARHGAP40	3.6444	-0.491468	0.296354	-1.65838	0.0972405	0.257885
ARHGAP42		1	0.0716045	0.0794984	0.367745																		ARHGAP42	1298.41	0.114785	0.0465593	2.46536	0.0136877	0.111991						ARHGAP42	1326.38	-0.00579046	0.0397712	-0.145594	0.884242	0.945959
ARHGAP42-AS1																							ARHGAP42-AS1	8.62772	-0.109365	0.138104	-0.791907	0.428415	0.691463						ARHGAP42-AS1	8.36255	0.378011	0.122425	3.0877	0.00201715	0.0161548
ARHGAP42P1																							ARHGAP42P1	0.115347	-0.278531	1.2257	-0.227243	0.820235							ARHGAP42P1	0.115604	0.400608	1.04003	0.385188	0.700098
ARHGAP42P2																							ARHGAP42P2	0.0405236	0.173767	2.45111	0.070893	0.943483							ARHGAP42P2	0.012688	0.235967	2.9589	0.0797484	0.936437
ARHGAP42P3																							ARHGAP42P3	0.185259	-0.179967	1.19297	-0.150856	0.880089							ARHGAP42P3	0.198261	0.211937	1.02074	0.20763	0.835518
ARHGAP42P4																							ARHGAP42P4	0.0260784	-0.0065716	3.09598	-0.00212263	0.998306							ARHGAP42P4	0.0165582	0.235967	2.9589	0.0797484	0.936437
ARHGAP42P5																							ARHGAP42P5	0.0537531	-0.0933295	2.34195	-0.0398512	0.968212							ARHGAP42P5	0.0424991	0.316947	2.38077	0.133128	0.894092
ARHGAP44																							ARHGAP44	176.874	-0.0930422	0.068663	-1.35506	0.1754	0.441133						ARHGAP44	186.226	0.0315582	0.0534173	0.590787	0.554663	0.748975
ARHGAP44-AS1																							ARHGAP44-AS1	0.217242	-0.0933542	1.02306	-0.0912501	0.927294							ARHGAP44-AS1	0.236204	-0.0774091	0.748699	-0.103391	0.917652
ARHGAP45		1	-0.0731023	0.0728028	0.315323																		ARHGAP45	1313.88	-0.0674612	0.0593265	-1.13712	0.25549	0.537842						ARHGAP45	1461.31	-0.179384	0.0435339	-4.12057	3.77944e-05	0.000744524
ARHGAP5																							ARHGAP5	2284.12	0.0527898	0.0682997	0.772914	0.439573	0.699246						ARHGAP5	2370.98	-0.0181445	0.0552387	-0.328474	0.742553	0.870341
ARHGAP5-AS1																							ARHGAP5-AS1	137.821	0.14397	0.0460579	3.12586	0.00177289	0.0337432						ARHGAP5-AS1	134.159	0.153223	0.0377541	4.05845	4.94005e-05	0.000925337
ARHGAP6																							ARHGAP6	132.766	-0.0523234	0.0592548	-0.883025	0.377223	0.64672						ARHGAP6	136.095	0.102712	0.0481778	2.13193	0.0330123	0.123405
ARHGAP8		1	-0.0250137	0.0263014	0.341585																		ARHGAP8	79.9294	-0.0105967	0.0786788	-0.134683	0.892863	0.95537						ARHGAP8	85.4144	-0.0799462	0.0627099	-1.27486	0.20236	0.414673
ARHGAP9		1	-0.0128226	0.0582775	0.825851																		ARHGAP9	673.395	-0.0888331	0.0650716	-1.36516	0.172203	0.436357						ARHGAP9	769.784	-0.257881	0.0531378	-4.85307	1.21567e-06	4.82193e-05
ARHGDIG																							ARHGDIG	5.80693	-0.141874	0.19703	-0.720066	0.471485							ARHGDIG	5.6591	0.382401	0.155368	2.46126	0.0138448	0.0666858
ARHGEF1																							ARHGEF1	4620.09	-0.0592538	0.0522263	-1.13456	0.25656	0.539016						ARHGEF1	4962.74	-0.0637536	0.0371631	-1.71551	0.0862515	0.238424
ARHGEF10																							ARHGEF10	447.227	0.0400733	0.0547927	0.731362	0.464558	0.718936						ARHGEF10	457.079	0.0472203	0.0416901	1.13265	0.257361	0.483737
ARHGEF11		1	0.00705204	0.0320431	0.825809																		ARHGEF11	3036.6	-0.0636106	0.0420857	-1.51145	0.130673	0.382185						ARHGEF11	3210.3	-0.00324273	0.0309629	-0.104729	0.91659	0.961776
ARHGEF12																							ARHGEF12	10356.2	0.114128	0.0480776	2.37383	0.0176045	0.130734						ARHGEF12	10698.3	-0.0457028	0.041086	-1.11237	0.26598	0.493149
ARHGEF15																							ARHGEF15	672.871	-0.0168347	0.0656713	-0.256347	0.797683	0.910844						ARHGEF15	680.467	0.13047	0.0550512	2.36998	0.0177892	0.0798142
ARHGEF16																							ARHGEF16	549.002	-0.264122	0.0645317	-4.09291	4.25998e-05	0.0036085						ARHGEF16	617.624	-0.097903	0.051037	-1.91827	0.0550762	0.176042
ARHGEF17																							ARHGEF17	1923.98	-0.123957	0.0631188	-1.96387	0.0495452	0.230067						ARHGEF17	2012.73	0.0771194	0.0487933	1.58053	0.113985	0.286937
ARHGEF17-AS1																							ARHGEF17-AS1	40.1679	0.0320257	0.0830145	0.385784	0.699656	0.861851						ARHGEF17-AS1	40.9552	0.0612143	0.0690007	0.887156	0.374995	0.603563
ARHGEF18																							ARHGEF18	2012.66	-0.0458856	0.0408743	-1.1226	0.261606	0.544197						ARHGEF18	2150.68	-0.0535821	0.0310286	-1.72686	0.0841929	0.234692
ARHGEF18-AS1																							ARHGEF18-AS1	2.4897	-0.0790798	0.213769	-0.369931	0.711434							ARHGEF18-AS1	2.57734	0.0971087	0.183738	0.528518	0.59714	0.779335
ARHGEF19		1	-0.0132604	0.0105331	0.20806																		ARHGEF19	168.497	-0.0843621	0.0811382	-1.03973	0.298464	0.57704						ARHGEF19	179.082	-0.00800058	0.0670373	-0.119345	0.905002	0.955973
ARHGEF19-AS1																							ARHGEF19-AS1	0.00537743	-0.0500133	3.22287	-0.0155183	0.987619							ARHGEF19-AS1	0.0187924	0.0817122	2.9589	0.0276158	0.977969
ARHGEF2																							ARHGEF2	1155.79	-0.0640981	0.0488154	-1.31307	0.189159	0.45911						ARHGEF2	1251.83	-0.0896631	0.0411963	-2.17648	0.0295192	0.113935
ARHGEF2-AS1																							ARHGEF2-AS1	0.0383937	-0.0349211	2.31508	-0.0150842	0.987965							ARHGEF2-AS1	0.0519143	0.132933	1.91071	0.0695726	0.944534
ARHGEF2-AS2																							ARHGEF2-AS2	19.4562	-0.183011	0.121084	-1.51143	0.130678	0.382185						ARHGEF2-AS2	20.0804	0.168131	0.0985902	1.70535	0.0881283	0.241865
ARHGEF25		2	0.0806045	0.0485107	0.0965965																		ARHGEF25	463.468	-0.128425	0.0755533	-1.69979	0.0891706	0.312961						ARHGEF25	483.259	0.0925774	0.0592424	1.56269	0.118126	0.293792
ARHGEF26																							ARHGEF26	4413.65	0.130689	0.0802696	1.62813	0.103498	0.33781						ARHGEF26	4597.59	-0.0884597	0.0699941	-1.26382	0.206296	0.419306
ARHGEF26-AS1																							ARHGEF26-AS1	145.397	0.239933	0.0709831	3.38015	0.000724467	0.0200879						ARHGEF26-AS1	142.837	0.0401197	0.0602405	0.665993	0.505415	0.712123
ARHGEF28		2	-0.00692071	0.0110301	0.53037																		ARHGEF28	1117.01	0.152545	0.0676514	2.25487	0.0241417	0.155726						ARHGEF28	1110.57	0.065541	0.0556267	1.17823	0.238705	0.461225
ARHGEF28P1																							ARHGEF28P1	0.0110094	-0.0733765	3.22287	-0.0227675	0.981836							ARHGEF28P1	0.00967398	0.212604	2.9589	0.0718525	0.942719
ARHGEF3																							ARHGEF3	379.495	0.0423319	0.0527563	0.802405	0.422319	0.686643						ARHGEF3	399.622	-0.0623954	0.0407806	-1.53003	0.12601	0.305927
ARHGEF33																							ARHGEF33	24.6971	0.039839	0.086328	0.461484	0.644451	0.829978						ARHGEF33	25.3982	0.0235969	0.0708515	0.333047	0.739099	0.868476
ARHGEF34P		1	-0.018453	0.0179338	0.303501																		ARHGEF34P	86.4922	0.050568	0.0985292	0.513228	0.607792	0.809957						ARHGEF34P	97.6431	-0.30512	0.0855739	-3.56558	0.000363055	0.0043461
ARHGEF35		1	-0.0194116	0.0124187	0.118031																		ARHGEF35	105.251	0.00962698	0.122809	0.0783896	0.937518	0.975044						ARHGEF35	110.496	-0.0282822	0.111695	-0.253208	0.800107	0.901768
ARHGEF35-AS1		1	0.0106609	0.0259683	0.681412																		ARHGEF35-AS1	59.5185	0.00486468	0.0944119	0.0515261	0.958906	0.983801						ARHGEF35-AS1	62.1276	-0.006213	0.0732294	-0.084843	0.932386	0.969087
ARHGEF37		1	-0.0129824	0.0146853	0.376674																		ARHGEF37	561.079	-0.0435379	0.0711447	-0.611963	0.540562	0.769217						ARHGEF37	600.069	-0.0584176	0.0594326	-0.982922	0.325646	0.556917
ARHGEF38																							ARHGEF38	15.5405	-0.0871154	0.138499	-0.628995	0.529352	0.761749						ARHGEF38	16.2299	0.0550128	0.111727	0.492387	0.622446	0.796322
ARHGEF38-IT1																							ARHGEF38-IT1	0.0656743	0.325753	1.72405	0.188946	0.850135							ARHGEF38-IT1	0.0688474	-0.0473705	1.27892	-0.0370396	0.970453
ARHGEF39																							ARHGEF39	33.5718	-0.0927671	0.092585	-1.00197	0.316359	0.594201						ARHGEF39	37.8946	-0.21077	0.0780619	-2.70004	0.00693305	0.0406553
ARHGEF4																							ARHGEF4	129.768	0.935742	0.185689	5.03929	4.67254e-07	0.000163716						ARHGEF4	97.2716	0.413874	0.159963	2.58732	0.0096727	0.0515643
ARHGEF4-AS1																							ARHGEF4-AS1	1.27254	0.951111	0.49209	1.9328	0.053261							ARHGEF4-AS1	0.890511	0.712615	0.485141	1.46888	0.141865
ARHGEF40		1	0.142836	0.0392998	0.000278505																		ARHGEF40	7711.21	-0.0409233	0.0515256	-0.794232	0.42706	0.690372						ARHGEF40	8023.61	0.0398312	0.0422516	0.942713	0.345827	0.576448
ARHGEF5																							ARHGEF5	410.004	0.0170409	0.0437323	0.389663	0.696786	0.860378						ARHGEF5	447.667	-0.172045	0.0394295	-4.36335	1.28083e-05	0.000314339
ARHGEF6																							ARHGEF6	862.061	-0.0207743	0.041978	-0.494885	0.620681	0.817523						ARHGEF6	924.019	-0.0823074	0.0327185	-2.51562	0.0118823	0.0597309
ARHGEF7		2	-0.00795046	0.0316765	0.801822																		ARHGEF7	4098.78	0.0320133	0.032549	0.983543	0.32534	0.601314						ARHGEF7	4258.36	-0.00696552	0.0250859	-0.277667	0.781268	0.891697
ARHGEF7-AS1																							ARHGEF7-AS1	0.0404221	-0.0649771	2.2939	-0.028326	0.977402							ARHGEF7-AS1	0.0375926	0.204776	1.99641	0.102572	0.918303
ARHGEF7-AS2		1	-0.00407686	0.0160894	0.799968																		ARHGEF7-AS2	32.5979	-0.347924	0.125552	-2.77114	0.00558597	0.0677276						ARHGEF7-AS2	37.3774	-0.11544	0.0985763	-1.17107	0.241571	0.464931
ARHGEF7-IT1																							ARHGEF7-IT1	0.169232	-0.25541	1.10373	-0.231407	0.816999							ARHGEF7-IT1	0.217133	-0.115189	0.757835	-0.151997	0.879189
ARHGEF9																							ARHGEF9	952.631	0.0106664	0.0262156	0.406874	0.684101	0.853649						ARHGEF9	991.873	0.000557831	0.0228189	0.024446	0.980497	0.991953
ARHGEF9-IT1																							ARHGEF9-IT1	0.0273839	0.0769035	3.06495	0.0250912	0.979982							ARHGEF9-IT1	0.027368	0.0511584	2.38907	0.0214135	0.982916
ARID1A																							ARID1A	4468.93	-0.0216079	0.0388616	-0.556022	0.578196	0.793204						ARID1A	4609.7	0.0585129	0.0304465	1.92183	0.0546276	0.17511
ARID1B																							ARID1B	2510.08	-0.0286041	0.0322524	-0.886881	0.375143	0.644803						ARID1B	2649.94	-0.0222392	0.0273125	-0.814249	0.415502	0.639764
ARID2																							ARID2	759.582	0.017611	0.0376181	0.468153	0.639675	0.826976						ARID2	791.227	-0.00591702	0.0307904	-0.192171	0.847608	0.927456
ARID3A																							ARID3A	401.071	-0.0957417	0.0597824	-1.6015	0.109266	0.348013						ARID3A	439.563	-0.110388	0.0500144	-2.20712	0.0273058	0.108133
ARID3B																							ARID3B	464.18	0.00285543	0.0450452	0.0633902	0.949456	0.980273						ARID3B	487.202	-0.0230091	0.0365252	-0.62995	0.528727	0.730041
ARID3BP1																							ARID3BP1	1.07375	0.0489303	0.381039	0.128413	0.897822							ARID3BP1	1.07246	0.128171	0.313743	0.408522	0.682891
ARID3C		1	0.0936877	0.0506781	0.0645036																		ARID3C	1263.62	-0.0502352	0.0517482	-0.970762	0.331667	0.606308						ARID3C	1296.8	0.0982682	0.0450773	2.17999	0.0292581	0.113336
ARID4A																							ARID4A	2389.01	0.0229109	0.0952098	0.240635	0.809838	0.916711						ARID4A	2428.13	0.0813261	0.0780185	1.04239	0.297229	0.527082
ARID4B		1	0.115279	0.105546	0.274739																		ARID4B	2643.81	-0.0178341	0.0649664	-0.274513	0.78369	0.904429						ARID4B	2772.71	-0.00584004	0.0536367	-0.108882	0.913296	0.960242
ARID5A																							ARID5A	1865.87	-0.0235297	0.047022	-0.500398	0.616795	0.815081						ARID5A	1996.97	-0.0746316	0.0411607	-1.81318	0.0698046	0.207211
ARID5B																							ARID5B	648.01	-0.0759295	0.0844532	-0.899072	0.368614	0.638613						ARID5B	755.475	-0.330288	0.0813075	-4.06221	4.86099e-05	0.000912859
ARIH1																							ARIH1	2698.37	0.0258875	0.0285714	0.906065	0.364901	0.635035						ARIH1	2819.1	-0.0225284	0.0247991	-0.908436	0.363648	0.593317
ARIH2		1	0.000352075	0.0385372	0.992711																		ARIH2	3992.16	-0.0140179	0.0208285	-0.673014	0.500938	0.744056						ARIH2	4211.82	-0.0300843	0.0176733	-1.70225	0.0887093	0.242891
ARIH2OS																							ARIH2OS	70.4271	0.108416	0.0553772	1.95776	0.0502577	0.232061						ARIH2OS	68.0121	0.217223	0.0485488	4.47432	7.66559e-06	0.000208141
ARIH2P1																							ARIH2P1	0.271463	0.0886558	0.66515	0.133287	0.893966							ARIH2P1	0.2894	-0.0898471	0.556331	-0.161499	0.8717
ARK2C		1	-0.115765	0.0595766	0.0520004																		ARK2C	1079.28	-0.154063	0.0589264	-2.61449	0.00893595	0.0889212						ARK2C	1134.58	0.0790871	0.0482839	1.63796	0.10143	0.265321
ARK2N																							ARK2N	818.443	0.0507736	0.0314731	1.61324	0.106693	0.343297						ARK2N	840.074	0.0243718	0.0256814	0.949005	0.342618	0.573745
ARL1																							ARL1	3482.95	-0.00980946	0.0335486	-0.292396	0.769984	0.897746						ARL1	3662.29	-0.0204252	0.0248695	-0.821294	0.411479	0.636105
ARL10																							ARL10	298.633	0.0434368	0.0498803	0.87082	0.383852	0.652942						ARL10	313.846	-0.0567018	0.04355	-1.30199	0.192919	0.401799
ARL11																							ARL11	58.5232	0.008263	0.0876259	0.0942986	0.924872	0.969742						ARL11	63.2189	-0.128394	0.0725717	-1.7692	0.0768603	0.22122
ARL13A																							ARL13A	0.00227082	-0.0383317	3.22287	-0.0118937	0.99051							ARL13A	0.0019988	0.177559	2.9589	0.0600085	0.952149
ARL13B																							ARL13B	305.589	-0.0423724	0.056671	-0.74769	0.454647	0.711251						ARL13B	338.288	-0.179089	0.0492655	-3.63518	0.000277784	0.00354963
ARL14																							ARL14	14.5043	-0.0332239	0.274639	-0.120973	0.903712	0.961197						ARL14	18.6697	-0.656631	0.22953	-2.86076	0.00422623	0.0280398
ARL14EP		1	-0.00682359	0.0361701	0.850365																		ARL14EP	1040.54	0.0770088	0.0344396	2.23605	0.0253482	0.159939						ARL14EP	1055.27	0.0498008	0.0259707	1.91758	0.0551648	0.176262
ARL14EP-DT																							ARL14EP-DT	0.503495	0.536476	0.519598	1.03248	0.301846							ARL14EP-DT	0.527341	-0.404575	0.467349	-0.865681	0.386665
ARL14EPL																							ARL14EPL	0.416432	0.693712	0.747607	0.92791	0.353454							ARL14EPL	0.416209	-0.2345	0.576296	-0.406908	0.684075
ARL14EPP1																							ARL14EPP1	0.0663058	-0.0749538	1.71306	-0.0437542	0.9651							ARL14EPP1	0.091267	0.0227214	1.25017	0.0181746	0.9855
ARL15																							ARL15	677.103	0.0044976	0.0472969	0.0950929	0.924241	0.969507						ARL15	700.023	0.0311095	0.0384802	0.808455	0.418829	0.642963
ARL16		1	0.00328366	0.0134806	0.807553																		ARL16	1628.89	0.0288009	0.0672219	0.428444	0.668328	0.844817						ARL16	1698.55	-0.0177879	0.0543721	-0.327152	0.743553	0.870774
ARL17A		1	0.0227804	0.0242683	0.34789																		ARL17A	237.915	-0.08765	0.0862219	-1.01656	0.309361	0.587732						ARL17A	256.052	-0.0524606	0.0666476	-0.787133	0.431204	0.65362
ARL17B		1	-0.0176556	0.0162321	0.276731																		ARL17B	89.4089	-0.156698	0.146542	-1.0693	0.284933	0.566563						ARL17B	99.1873	-0.113693	0.12104	-0.939299	0.347577	0.578075
ARL2																							ARL2	631.972	-0.00758479	0.0388877	-0.195043	0.845359	0.934676						ARL2	659.937	0.00296119	0.0318891	0.0928591	0.926015	0.966177
ARL2BP																							ARL2BP	1534.83	-0.0832889	0.0273569	-3.04452	0.00233048	0.0404902						ARL2BP	1636.9	-0.0214749	0.0240106	-0.894393	0.371112	0.599875
ARL2BPP10																							ARL2BPP10	0.0528571	0.0552472	2.20115	0.0250993	0.979976							ARL2BPP10	0.0355132	0.204775	2.14283	0.0955629	0.923868
ARL2BPP3																																			ARL2BPP3	0.0101199	0.0762704	2.9589	0.0257766	0.979436
ARL2BPP6																							ARL2BPP6	0.180044	0.752557	0.801341	0.939123	0.347668							ARL2BPP6	0.11942	0.103081	0.86022	0.119831	0.904617
ARL2BPP7																							ARL2BPP7	0.0102689	-0.0733765	3.22287	-0.0227675	0.981836							ARL2BPP7	0.00901323	0.212604	2.9589	0.0718525	0.942719
ARL2BPP8																							ARL2BPP8	0.00303247	-0.0383317	3.22287	-0.0118937	0.99051							ARL2BPP8	0.00266201	0.177559	2.9589	0.0600085	0.952149
ARL4A		1	-0.00764152	0.0433496	0.860077																		ARL4A	425.712	-0.206043	0.0514754	-4.00275	6.26109e-05	0.004633						ARL4A	485.211	-0.177014	0.0463706	-3.81737	0.000134881	0.00200255
ARL4AP1																							ARL4AP1	0.10513	-0.0298082	1.43294	-0.0208021	0.983403							ARL4AP1	0.0800773	0.362084	1.42386	0.254297	0.799266
ARL4AP2		1	-0.0406463	0.0288691	0.159145																		ARL4AP2	3.05806	-0.0262762	0.239275	-0.109816	0.912555							ARL4AP2	3.09032	0.122971	0.196979	0.624288	0.532439	0.732867
ARL4AP3		1	-0.00998814	0.0207727	0.630638																		ARL4AP3	185.203	0.0830566	0.114437	0.725786	0.46797	0.721306						ARL4AP3	188.163	0.0374831	0.0978279	0.383154	0.701606	0.846108
ARL4AP4																							ARL4AP4	0.583531	-0.198634	0.540879	-0.367242	0.713438							ARL4AP4	0.581676	0.324717	0.455358	0.713103	0.475782
ARL4AP5																							ARL4AP5	0.51898	0.181811	0.481329	0.377727	0.705634							ARL4AP5	0.56741	-0.284065	0.368067	-0.771775	0.440248
ARL4C																							ARL4C	1088.54	-0.15651	0.0798145	-1.96093	0.0498874	0.231106						ARL4C	1227.05	-0.170015	0.0672594	-2.52775	0.0114795	0.0583052
ARL4D																							ARL4D	2366.85	0.396157	0.0823391	4.81129	1.49959e-06	0.000368914						ARL4D	2244.85	0.0397348	0.0698081	0.569201	0.56922	0.759512
ARL5A		1	-0.192361	0.0789773	0.0148654																		ARL5A	1828.34	0.0349631	0.0601189	0.581566	0.560859	0.781342						ARL5A	1876.79	0.0358288	0.0468436	0.764861	0.444354	0.664596
ARL5AP1																							ARL5AP1	0.00321104	-0.0383317	3.22287	-0.0118937	0.99051							ARL5AP1	0.0028184	0.177559	2.9589	0.0600085	0.952149
ARL5AP2																																			ARL5AP2	0.00971678	0.0941918	2.9589	0.0318334	0.974605
ARL5AP3																							ARL5AP3	0.700238	-0.0428069	0.423407	-0.101101	0.91947							ARL5AP3	0.736159	0.0201004	0.339039	0.0592863	0.952724
ARL5AP4																							ARL5AP4	0.355158	-0.321725	0.810538	-0.396928	0.69142							ARL5AP4	0.382731	0.27141	0.704678	0.385154	0.700123
ARL5AP5																							ARL5AP5	0.517359	-0.566558	0.517706	-1.09436	0.273796							ARL5AP5	0.56401	0.272958	0.44762	0.609798	0.541996
ARL5B																							ARL5B	1817.12	-0.00534844	0.0809188	-0.0660963	0.947301	0.979061						ARL5B	1990.23	-0.167306	0.0706943	-2.36662	0.0179515	0.0802485
ARL5C																							ARL5C	0.416905	0.652222	0.556777	1.17143	0.241428							ARL5C	0.411548	-0.289246	0.447463	-0.646414	0.518011
ARL6																							ARL6	167.373	0.0125898	0.0519739	0.242232	0.8086	0.916272						ARL6	171.571	0.0572317	0.0431995	1.32482	0.18523	0.39148
ARL6IP1P1																							ARL6IP1P1	0.00905228	0.0635174	3.22287	0.0197084	0.984276							ARL6IP1P1	0.0055422	0.130035	2.9589	0.043947	0.964947
ARL6IP1P2																							ARL6IP1P2	5.44394	-0.305732	0.278224	-1.09887	0.271826							ARL6IP1P2	4.83792	0.975094	0.234204	4.16344	3.13482e-05	0.000645708
ARL6IP1P3																							ARL6IP1P3	1.35914	0.750032	0.324936	2.30825	0.0209854							ARL6IP1P3	1.20273	-0.0406606	0.285881	-0.142229	0.886899	0.946938
ARL6IP4		1	0.158311	0.0763493	0.0381254																		ARL6IP4	9575.47	0.141971	0.0415725	3.41502	0.000637771	0.0186295						ARL6IP4	9508.72	0.0787683	0.0299914	2.62636	0.00863034	0.0475044
ARL6IP6																							ARL6IP6	440.678	-0.00161949	0.038193	-0.0424029	0.966178	0.986152						ARL6IP6	458.041	0.0158535	0.0315422	0.502613	0.615236	0.792223
ARL8A																							ARL8A	2564.96	-0.0307008	0.0353346	-0.868861	0.384923	0.65355						ARL8A	2747.02	-0.0723474	0.0285414	-2.53482	0.0112505	0.0574303
ARL8BP1																																			ARL8BP1	0.00594126	0.130035	2.9589	0.043947	0.964947
ARL8BP2																							ARL8BP2	0.392525	-0.96861	0.733794	-1.32	0.186834							ARL8BP2	0.423061	0.501609	0.588458	0.852412	0.393985
ARL9																							ARL9	4.85034	0.273938	0.158103	1.73265	0.0831571							ARL9	4.68263	0.0829551	0.139274	0.595624	0.551426	0.7467
ARLNC1																							ARLNC1	11.8217	0.131782	0.116595	1.13025	0.258372	0.540416						ARLNC1	11.6344	0.124075	0.0947903	1.30894	0.190555	0.398629
ARMC1																							ARMC1	1356.85	-0.0219039	0.055919	-0.391708	0.695274	0.859741						ARMC1	1407.92	0.0368861	0.0436425	0.845188	0.398006	0.623619
ARMC10		1	-0.00498072	0.0645151	0.938463																		ARMC10	1581.84	0.0758536	0.0324518	2.33742	0.0194172	0.137695						ARMC10	1606.69	0.0448534	0.0255018	1.75883	0.0786057	0.224614
ARMC10P1																							ARMC10P1	8.95456	-0.276608	0.218018	-1.26874	0.204535	0.477428						ARMC10P1	8.0079	0.910504	0.175743	5.18087	2.2085e-07	1.15964e-05
ARMC12																							ARMC12	86.8448	-0.152483	0.111783	-1.3641	0.172535	0.43672						ARMC12	91.7198	0.059947	0.088028	0.680999	0.495872	0.704767
ARMC2																							ARMC2	59.8825	-0.0864999	0.0525953	-1.64463	0.100046	0.331411						ARMC2	65.8325	-0.132033	0.0412093	-3.20396	0.00135553	0.0119267
ARMC2-AS1																																			ARMC2-AS1	0.00278246	0.147956	2.9589	0.0500038	0.960119
ARMC3																							ARMC3	0.427194	0.376293	0.674733	0.557692	0.577054							ARMC3	0.450489	-0.150143	0.537314	-0.279432	0.779913
ARMC5		1	-0.0119295	0.0467062	0.798403																		ARMC5	2544.62	0.0979092	0.0391783	2.49907	0.0124519	0.106231						ARMC5	2571.98	0.0461776	0.0324035	1.42508	0.154135	0.348468
ARMC6																							ARMC6	4751.31	0.00223399	0.0485255	0.0460374	0.96328	0.985374						ARMC6	4883.78	0.0543573	0.0418903	1.29761	0.194421	0.403952
ARMC7																							ARMC7	459.828	-0.0181012	0.0423176	-0.427748	0.668835	0.84518						ARMC7	482.574	-0.00771388	0.0385927	-0.199879	0.841575	0.923919
ARMC8																							ARMC8	1097.41	0.0326416	0.0222135	1.46945	0.141712	0.398117						ARMC8	1157.09	-0.0603484	0.0180057	-3.35163	0.000803371	0.00805071
ARMC8P1																							ARMC8P1	0.0109528	-0.0733765	3.22287	-0.0227675	0.981836							ARMC8P1	0.0144028	0.176761	2.9589	0.0597389	0.952364
ARMC9		1	-0.0061388	0.0200015	0.758907																		ARMC9	142.364	-0.0113615	0.0654692	-0.173539	0.862228	0.942071						ARMC9	155.318	-0.150016	0.0541794	-2.76888	0.00562499	0.0348455
ARMCX1																							ARMCX1	314.372	-0.0612739	0.0480223	-1.27595	0.201975	0.474516						ARMCX1	329.893	0.0215018	0.0397634	0.540744	0.588684	0.773662
ARMCX2																							ARMCX2	342.238	-0.0796771	0.0478072	-1.66664	0.0955867	0.32435						ARMCX2	360.776	0.0174743	0.0405726	0.430693	0.666692	0.824711
ARMCX3-AS1																							ARMCX3-AS1	3.39488	0.319306	0.193484	1.6503	0.0988822							ARMCX3-AS1	3.31536	-0.0174889	0.14942	-0.117045	0.906824	0.956899
ARMCX4																							ARMCX4	765.987	0.0082823	0.0522614	0.158479	0.87408	0.947036						ARMCX4	805.796	-0.0359484	0.0383425	-0.93756	0.34847	0.578775
ARMCX5																							ARMCX5	589.395	0.0460648	0.0315414	1.46046	0.144164	0.401379						ARMCX5	603.758	0.0350111	0.0254799	1.37407	0.169421	0.369976
ARMCX5-GPRASP2																							ARMCX5-GPRASP2	166.476	0.0471316	0.0409727	1.15032	0.250013	0.531743						ARMCX5-GPRASP2	169.054	0.065679	0.0332443	1.97565	0.0481945	0.160824
ARMCX6																							ARMCX6	342.531	-0.0868569	0.0429082	-2.02425	0.0429446	0.212563						ARMCX6	371.263	-0.077787	0.0342534	-2.27093	0.0231512	0.0962786
ARMCX7P																							ARMCX7P	2.95353	-0.343869	0.354113	-0.971072	0.331512							ARMCX7P	2.62274	1.03022	0.322255	3.1969	0.00138911	0.0121385
ARMH1		1	0.0788763	0.0374232	0.0350585																		ARMH1	864.805	0.0363781	0.0777674	0.46778	0.639942	0.827203						ARMH1	881.793	0.0590958	0.0603741	0.978827	0.327665	0.558882
ARMH2																							ARMH2	0.510305	-0.0718411	0.473793	-0.15163	0.879479							ARMH2	0.751832	-0.908842	0.339941	-2.67353	0.0075058
ARMH3		1	-0.00240832	0.040936	0.953086																		ARMH3	1445.76	-0.029219	0.0235009	-1.24331	0.213753	0.489894						ARMH3	1518.69	-0.00362	0.0182607	-0.19824	0.842857	0.924773
ARMH4																							ARMH4	203.863	0.0015812	0.0400065	0.0395235	0.968473	0.987127						ARMH4	215.988	-0.0551302	0.032569	-1.69272	0.090509	0.246166
ARMS2																							ARMS2	0.822088	0.624022	0.430998	1.44785	0.147658							ARMS2	0.676519	0.369648	0.396599	0.932045	0.351313
ARNILA																							ARNILA	5.829	-0.0713929	0.161027	-0.443359	0.657506							ARNILA	6.06944	0.0520624	0.137661	0.378193	0.705287	0.84801
ARNT		1	-0.0262144	0.0901249	0.771153																		ARNT	4998.66	0.0230216	0.0303084	0.759578	0.447507	0.705811						ARNT	5149.1	0.0312193	0.0228017	1.36916	0.170949	0.372342
ARNT2																							ARNT2	167.597	-0.0512771	0.059798	-0.857506	0.391165	0.659241						ARNT2	181.309	-0.0951603	0.0531642	-1.78993	0.0734651	0.214669
ARNT2-DT																							ARNT2-DT	23.2848	-0.0570563	0.0942886	-0.605124	0.545097	0.771329						ARNT2-DT	25.1875	-0.0903554	0.0789246	-1.14483	0.252279	0.477696
ARPC1AP2																							ARPC1AP2	2.21359	0.177799	0.249653	0.712186	0.47635							ARPC1AP2	1.89536	0.679412	0.220576	3.08017	0.00206881	0.0164251
ARPC1AP3																							ARPC1AP3	0.462774	-0.20201	0.548457	-0.368324	0.712632							ARPC1AP3	0.431766	0.628288	0.476091	1.31968	0.186942
ARPC1AP4																							ARPC1AP4	22.8507	-0.12725	0.110382	-1.15281	0.248986	0.530772						ARPC1AP4	24.1493	0.0409806	0.0880223	0.46557	0.641523	0.808675
ARPC1BP1																																			ARPC1BP1	0.00375954	0.130035	2.9589	0.043947	0.964947
ARPC3P1																							ARPC3P1	18.2178	-0.263706	0.239513	-1.10101	0.270892	0.552074						ARPC3P1	16.1405	0.960858	0.200921	4.78226	1.73339e-06	6.39982e-05
ARPC3P2																							ARPC3P2	1.10823	-0.716654	0.43201	-1.65888	0.0971394							ARPC3P2	1.01466	1.06855	0.393838	2.71318	0.00666409
ARPC3P3																							ARPC3P3	24.408	-0.241986	0.14105	-1.71561	0.0862342	0.307599						ARPC3P3	23.4559	0.523498	0.118644	4.41234	1.02259e-05	0.000260773
ARPC3P4																							ARPC3P4	0.694589	-0.326166	0.573746	-0.568485	0.569706							ARPC3P4	0.59229	1.1963	0.511802	2.33742	0.0194175
ARPC3P5																							ARPC3P5	1.89186	-0.311191	0.280882	-1.10791	0.267902							ARPC3P5	1.78241	0.681135	0.256727	2.65315	0.00797442	0.0449369
ARPIN																							ARPIN	1407.39	-0.0474819	0.0299791	-1.58384	0.113231	0.355058						ARPIN	1484.47	-0.00585139	0.0247394	-0.236521	0.813028	0.908992
ARPP19		1	-0.0152891	0.0756526	0.839842																		ARPP19	3033.37	-0.0469863	0.032279	-1.45563	0.145494	0.403323						ARPP19	3194.57	-0.00051304	0.0282578	-0.0181557	0.985515	0.994069
ARPP19P1																							ARPP19P1	0.479407	-0.384359	0.568458	-0.676143	0.49895							ARPP19P1	0.523377	0.135052	0.467641	0.288794	0.772739
ARPP19P2																							ARPP19P2	0.519448	-0.774907	0.679303	-1.14074	0.253979							ARPP19P2	0.505154	0.893277	0.604466	1.47779	0.139463
ARPP21		1	-0.0155507	0.0176609	0.37858																		ARPP21	70.6089	-0.218252	0.112219	-1.94487	0.0517905	0.235759						ARPP21	83.0131	-0.272858	0.0951251	-2.86841	0.00412538	0.02752
ARPP21-AS1																							ARPP21-AS1	0.00190094	-0.0383317	3.22287	-0.0118937	0.99051							ARPP21-AS1	0.00166814	0.177559	2.9589	0.0600085	0.952149
ARR3																							ARR3	0.0912591	-0.131658	1.39534	-0.0943555	0.924827							ARR3	0.126342	-0.0227104	1.00921	-0.0225032	0.982047
ARRB2		1	-0.0014792	0.00544873	0.786025																		ARRB2	2632.31	0.0336466	0.0367989	0.914337	0.36054	0.631648						ARRB2	2776.22	-0.0622175	0.0313279	-1.98601	0.0470324	0.157951
ARRDC1		1	0.085683	0.0355904	0.0160632																		ARRDC1	2838.38	-0.0286469	0.0430168	-0.665948	0.505445	0.747215						ARRDC1	2968.77	0.0116146	0.0336974	0.344675	0.730339	0.862972
ARRDC1-AS1																							ARRDC1-AS1	887.649	-0.0987311	0.0449052	-2.19865	0.0279026	0.168183						ARRDC1-AS1	935.391	0.0325075	0.0343076	0.947529	0.343369	0.57431
ARRDC2		1	0.0834919	0.0638559	0.191041																		ARRDC2	1786.39	-0.120831	0.0687874	-1.75659	0.0789884	0.29509						ARRDC2	2006.01	-0.179028	0.0583357	-3.06893	0.00214829	0.0168916
ARRDC3		1	-0.0424369	0.0521141	0.415469																		ARRDC3	9318.58	0.136953	0.0884561	1.54826	0.12156	0.36775						ARRDC3	9099.71	0.147119	0.0719547	2.0446	0.0408939	0.143665
ARRDC3-AS1																							ARRDC3-AS1	9.51935	-0.0133092	0.121507	-0.109534	0.912779	0.964982						ARRDC3-AS1	10.6951	-0.243198	0.0974461	-2.49572	0.0125702	0.062188
ARRDC4																							ARRDC4	2256.23	-0.190832	0.0953456	-2.00147	0.0453413	0.219381						ARRDC4	2690.8	-0.336199	0.083387	-4.03179	5.53535e-05	0.00100478
ARRDC5																							ARRDC5	16.3644	-0.0562328	0.142227	-0.395375	0.692566	0.85812						ARRDC5	17.5289	-0.0555891	0.108595	-0.511895	0.608724	0.787903
ARSB		2	-0.00320321	0.0121168	0.791502																		ARSB	861.535	0.0986054	0.0608525	1.6204	0.105147	0.340508						ARSB	886.839	-0.0212458	0.0505188	-0.420553	0.674081	0.829656
ARSD-AS1																							ARSD-AS1	3.85512	0.364934	0.186542	1.95631	0.0504285							ARSD-AS1	3.50535	0.236369	0.159079	1.48586	0.137315	0.323707
ARSDP1																							ARSDP1	1.73689	-0.453127	0.408201	-1.11006	0.266974							ARSDP1	1.55572	1.07671	0.357111	3.01506	0.00256926	0.0191015
ARSF																							ARSF	96.3659	0.0601418	0.122594	0.490578	0.623725	0.819148						ARSF	102.377	-0.106254	0.101901	-1.04271	0.29708	0.526882
ARSFP1																							ARSFP1	0.0720505	-0.353733	1.4236	-0.248477	0.803765							ARSFP1	0.113163	0.0791423	0.878234	0.0901154	0.928196
ARSG		1	0.0205045	0.0259056	0.428649																		ARSG	193.157	0.0825105	0.0494112	1.66988	0.0949441	0.323229						ARSG	203.243	-0.0879729	0.0405432	-2.16986	0.0300177	0.115294
ARSH																							ARSH	0.197578	-0.240636	1.10135	-0.218493	0.827045							ARSH	0.185164	0.416829	0.927395	0.449463	0.653098
ARSI																							ARSI	43.0764	-0.0247199	0.0804458	-0.307287	0.758625	0.892284						ARSI	44.4902	0.0555658	0.0691342	0.803739	0.421548	0.645226
ARSJ																							ARSJ	161.775	-0.0418151	0.0609733	-0.685793	0.492844	0.738698						ARSJ	180.907	-0.213189	0.0575276	-3.70586	0.000210673	0.00285356
ARSK																							ARSK	364.986	0.0448	0.0499362	0.897145	0.369642	0.639643						ARSK	371.819	0.0569749	0.0405258	1.40589	0.159756	0.356753
ARSLP1																							ARSLP1	25.2651	-0.0184095	0.236991	-0.0776803	0.938082	0.97518						ARSLP1	21.8594	0.840396	0.213826	3.93028	8.48471e-05	0.00139755
ART1																							ART1	0.0365682	-0.0232414	2.89182	-0.00803694	0.993588							ART1	0.0403687	0.15725	2.24102	0.0701689	0.944059
ART2P																							ART2P	0.00552034	-0.0500133	3.22287	-0.0155183	0.987619							ART2P	0.00912169	0.153398	2.9589	0.0518429	0.958654
ART3																							ART3	13.4453	0.0445837	0.14906	0.2991	0.764864	0.895239						ART3	12.6384	0.384008	0.118939	3.22861	0.00124394	0.0111851
ART4		1	0.0858306	0.0957226	0.369901																		ART4	2558.59	-0.0172095	0.0507839	-0.338878	0.734702	0.879358						ART4	2764.42	-0.112261	0.0438499	-2.56012	0.0104637	0.05452
ART5		2	-0.0195421	0.0227087	0.389483																		ART5	53.022	0.418729	0.188721	2.21877	0.0265022	0.163605						ART5	46.795	0.301783	0.16765	1.80008	0.0718482	0.211455
ARTN		1	-0.0447811	0.031287	0.152344																		ARTN	21.9666	-0.158599	0.113943	-1.39192	0.163947	0.426993						ARTN	24.2852	-0.0976519	0.0918885	-1.06272	0.287908	0.517684
ARV1		1	0.0242774	0.0552817	0.660547																		ARV1	956.551	0.0246073	0.0275561	0.892989	0.371863	0.641759						ARV1	974.649	0.0716181	0.0223822	3.19978	0.00137533	0.0120409
ARVCF																							ARVCF	2622.38	-0.0285144	0.0429229	-0.664317	0.506487	0.747973						ARVCF	2714.89	0.0494291	0.0343678	1.43824	0.150366	0.342534
ARX																							ARX	1.42909	0.0445524	0.388569	0.114657	0.908717							ARX	1.39254	0.198039	0.330546	0.599128	0.549088	0.745149
ASAH1-AS1																							ASAH1-AS1	101.385	0.106161	0.0517955	2.04961	0.0404024	0.205976						ASAH1-AS1	99.6078	0.150259	0.0425973	3.52743	0.000419619	0.00485864
ASAH2		2	0.0389128	0.017725	0.0281375																		ASAH2	207.706	0.0488385	0.0671172	0.72766	0.466822	0.720597						ASAH2	210.957	0.0651976	0.0534264	1.22032	0.222342	0.440779
ASAH2B		1	-0.00452666	0.0116227	0.69693																		ASAH2B	480.705	0.0597234	0.0520047	1.14842	0.250794	0.532341						ASAH2B	486.511	0.0699259	0.0426429	1.6398	0.101046	0.264742
ASAP1		1	0.0725026	0.0322734	0.0246712																		ASAP1	990.712	-0.0522363	0.04408	-1.18504	0.236003	0.517159						ASAP1	1087.59	-0.144563	0.0390934	-3.69788	0.000217409	0.00292456
ASAP1-IT2																							ASAP1-IT2	36.1184	-0.221257	0.15544	-1.42343	0.154612	0.415575						ASAP1-IT2	40.1402	-0.08096	0.130496	-0.620404	0.534992	0.734785
ASAP2		1	-0.0608664	0.0482706	0.207329																		ASAP2	503.383	0.031258	0.0412534	0.757708	0.448626	0.706563						ASAP2	516.48	0.039872	0.0348358	1.14457	0.252387	0.477754
ASAP3		2	0.0200268	0.019881	0.313774																		ASAP3	1108.48	-0.0679117	0.0529859	-1.28169	0.199951	0.472063						ASAP3	1178.7	-0.0213615	0.0426056	-0.501376	0.616106	0.792838
ASB1																							ASB1	1093.44	0.036203	0.0428511	0.844856	0.398191	0.66607						ASB1	1198.41	-0.197306	0.0446382	-4.42012	9.86471e-06	0.000253545
ASB10																							ASB10	0.517566	1.07473	0.760404	1.41336	0.157549							ASB10	0.340282	0.703346	0.735361	0.956464	0.338838
ASB11																							ASB11	2.51725	-0.0606937	0.246582	-0.24614	0.805574							ASB11	2.41866	0.372295	0.214151	1.73847	0.0821283	0.231093
ASB12																							ASB12	5.09379	0.0739239	0.179622	0.411554	0.680667							ASB12	5.18871	0.0376147	0.149932	0.250879	0.801908	0.903
ASB13		1	0.0277947	0.0433356	0.521275																		ASB13	5213.99	0.00889949	0.05944	0.149722	0.880984	0.949911						ASB13	5485.72	-0.0358192	0.0490419	-0.730381	0.465157	0.680197
ASB14																							ASB14	0.372599	0.101685	0.550191	0.184817	0.853373							ASB14	0.380983	0.00992606	0.429666	0.0231018	0.981569
ASB15																							ASB15	0.261586	0.355524	0.892066	0.39854	0.690232							ASB15	0.230227	0.23143	0.799574	0.289442	0.772243
ASB15-AS1																							ASB15-AS1	0.0996529	0.000248085	1.2836	0.000193274	0.999846							ASB15-AS1	0.112737	0.0557484	1.07814	0.051708	0.958761
ASB16																							ASB16	3.60904	-0.0557388	0.235027	-0.23716	0.812533							ASB16	3.65268	0.146683	0.182922	0.801886	0.422619	0.646146
ASB16-AS1		1	-0.0152538	0.0361345	0.672923																		ASB16-AS1	582.111	-0.116091	0.0631685	-1.8378	0.066092	0.268089						ASB16-AS1	616.884	0.0234025	0.0487003	0.480542	0.630842	0.802204
ASB17																							ASB17	0.0149433	-0.0967396	3.22287	-0.0300167	0.976054							ASB17	0.0198484	0.200124	2.9589	0.0676348	0.946076
ASB18																							ASB18	0.740147	-0.201348	0.51242	-0.392935	0.694368							ASB18	0.838339	-0.161474	0.404413	-0.399279	0.689688
ASB2																							ASB2	59.9032	0.075399	0.0818879	0.920759	0.357176	0.628853						ASB2	61.0016	0.0364391	0.0670452	0.5435	0.586785	0.772266
ASB3		1	-0.0245358	0.0326461	0.452311																		ASB3	662.195	-0.0461333	0.0372552	-1.23831	0.215603	0.492343						ASB3	682.918	0.0768291	0.0296798	2.5886	0.00963664	0.0514562
ASB4		2	0.0421413	0.0243277	0.0832321																		ASB4	157.768	0.281531	0.0717631	3.92307	8.74288e-05	0.0056011						ASB4	151.392	0.0957044	0.0640777	1.49357	0.135289	0.320734
ASB5																							ASB5	0.941846	0.672309	0.473527	1.41979	0.155669							ASB5	0.688729	-0.0379103	0.452209	-0.0838335	0.933189
ASB6																							ASB6	824.519	-0.0558914	0.0361184	-1.54745	0.121755	0.368063						ASB6	869.971	-0.00128941	0.0304665	-0.042322	0.966242	0.985617
ASB7																							ASB7	720.355	0.0651584	0.0292591	2.22694	0.025951	0.162022						ASB7	737.035	0.0259221	0.0239759	1.08118	0.279619	0.508889
ASB8																							ASB8	2110.33	0.00378686	0.0279387	0.135542	0.892184	0.955218						ASB8	2179.06	0.0363417	0.0227277	1.59901	0.109819	0.279844
ASB9																							ASB9	922.663	0.0313072	0.0802799	0.389976	0.696554	0.860378						ASB9	902.623	0.223895	0.0670039	3.34152	0.000833214	0.00826007
ASB9P1																							ASB9P1	3.91529	-0.393367	0.240758	-1.63387	0.102287							ASB9P1	4.35885	0.0163683	0.188719	0.0867339	0.930883	0.968395
ASCC1																							ASCC1	1051.42	-0.10148	0.0445026	-2.28032	0.0225887	0.150171						ASCC1	1166.45	-0.149095	0.0411824	-3.62035	0.000294206	0.00370258
ASCC2		1	-0.0430545	0.048058	0.370313																		ASCC2	3606.2	0.0113726	0.0236562	0.480745	0.630698	0.82293						ASCC2	3761.48	-0.00634499	0.0193955	-0.327138	0.743564	0.870774
ASCC3		2	0.00999935	0.0289457	0.729754																		ASCC3	1236.46	-0.0204816	0.0529514	-0.386801	0.698904	0.861472						ASCC3	1327.72	-0.0882155	0.0418754	-2.10662	0.0351509	0.128969
ASCL1		1	-0.00409704	0.0665437	0.950906																		ASCL1	1017.83	0.447964	0.269963	1.65936	0.0970443	0.326471						ASCL1	942.052	0.0858763	0.222069	0.38671	0.698971	0.844809
ASCL2																							ASCL2	119.322	0.162018	0.0756227	2.14245	0.0321572	0.182819						ASCL2	117.633	0.0913128	0.0647055	1.41121	0.158184	0.354384
ASCL3																							ASCL3	0.00996218	-0.0733765	3.22287	-0.0227675	0.981836							ASCL3	0.0108138	0.194683	2.9589	0.0657957	0.947541
ASCL4																							ASCL4	2.48955	-0.0647394	0.252052	-0.256849	0.797295							ASCL4	2.38341	0.405172	0.221621	1.82822	0.0675166	0.202521
ASCL5																							ASCL5	0.624486	-0.358906	0.494726	-0.725464	0.468167							ASCL5	0.729377	-0.128087	0.408573	-0.313497	0.753903
ASDURF																							ASDURF	354.196	0.0555652	0.0617939	0.899202	0.368545	0.638613						ASDURF	363.004	0.0271202	0.0488288	0.555413	0.578612	0.766642
ASF1A																							ASF1A	742.576	0.036081	0.0404452	0.892095	0.372342	0.642184						ASF1A	759.136	0.0505385	0.0305921	1.65201	0.0985325	0.260328
ASF1B																							ASF1B	46.2428	-0.0765795	0.0929455	-0.823919	0.409986	0.676002						ASF1B	54.2282	-0.344935	0.0796921	-4.32834	1.50236e-05	0.000357351
ASH1L																							ASH1L	2081.46	0.108605	0.0443183	2.45057	0.0142628	0.115271						ASH1L	2170.9	-0.0757544	0.0406047	-1.86566	0.0620893	0.191756
ASH1L-AS1																							ASH1L-AS1	71.1808	-0.098432	0.0704887	-1.39642	0.162587	0.425416						ASH1L-AS1	78.1748	-0.114549	0.0594858	-1.92565	0.0541477	0.174139
ASH1L-IT1																							ASH1L-IT1	0.267154	0.319509	0.651297	0.490573	0.623728							ASH1L-IT1	0.286303	-0.259728	0.555873	-0.467244	0.640325
ASH2L																							ASH2L	1703.68	0.0208973	0.0253147	0.825501	0.409087	0.675463						ASH2L	1763.57	0.0150095	0.0201277	0.745711	0.455842	0.672388
ASH2LP1																							ASH2LP1	0.329034	1.07341	0.693192	1.54851	0.1215							ASH2LP1	0.358309	-0.862363	0.585332	-1.47329	0.140674
ASH2LP2																							ASH2LP2	0.00984963	0.0935732	3.22287	0.0290342	0.976837							ASH2LP2	0.016148	0.022459	2.9589	0.00759033	0.993944
ASH2LP3																							ASH2LP3	1.53241	0.316991	0.330997	0.957685	0.338222							ASH2LP3	1.3719	0.326101	0.292195	1.11604	0.264406	0.491285
ASIC1																							ASIC1	44.4695	-0.0959418	0.0933041	-1.02827	0.303823	0.581807						ASIC1	46.1545	0.0876904	0.0743365	1.17964	0.238143	0.460533
ASIC2																							ASIC2	1.56398	-0.0615123	0.400024	-0.153771	0.87779							ASIC2	1.66471	-0.0400939	0.327352	-0.12248	0.902519	0.954613
ASIC3																							ASIC3	204.26	-0.0881338	0.0946038	-0.931609	0.351538	0.623633						ASIC3	218.228	-0.0249859	0.0720054	-0.347	0.728591	0.86214
ASIC4																							ASIC4	3.75411	-0.0440034	0.219498	-0.200473	0.841111							ASIC4	3.9614	-0.0122443	0.176733	-0.0692817	0.944765	0.974997
ASIC4-AS1																							ASIC4-AS1	0.280571	0.45289	0.643041	0.704293	0.48125							ASIC4-AS1	0.246535	0.154592	0.597125	0.258894	0.795717
ASIC5																							ASIC5	1.0446	-0.0436711	0.385865	-0.113177	0.90989							ASIC5	1.06313	0.119399	0.324535	0.367907	0.712942
ASIP																							ASIP	9.29605	-0.15384	0.139359	-1.10391	0.269633	0.551256						ASIP	10.2972	-0.110487	0.106245	-1.03992	0.298376	0.528204
ASLP1		1	0.0144185	0.0370642	0.697266																		ASLP1	43.3935	0.0618756	0.101296	0.610838	0.541307	0.769455						ASLP1	45.0479	-0.0243812	0.0740892	-0.329079	0.742096	0.870028
ASMER1																							ASMER1	41.6009	0.178888	0.0934342	1.91459	0.0555448	0.243271						ASMER1	43.0229	-0.0951113	0.0783674	-1.21366	0.224878	0.444097
ASNS		1	-0.00366885	0.020091	0.855103																		ASNS	320.357	0.0119007	0.0802278	0.148336	0.882077	0.950519						ASNS	337.37	-0.0419915	0.0649738	-0.646285	0.518095	0.721769
ASNSD1		1	-0.037984	0.0414702	0.359701																		ASNSD1	2212.77	0.0549154	0.0327777	1.67539	0.0938581	0.3214						ASNSD1	2240.51	0.0723006	0.0243115	2.97393	0.00294012	0.0212925
ASNSP1																							ASNSP1	0.0674512	0.332445	1.90714	0.174316	0.861617							ASNSP1	0.0446455	0.192296	2.07136	0.0928355	0.926034
ASNSP3																							ASNSP3	11.0127	0.476973	0.155079	3.07568	0.00210025	0.0376734						ASNSP3	10.9733	-0.212911	0.127809	-1.66586	0.095741	0.255124
ASNSP4																							ASNSP4	0.0601448	-0.153441	2.29665	-0.0668109	0.946732							ASNSP4	0.0805036	0.119219	1.48254	0.0804156	0.935907
ASNSP6																							ASNSP6	0.238702	0.193461	1.01713	0.190203	0.84915							ASNSP6	0.248374	-0.152136	0.802351	-0.189612	0.849613
ASPA		1	0.041232	0.0320725	0.198588																		ASPA	1960.92	0.160762	0.0636883	2.5242	0.0115963	0.102392						ASPA	1899.01	0.15949	0.0483026	3.30189	0.000960374	0.00921507
ASPHD1																							ASPHD1	39.8075	-0.0615729	0.120365	-0.51155	0.608966	0.810587						ASPHD1	42.7529	-0.0612872	0.101339	-0.604776	0.545328	0.742725
ASPHD2																							ASPHD2	25.5996	0.0449278	0.0968776	0.463759	0.642821	0.829156						ASPHD2	27.0724	-0.0739196	0.0791532	-0.93388	0.350366	0.580508
ASPM																							ASPM	80.3012	-0.0868179	0.112489	-0.771789	0.44024	0.699823						ASPM	90.7821	-0.221157	0.094659	-2.33636	0.0194726	0.0851675
ASPRV1																							ASPRV1	125.072	0.0616803	0.0546365	1.12892	0.258931	0.540566						ASPRV1	126.97	0.0565094	0.0422682	1.33692	0.181248	0.386598
ASRGL1		1	0.00656286	0.0147537	0.656443																		ASRGL1	134.735	-0.00813154	0.0731781	-0.11112	0.911521	0.964243						ASRGL1	150.963	-0.241175	0.0579056	-4.16496	3.11403e-05	0.000642326
ASS1P1																							ASS1P1	48.5095	0.108182	0.111896	0.966812	0.333638	0.607558						ASS1P1	45.2365	0.366499	0.0989941	3.70223	0.000213711	0.00288407
ASS1P10																							ASS1P10	5.53555	0.386158	0.192394	2.00712	0.0447369							ASS1P10	5.01854	0.241949	0.166478	1.45334	0.146129	0.336326
ASS1P11																							ASS1P11	63.2866	0.201557	0.167929	1.20025	0.230041	0.510929						ASS1P11	52.496	0.833089	0.144136	5.77988	7.47554e-09	7.21783e-07
ASS1P12																							ASS1P12	12.1932	0.0222431	0.246881	0.0900966	0.92821	0.971041						ASS1P12	9.83033	1.23745	0.225641	5.48415	4.15455e-08	2.91036e-06
ASS1P13																							ASS1P13	16.5331	0.24221	0.14298	1.69401	0.0902627	0.31502						ASS1P13	14.5116	0.520574	0.133238	3.9071	9.34093e-05	0.00150068
ASS1P14																							ASS1P14	3.16503	0.54852	0.221128	2.48055	0.013118							ASS1P14	3.18529	-0.287637	0.189328	-1.51925	0.128699	0.310045
ASS1P2																							ASS1P2	6.97715	-0.332403	0.235603	-1.41086	0.158287	0.420783						ASS1P2	7.73897	-0.00141659	0.192508	-0.00735858	0.994129	0.997662
ASS1P3																							ASS1P3	9.62989	0.496541	0.145419	3.41456	0.000638842	0.0186295						ASS1P3	8.18842	0.399283	0.127786	3.12462	0.00178035	0.0146871
ASS1P4																							ASS1P4	6.52955	0.051115	0.283735	0.180151	0.857034	0.940221						ASS1P4	5.57754	0.858319	0.259107	3.3126	0.000924316	0.00895397
ASS1P5																							ASS1P5	3.71347	0.172423	0.215456	0.800272	0.423553							ASS1P5	3.43212	0.35282	0.184406	1.91328	0.0557126	0.177593
ASS1P6																							ASS1P6	2.36464	0.48246	0.249993	1.9299	0.0536194							ASS1P6	1.94251	0.562284	0.228968	2.45573	0.0140597	0.0674519
ASS1P7																							ASS1P7	30.7741	0.0177988	0.274489	0.0648435	0.948299	0.979691						ASS1P7	25.1245	1.14825	0.242587	4.73335	2.20843e-06	7.68942e-05
ASS1P8																							ASS1P8	7.01486	0.532597	0.240177	2.21751	0.026588	0.163915						ASS1P8	6.33915	0.110648	0.209256	0.528768	0.596967	0.779265
ASS1P9																							ASS1P9	13.4737	0.174064	0.168537	1.0328	0.3017	0.580187						ASS1P9	11.3852	0.783968	0.158862	4.9349	8.01937e-07	3.41137e-05
ASTE1																							ASTE1	438.442	0.0995167	0.0420806	2.36491	0.0180346	0.132061						ASTE1	436.157	0.105433	0.0347142	3.03717	0.00238809	0.0181015
ASTILCS																							ASTILCS	0.14198	-0.503891	1.35153	-0.372829	0.709276							ASTILCS	0.184232	0.199261	0.91885	0.216859	0.828318
ASTL																							ASTL	4.85885	-0.568544	0.254172	-2.23685	0.0252962							ASTL	6.30779	-0.415304	0.194441	-2.13589	0.0326884	0.122506
ASTN1																							ASTN1	50.3528	0.0324191	0.108648	0.298387	0.765408	0.89538						ASTN1	52.6039	-0.029777	0.0909846	-0.327275	0.74346	0.870771
ASTN2																							ASTN2	222.129	-0.0128828	0.0415929	-0.309737	0.756761	0.891048						ASTN2	230.651	0.0265125	0.0351974	0.753251	0.451299	0.669253
ASTN2-AS1																							ASTN2-AS1	0.857008	0.0282523	0.36337	0.0777509	0.938026							ASTN2-AS1	1.01809	-0.45992	0.263902	-1.74277	0.0813741
ASXL1																							ASXL1	5055.78	0.0776169	0.0425603	1.82369	0.0681984	0.272834						ASXL1	5248.88	-0.0374239	0.0365931	-1.0227	0.306448	0.536558
ASXL2																							ASXL2	1309.07	0.0482575	0.0488355	0.988165	0.323072	0.599121						ASXL2	1377.44	-0.0637664	0.0429009	-1.48636	0.137183	0.323603
ASXL3																							ASXL3	168.929	0.226151	0.0809581	2.79344	0.00521508	0.0650211						ASXL3	168.808	-0.0111516	0.0697256	-0.159935	0.872932	0.939945
ASXL3-DT																							ASXL3-DT	0.266287	0.446732	0.797769	0.559976	0.575496							ASXL3-DT	0.229306	0.124031	0.678124	0.182903	0.854874
ASZ1																							ASZ1	0.0143471	0.0401542	3.22287	0.0124592	0.990059							ASZ1	0.0213328	0.0637912	2.91898	0.0218539	0.982565
ATAD2		1	-0.023133	0.0837451	0.782371																		ATAD2	806.977	0.0245949	0.0623911	0.394205	0.693429	0.858297						ATAD2	900.614	-0.25014	0.0568962	-4.39643	1.10044e-05	0.000277254
ATAD2B																							ATAD2B	556.467	0.0711993	0.0462312	1.54007	0.123543	0.370839						ATAD2B	580.425	-0.0490783	0.0388991	-1.26168	0.207063	0.420458
ATAD3B																							ATAD3B	1180.68	-0.0569523	0.0571488	-0.996561	0.318977	0.596314						ATAD3B	1275.64	-0.0861504	0.0433386	-1.98785	0.0468288	0.157466
ATAD3C		1	-0.00344542	0.017869	0.847104																		ATAD3C	505.91	-0.233445	0.111729	-2.08939	0.0366724	0.196172						ATAD3C	561.604	-0.0689616	0.0915241	-0.75348	0.451162	0.669196
ATAD5																							ATAD5	81.9773	0.00407109	0.071636	0.0568302	0.95468	0.982241						ATAD5	86.6465	-0.0483607	0.0567652	-0.851943	0.394246	0.620477
ATAT1																							ATAT1	630.726	-0.168299	0.0593758	-2.83447	0.00459016	0.0602521						ATAT1	671.037	0.0435504	0.0431101	1.01021	0.312393	0.543418
ATCAY																							ATCAY	0.128747	0.0436897	1.17615	0.0371464	0.970368							ATCAY	0.14524	-0.0597717	0.948764	-0.0629996	0.949767
ATE1		1	0.0415412	0.0809673	0.607908																		ATE1	1462.89	0.0603376	0.0448117	1.34647	0.178151	0.444801						ATE1	1504.3	0.0106322	0.0362348	0.293425	0.769197	0.885599
ATE1OSP		1	0.00291939	0.0113621	0.797224																		ATE1OSP	4.91678	0.358061	0.172001	2.08173	0.0373669							ATE1OSP	4.47013	0.245783	0.151683	1.62037	0.105152	0.271717
ATF1																							ATF1	717.06	0.0496196	0.0412901	1.20173	0.229468	0.51031						ATF1	730.755	0.0524921	0.0331807	1.58201	0.113648	0.28635
ATF2																							ATF2	1778.75	-0.0168909	0.0501461	-0.336833	0.736243	0.880008						ATF2	1849.81	0.0249874	0.0403105	0.619874	0.535341	0.734988
ATF3																							ATF3	2037.29	-0.0863525	0.180215	-0.479163	0.631823	0.823531						ATF3	2596.83	-0.595824	0.157005	-3.79493	0.000147686	0.00216204
ATF4		1	0.0438522	0.0442959	0.322182																		ATF4	13653	0.0548347	0.0358564	1.52929	0.126194	0.375149						ATF4	14167.2	-0.0187511	0.0311295	-0.602358	0.546936	0.743682
ATF4P1																							ATF4P1	1.16793	0.217376	0.441644	0.492196	0.62258							ATF4P1	1.01574	0.592472	0.391329	1.514	0.130026
ATF4P2																							ATF4P2	0.601422	-0.174458	0.572446	-0.30476	0.760549							ATF4P2	0.565625	0.591152	0.463843	1.27447	0.202499
ATF4P3																							ATF4P3	79.0673	-0.292893	0.16844	-1.73885	0.0820605	0.300778						ATF4P3	71.402	0.876683	0.143377	6.11452	9.68463e-10	1.40031e-07
ATF4P4																							ATF4P4	4.69927	-0.0348312	0.174947	-0.199095	0.842188							ATF4P4	4.70577	0.190967	0.137304	1.39084	0.164275	0.363349
ATF5		1	0.0128014	0.0710185	0.856953																		ATF5	104502	-0.103826	0.0579511	-1.79162	0.0731935	0.282737						ATF5	112056	-0.0274207	0.0454759	-0.602972	0.546527	0.743434
ATF6		1	0.0820952	0.0915701	0.369971																		ATF6	3082.63	0.0601074	0.0398365	1.50885	0.131337	0.383287						ATF6	3226.78	-0.053863	0.0340266	-1.58297	0.113429	0.285974
ATF6-DT																							ATF6-DT	28.1738	0.179129	0.069358	2.58268	0.00980364	0.0939282						ATF6-DT	27.6189	0.0978687	0.0590111	1.65848	0.0972209	0.257873
ATF6B		1	0.00912307	0.0249826	0.71498																		ATF6B	3578.95	-0.0198449	0.0323507	-0.613429	0.539593	0.768308						ATF6B	3767.75	-0.0181327	0.0252131	-0.719179	0.472031	0.686024
ATF7																							ATF7	2240.64	-0.0347357	0.0429817	-0.808152	0.419003	0.683297						ATF7	2293.9	0.096434	0.0333533	2.89129	0.00383664	0.026092
ATF7IP																							ATF7IP	2238.69	0.00333767	0.0337693	0.0988376	0.921267	0.968672						ATF7IP	2340.78	-0.00938937	0.0283383	-0.331332	0.740394	0.869183
ATF7IP2		1	0.0920112	0.0538099	0.0872786																		ATF7IP2	2816.32	0.0151987	0.0533286	0.285001	0.775643	0.900258						ATF7IP2	2879.59	0.0646922	0.0432668	1.49519	0.134864	0.31988
ATG10		2	-0.0220349	0.011388	0.0530007																		ATG10	373.826	0.0570897	0.0425144	1.34283	0.179326	0.446385						ATG10	383.011	0.0263793	0.0338469	0.779369	0.435762	0.657393
ATG10-AS1																							ATG10-AS1	0.0114952	0.0935732	3.22287	0.0290342	0.976837
ATG10-IT1																							ATG10-IT1	0.238629	0.567338	0.911648	0.622322	0.53373							ATG10-IT1	0.148696	0.437616	0.877135	0.498915	0.617839
ATG101																							ATG101	1455.17	0.0584826	0.0454472	1.28682	0.198156	0.469887						ATG101	1552.52	-0.119978	0.0360508	-3.32803	0.000874633	0.00856393
ATG12																							ATG12	2374.04	-0.021217	0.0302251	-0.701966	0.4827	0.73164						ATG12	2457.33	0.0452078	0.0244317	1.85038	0.0642592	0.196146
ATG12P1																							ATG12P1	1.75726	-0.330721	0.29479	-1.12189	0.261911							ATG12P1	1.73257	0.480271	0.247807	1.93808	0.0526129	0.170678
ATG12P2																							ATG12P2	0.00238761	-0.0383317	3.22287	-0.0118937	0.99051							ATG12P2	0.00425387	0.159638	2.9589	0.0539518	0.956974
ATG13		1	0.0959966	0.0820201	0.241839																		ATG13	3470.28	-0.0469806	0.0256176	-1.83392	0.0666663	0.269395						ATG13	3688.19	-0.0335931	0.0206003	-1.63071	0.102952	0.267705
ATG14																							ATG14	1308.06	0.0470886	0.0373393	1.2611	0.207273	0.481388						ATG14	1343.24	0.0250244	0.0291058	0.859772	0.389915	0.617029
ATG16L1		1	0.0186405	0.0222017	0.401133																		ATG16L1	1428.17	0.0355802	0.0215539	1.65075	0.098789	0.329273						ATG16L1	1499.15	-0.0463738	0.0180631	-2.56732	0.0102488	0.0536799
ATG16L2																							ATG16L2	3481.65	-0.133035	0.0637021	-2.08839	0.036763	0.196338						ATG16L2	3814.86	-0.0860429	0.0449182	-1.91555	0.0554228	0.1769
ATG2A		1	0.027321	0.0850228	0.747954																		ATG2A	3948.52	0.0540863	0.0500541	1.08056	0.279894	0.561366						ATG2A	4190.28	-0.0985396	0.0404028	-2.43893	0.0147308	0.0697948
ATG2B		1	0.0485094	0.118431	0.6821																		ATG2B	3101.8	0.155539	0.0429757	3.61923	0.000295484	0.011863						ATG2B	3128.63	0.00933354	0.0350609	0.266209	0.790078	0.896645
ATG4A																							ATG4A	1026.34	-0.046719	0.034288	-1.36254	0.173026	0.437436						ATG4A	1098.31	-0.0584275	0.0259891	-2.24816	0.024566	0.100392
ATG4AP1																							ATG4AP1	0.0111566	-0.0733765	3.22287	-0.0227675	0.981836							ATG4AP1	0.00978525	0.212604	2.9589	0.0718525	0.942719
ATG4B		1	0.00791409	0.0228999	0.729647																		ATG4B	3579.34	-0.058242	0.0419071	-1.38979	0.164594	0.427853						ATG4B	3831.82	-0.0524851	0.0309687	-1.69478	0.0901176	0.245442
ATG4C																							ATG4C	609.318	0.0420117	0.046572	0.902081	0.367014	0.637151						ATG4C	625.598	0.0302696	0.0377577	0.80168	0.422738	0.64626
ATG4D																							ATG4D	933.379	0.0345008	0.0439744	0.784566	0.432708	0.694217						ATG4D	966.489	0.00338901	0.035379	0.0957917	0.923686	0.965219
ATG5																							ATG5	1607.02	0.016343	0.0345842	0.472556	0.63653	0.825687						ATG5	1652.85	0.0422098	0.0255558	1.65167	0.0986012	0.260476
ATG7		1	0.0458469	0.044314	0.300859																		ATG7	784.898	-0.00158395	0.0273955	-0.0578179	0.953894	0.9817						ATG7	843.195	-0.102838	0.0229193	-4.48694	7.22533e-06	0.000199134
ATG9A																							ATG9A	4677.85	-0.00823919	0.0255372	-0.322635	0.746972	0.885832						ATG9A	4899.15	-0.00725454	0.0205358	-0.353263	0.723892	0.859326
ATG9B																							ATG9B	16.2979	0.03162	0.118051	0.26785	0.788814	0.906773						ATG9B	17.2746	-0.0826454	0.0899794	-0.918492	0.358361	0.588323
ATL1																							ATL1	45.4149	-0.179452	0.0806811	-2.22421	0.0261343	0.162383						ATL1	47.3499	0.130533	0.0636635	2.05035	0.04033	0.142314
ATL2		1	-0.05427	0.06784	0.423728																		ATL2	3613.78	0.0146756	0.0293327	0.500314	0.616854	0.815081						ATL2	3719.51	0.0403105	0.0241246	1.67093	0.0947359	0.253412
ATM																							ATM	2364.15	0.0590481	0.0404702	1.45905	0.14455	0.401881						ATM	2465.79	-0.0402172	0.0346913	-1.15929	0.246339	0.470519
ATMIN																							ATMIN	2016.34	0.075258	0.0277651	2.71053	0.00671761	0.0755568						ATMIN	2076.45	-0.00566457	0.0228509	-0.247893	0.804217	0.904158
ATN1		1	-0.0563149	0.089654	0.529915																		ATN1	5449.77	-0.168472	0.0724037	-2.32685	0.0199734	0.1393						ATN1	5863.18	0.00274589	0.0541554	0.050704	0.959561	0.982542
ATOH1																							ATOH1	0.02319	0.130322	3.22287	0.0404366	0.967745							ATOH1	0.0113743	0.117555	2.9589	0.0397293	0.968309
ATOH7		1	0.00801604	0.0123811	0.517347																		ATOH7	296.083	0.0277693	0.0973235	0.28533	0.775391	0.900211						ATOH7	298.184	0.111684	0.0804246	1.38868	0.164929	0.364478
ATOH8																							ATOH8	2239.14	0.00687213	0.0759201	0.0905179	0.927876	0.970955						ATOH8	2319.81	0.0216242	0.0648837	0.333277	0.738925	0.868476
ATOSA																							ATOSA	3169.94	0.0199254	0.0422848	0.471219	0.637484	0.825812						ATOSA	3283.41	0.0130846	0.0364085	0.359384	0.719308	0.856169
ATOSB		1	-0.00829634	0.0572252	0.884729																		ATOSB	952.47	-0.0927503	0.0416279	-2.22808	0.0258752	0.16187						ATOSB	1024.73	-0.0470393	0.0352382	-1.3349	0.18191	0.387317
ATOSBP1																							ATOSBP1	0.0547516	0.145416	2.06445	0.070438	0.943845							ATOSBP1	0.0424721	0.186854	2.08415	0.0896551	0.928561
ATOX1-AS1																																			ATOX1-AS1	0.00629811	0.112113	2.9589	0.0378902	0.969775
ATP10A																							ATP10A	125.333	-0.102124	0.0855972	-1.19308	0.232838	0.513607						ATP10A	136.295	-0.0798855	0.0661856	-1.20699	0.227435	0.447432
ATP10B																							ATP10B	7.02325	0.832591	0.340466	2.44544	0.0144674	0.116213						ATP10B	5.08229	-0.0549214	0.289801	-0.189514	0.84969	0.928532
ATP10D																							ATP10D	588.725	0.0694597	0.0633339	1.09672	0.272762	0.553499						ATP10D	626.619	-0.119099	0.0569722	-2.09047	0.0365759	0.132704
ATP11A		1	-0.01384	0.0269631	0.607747																		ATP11A	2241.7	0.0392234	0.0471096	0.8326	0.40507	0.67194						ATP11A	2383.72	-0.0948909	0.0407833	-2.32671	0.0199808	0.0867055
ATP11A-AS1																							ATP11A-AS1	0.231017	-0.25857	1.03854	-0.248973	0.803381							ATP11A-AS1	0.22971	0.295373	0.807937	0.365589	0.714672
ATP11AUN																							ATP11AUN	0.0663626	-0.116692	1.89902	-0.0614484	0.951002							ATP11AUN	0.0794275	0.0884893	1.42736	0.061995	0.950567
ATP11B		1	-0.017752	0.05464	0.745265																		ATP11B	1715.58	0.047689	0.0417886	1.1412	0.253788	0.535871						ATP11B	1794.16	-0.0414871	0.0348685	-1.18982	0.234119	0.455538
ATP11B-DT																							ATP11B-DT	7.23369	0.0148234	0.148951	0.0995185	0.920727	0.968514						ATP11B-DT	7.21333	0.166101	0.123881	1.34081	0.179981	0.384764
ATP12A																							ATP12A	5.89128	-0.00740981	0.367221	-0.0201781	0.983901	0.992729						ATP12A	6.83259	-0.351225	0.314111	-1.11816	0.2635	0.490299
ATP13A2		1	0.0296426	0.0350409	0.397584																		ATP13A2	791.337	-0.0311921	0.0537212	-0.580629	0.56149	0.781553						ATP13A2	851.82	-0.0896023	0.0426613	-2.10032	0.035701	0.130238
ATP13A3		1	0.0412443	0.0737005	0.575738																		ATP13A3	7146.56	0.0898434	0.0686543	1.30863	0.190658	0.46082						ATP13A3	7345.13	-0.00943224	0.0554397	-0.170135	0.864904	0.93619
ATP13A3-DT		2	-0.00943053	0.0342812	0.783245																		ATP13A3-DT	731.702	0.0783817	0.0558071	1.40451	0.160167	0.42296						ATP13A3-DT	723.859	0.142838	0.0416162	3.43226	0.00059857	0.00637953
ATP13A4																							ATP13A4	118.859	-0.0609874	0.0951092	-0.641235	0.52137	0.758043						ATP13A4	123.199	0.0679834	0.0790418	0.860095	0.389737	0.616969
ATP13A4-AS1																							ATP13A4-AS1	0.247	-0.576993	0.833016	-0.692656	0.488526							ATP13A4-AS1	0.252441	0.374698	0.640522	0.584989	0.558555
ATP13A5																							ATP13A5	2.00791	-0.435726	0.325454	-1.33883	0.180627							ATP13A5	2.01669	0.460004	0.262999	1.74907	0.0802786	0.2276
ATP13A5-AS1																							ATP13A5-AS1	0.0535618	-0.176804	2.07076	-0.0853812	0.931958							ATP13A5-AS1	0.0638495	0.160612	1.5984	0.100483	0.919961
ATP1A1-AS1		1	-0.00808564	0.0402985	0.840977																		ATP1A1-AS1	314.339	0.129217	0.0410661	3.14658	0.00165195	0.0326786						ATP1A1-AS1	311.34	0.0991052	0.0346825	2.8575	0.00426997	0.0282853
ATP1A2																							ATP1A2	195.365	0.0330493	0.111968	0.295168	0.767865	0.896812						ATP1A2	187.026	0.310947	0.0957642	3.24701	0.00116624	0.010674
ATP1A3																							ATP1A3	11.1286	0.0225152	0.139398	0.161517	0.871686	0.945796						ATP1A3	12.1398	-0.172329	0.10528	-1.63688	0.101657	0.265583
ATP1A4																							ATP1A4	2.43668	-0.169596	0.27278	-0.621733	0.534117							ATP1A4	2.83942	-0.263114	0.242961	-1.08295	0.27883	0.508085
ATP1B1P1																							ATP1B1P1	3.33587	0.12323	0.20386	0.604485	0.545521							ATP1B1P1	3.48222	-0.0898612	0.175283	-0.512663	0.608187	0.787486
ATP1B2		1	0.0850602	0.0552033	0.123352																		ATP1B2	309.62	0.145605	0.0829621	1.75508	0.079245	0.295535						ATP1B2	295.63	0.228868	0.06754	3.38863	0.000702419	0.00725198
ATP1B3																							ATP1B3	769.653	-0.211317	0.113399	-1.86349	0.0623933	0.259845						ATP1B3	914.366	-0.313035	0.0986272	-3.17392	0.00150396	0.0129115
ATP1B3-AS1																							ATP1B3-AS1	0.174971	-0.106517	0.875131	-0.121716	0.903124							ATP1B3-AS1	0.198538	0.0295534	0.595698	0.0496113	0.960432
ATP1B3P1																							ATP1B3P1	0.650226	-0.612248	0.518669	-1.18042	0.237833							ATP1B3P1	0.754905	-0.0945332	0.424629	-0.222625	0.823827
ATP1B4																							ATP1B4	0.455373	0.709218	0.622102	1.14004	0.254271							ATP1B4	0.379472	0.146753	0.491384	0.298652	0.765206
ATP23		1	0.02637	0.0126343	0.0368726																		ATP23	353.11	0.0611371	0.0549936	1.11171	0.266262	0.548151						ATP23	356.35	0.0806071	0.0436123	1.84826	0.0645642	0.19677
ATP2A1																							ATP2A1	208.659	-0.174426	0.0923468	-1.88882	0.0589161	0.251558						ATP2A1	228.456	-0.0572477	0.0712978	-0.802938	0.42201	0.645552
ATP2A1-AS1																							ATP2A1-AS1	7.3918	-0.275625	0.137344	-2.00682	0.0447686	0.217621						ATP2A1-AS1	8.03129	0.044807	0.119159	0.376027	0.706897	0.848554
ATP2A3																							ATP2A3	853.89	-0.108145	0.0673272	-1.60627	0.108215	0.346364						ATP2A3	934.517	-0.0976959	0.0501851	-1.94671	0.0515691	0.168296
ATP2B1																							ATP2B1	1464.02	0.12663	0.0567211	2.2325	0.025582	0.160582						ATP2B1	1530.62	-0.0976383	0.0500225	-1.95189	0.0509514	0.166815
ATP2B1-AS1																							ATP2B1-AS1	92.3429	0.0505648	0.0639565	0.790612	0.42917	0.692045						ATP2B1-AS1	93.0566	0.0950169	0.0527485	1.80132	0.0716525	0.211095
ATP2B2																							ATP2B2	5259.49	0.109142	0.0450103	2.42483	0.0153155	0.120121						ATP2B2	5267.44	0.0719673	0.036651	1.96358	0.0495783	0.163913
ATP2B2-IT2																							ATP2B2-IT2	0.00626364	-0.0500133	3.22287	-0.0155183	0.987619							ATP2B2-IT2	0.00548824	0.189241	2.9589	0.0639565	0.949005
ATP2B3																							ATP2B3	4.03719	-0.313281	0.213099	-1.47012	0.14153							ATP2B3	4.62294	-0.138727	0.163391	-0.849048	0.395855	0.621925
ATP2C1		1	-0.0435116	0.0802606	0.587729																		ATP2C1	2492.02	-0.0027483	0.0359888	-0.0763654	0.939128	0.975269						ATP2C1	2640.02	-0.0523129	0.0287807	-1.81764	0.069119	0.205827
ATP2C2		1	0.0148607	0.0144957	0.305279																		ATP2C2	19.7845	-0.265668	0.155703	-1.70626	0.0879605	0.310453						ATP2C2	20.7732	0.161171	0.126134	1.27777	0.201329	0.413391
ATP2C2-AS1		2	-0.00150368	0.0210083	0.94294																		ATP2C2-AS1	34.2781	-0.17526	0.123502	-1.41909	0.155874	0.416859						ATP2C2-AS1	36.4432	0.0507549	0.0995659	0.509762	0.610218	0.788923
ATP4A																							ATP4A	0.443609	-0.351184	0.651127	-0.539347	0.589647							ATP4A	0.698151	-1.00222	0.45783	-2.18907	0.0285915
ATP4B																							ATP4B	0.290898	0.494586	0.845392	0.585037	0.558523							ATP4B	0.287449	-0.26629	0.634161	-0.419909	0.674552
ATP5F1AP1																							ATP5F1AP1	0.0115437	0.0401542	3.22287	0.0124592	0.990059							ATP5F1AP1	0.0426908	-0.134494	1.96326	-0.0685056	0.945383
ATP5F1AP10																							ATP5F1AP10	0.601509	0.209003	0.57724	0.362073	0.717297							ATP5F1AP10	0.599038	0.045323	0.478886	0.0946426	0.924599
ATP5F1AP2																							ATP5F1AP2	1.47908	0.132837	0.38576	0.344351	0.730583							ATP5F1AP2	1.53307	-0.0449258	0.310091	-0.14488	0.884806	0.946194
ATP5F1AP3		1	0.0498606	0.0281492	0.0765118																		ATP5F1AP3	35.7218	0.00696037	0.0926064	0.0751608	0.940087	0.975697						ATP5F1AP3	37.4089	-0.0170549	0.07463	-0.228526	0.819237	0.911921
ATP5F1AP7																							ATP5F1AP7	0.016252	0.153685	3.22287	0.0476858	0.961967							ATP5F1AP7	0.0228917	0.022459	2.9589	0.00759033	0.993944
ATP5F1AP8																							ATP5F1AP8	0.0540726	-0.116692	1.85075	-0.063051	0.949726							ATP5F1AP8	0.0567733	0.23274	1.61517	0.144096	0.885425
ATP5F1BP1																							ATP5F1BP1	0.00633247	0.0334616	3.22287	0.0103825	0.991716
ATP5F1CP1																							ATP5F1CP1	12.6328	-0.227818	0.138298	-1.6473	0.0994965	0.330535						ATP5F1CP1	12.0701	0.537887	0.129912	4.14039	3.46718e-05	0.000698001
ATP5F1E		1	-0.148115	0.143703	0.30268																		ATP5F1E	7825.7	0.086832	0.0501196	1.7325	0.0831853	0.302912						ATP5F1E	7746.96	0.133825	0.0425704	3.14361	0.00166879	0.013967
ATP5F1EP1																							ATP5F1EP1	0.00563856	-0.0500133	3.22287	-0.0155183	0.987619							ATP5F1EP1	0.0116412	0.135476	2.9589	0.0457861	0.963481
ATP5F1EP2																							ATP5F1EP2	4.4688	-0.405621	0.230881	-1.75684	0.0789453							ATP5F1EP2	4.13437	0.867377	0.224919	3.85639	0.000115074	0.00176656
ATP5MC1		2	0.0094135	0.0295573	0.750118																		ATP5MC1	2739.24	0.026036	0.0359935	0.723351	0.469464	0.721928						ATP5MC1	2824.27	0.0258973	0.0297493	0.87052	0.384017	0.612191
ATP5MC1P1																							ATP5MC1P1	0.00607302	-0.0199575	3.22287	-0.00619246	0.995059							ATP5MC1P1	0.00319407	0.189241	2.9589	0.0639565	0.949005
ATP5MC1P2																							ATP5MC1P2	1.53299	0.0887222	0.309791	0.286394	0.774576							ATP5MC1P2	1.49367	0.173745	0.254952	0.68148	0.495568	0.704641
ATP5MC1P3																							ATP5MC1P3	1.25748	0.0928647	0.33513	0.2771	0.781703							ATP5MC1P3	1.27537	0.0253184	0.251989	0.100474	0.919968	0.963398
ATP5MC1P4																							ATP5MC1P4	0.0189532	-0.120103	3.22287	-0.0372658	0.970273							ATP5MC1P4	0.0420231	0.0978864	2.22643	0.0439657	0.964932
ATP5MC1P5																							ATP5MC1P5	0.191834	0.0371191	0.914809	0.0405758	0.967634							ATP5MC1P5	0.207569	0.145252	0.713523	0.203571	0.838689
ATP5MC1P6																							ATP5MC1P6	0.107008	-0.101603	1.79913	-0.0564734	0.954965							ATP5MC1P6	0.10232	0.283779	1.59488	0.177931	0.858777
ATP5MC1P7																							ATP5MC1P7	0.0655476	-0.218542	2.00957	-0.10875	0.913401							ATP5MC1P7	0.0822843	0.208359	1.47763	0.141009	0.887863
ATP5MC1P8																							ATP5MC1P8	0.00415657	-0.0500133	3.22287	-0.0155183	0.987619							ATP5MC1P8	0.0083924	0.153398	2.9589	0.0518429	0.958654
ATP5MC2		1	0.175743	0.0614379	0.0042297																		ATP5MC2	7614.06	0.056819	0.0315334	1.80186	0.0715667	0.279599						ATP5MC2	7633.89	0.108061	0.0259359	4.16648	3.09338e-05	0.000639217
ATP5MC2P1																							ATP5MC2P1	0.198565	0.354365	1.00219	0.353589	0.723647							ATP5MC2P1	0.160362	0.278721	1.03066	0.270429	0.78683
ATP5MC2P2																							ATP5MC2P2	1.05366	-0.611006	0.400868	-1.52421	0.127457							ATP5MC2P2	1.121	0.346417	0.340855	1.01632	0.309479	0.540093
ATP5MC2P3																							ATP5MC2P3	0.0115502	-0.0733765	3.22287	-0.0227675	0.981836							ATP5MC2P3	0.0101246	0.212604	2.9589	0.0718525	0.942719
ATP5MC2P4																							ATP5MC2P4	2.51671	0.169818	0.235183	0.72207	0.470251							ATP5MC2P4	2.37735	0.243914	0.197924	1.23237	0.217812	0.435113
ATP5MC3		1	-0.0744783	0.0702203	0.288854																		ATP5MC3	10318.7	0.0242198	0.0365919	0.661892	0.508041	0.749227						ATP5MC3	10696.1	0.00738553	0.0277136	0.266495	0.789858	0.89662
ATP5MFP1																							ATP5MFP1	0.0061378	-0.0500133	3.22287	-0.0155183	0.987619							ATP5MFP1	0.00537653	0.189241	2.9589	0.0639565	0.949005
ATP5MFP2																							ATP5MFP2	1.52207	-0.184933	0.266636	-0.693578	0.487947							ATP5MFP2	1.56274	0.183654	0.220223	0.833946	0.404312	0.629234
ATP5MFP4																							ATP5MFP4	0.576802	0.184906	0.415353	0.445179	0.656191							ATP5MFP4	0.622629	-0.234533	0.347247	-0.675406	0.499418
ATP5MFP5																							ATP5MFP5	5.42543	0.182588	0.183063	0.997401	0.31857							ATP5MFP5	5.09848	0.261762	0.140197	1.8671	0.0618877	0.191272
ATP5MGL																							ATP5MGL	4.12425	0.226356	0.192234	1.1775	0.238995							ATP5MGL	4.0154	0.102755	0.169443	0.606427	0.544231	0.741989
ATP5MGP1																							ATP5MGP1	1.06544	-0.24496	0.322087	-0.760537	0.446933							ATP5MGP1	1.26591	-0.265205	0.240963	-1.1006	0.271069	0.499012
ATP5MGP2																							ATP5MGP2	9.23985	-0.487834	0.27166	-1.79575	0.0725341	0.281489						ATP5MGP2	8.49269	0.952263	0.229752	4.14474	3.40195e-05	0.0006877
ATP5MGP3																							ATP5MGP3	0.88181	0.245661	0.399739	0.614555	0.538849							ATP5MGP3	0.854004	0.114128	0.350351	0.325754	0.744611
ATP5MGP4																							ATP5MGP4	0.0541671	-0.116693	2.34113	-0.0498446	0.960246							ATP5MGP4	0.0650359	0.196673	1.85847	0.105825	0.915721
ATP5MGP6																							ATP5MGP6	0.0222178	-0.0900447	2.53943	-0.0354586	0.971714							ATP5MGP6	0.0540021	-0.046361	1.48093	-0.0313054	0.975026
ATP5MGP7																																			ATP5MGP7	0.00365535	0.147956	2.9589	0.0500038	0.960119
ATP5MGP8																																			ATP5MGP8	0.000916406	0.147956	2.9589	0.0500038	0.960119
ATP5MJ		1	-0.0875698	0.0868968	0.313577																		ATP5MJ	3467.44	0.0710487	0.0399931	1.77653	0.0756464	0.288002						ATP5MJ	3442.69	0.134779	0.0329232	4.09373	4.24482e-05	0.000818619
ATP5MKP1																							ATP5MKP1	6.45491	-0.0820089	0.19535	-0.419805	0.674628	0.848357						ATP5MKP1	6.22419	0.376927	0.16923	2.2273	0.025927	0.104262
ATP5PBP1																							ATP5PBP1	0.265007	0.140977	0.622972	0.226298	0.820969							ATP5PBP1	0.26268	-0.0117996	0.548599	-0.0215086	0.98284
ATP5PBP2																																			ATP5PBP2	0.00614352	0.130035	2.9589	0.043947	0.964947
ATP5PBP3																							ATP5PBP3	0.441654	0.670119	0.62076	1.07951	0.280359							ATP5PBP3	0.421932	-0.218288	0.499108	-0.437355	0.661854
ATP5PBP4																																			ATP5PBP4	0.00415099	0.130035	2.9589	0.043947	0.964947
ATP5PBP5																							ATP5PBP5	2.43266	0.0993423	0.232075	0.428062	0.668606							ATP5PBP5	2.35019	0.210153	0.199969	1.05092	0.293294	0.523456
ATP5PBP6																							ATP5PBP6	1.9053	0.0263703	0.292275	0.0902243	0.928109							ATP5PBP6	1.72345	0.58828	0.265362	2.2169	0.0266301	0.106231
ATP5PBP7																							ATP5PBP7	0.645704	0.0473321	0.550006	0.0860575	0.931421							ATP5PBP7	0.569893	0.742126	0.484599	1.53142	0.125665
ATP5PBP8																							ATP5PBP8	1.31314	0.0195282	0.408641	0.0477881	0.961885							ATP5PBP8	1.41816	-0.130653	0.309047	-0.422759	0.672471	0.828682
ATP5PDP1																							ATP5PDP1	0.411238	-0.00115299	0.568804	-0.00202704	0.998383							ATP5PDP1	0.382909	0.526437	0.491805	1.07042	0.284431
ATP5PDP2																							ATP5PDP2	3.47106	0.109693	0.232549	0.471699	0.637142							ATP5PDP2	3.47374	0.0832187	0.187874	0.442949	0.657803	0.818643
ATP5PDP3																							ATP5PDP3	0.00799879	-0.0500133	3.22287	-0.0155183	0.987619							ATP5PDP3	0.0116689	0.153398	2.9589	0.0518429	0.958654
ATP5PDP4																							ATP5PDP4	10.0017	-0.130964	0.162816	-0.804367	0.421185	0.685483						ATP5PDP4	9.22094	0.633437	0.140077	4.52206	6.12393e-06	0.000175708
ATP5PFP1																							ATP5PFP1	2.82287	0.268199	0.261482	1.02569	0.305037							ATP5PFP1	2.91692	-0.146414	0.203104	-0.720882	0.470982	0.685251
ATP5POP1																							ATP5POP1	0.0860717	-0.0916247	1.83976	-0.0498025	0.96028							ATP5POP1	0.079111	0.267785	1.63418	0.163865	0.869838
ATP6AP1																							ATP6AP1	4166.23	-0.0351445	0.0228665	-1.53694	0.124307	0.371941						ATP6AP1	4420.84	-0.036291	0.0171269	-2.11894	0.0340953	0.126167
ATP6AP1-DT																							ATP6AP1-DT	174.331	0.0912716	0.0586152	1.55713	0.119439	0.364529						ATP6AP1-DT	173.678	0.107504	0.0509535	2.10984	0.034872	0.128199
ATP6AP1L		1	-0.0252506	0.0151929	0.0965138																		ATP6AP1L	164.172	0.0276281	0.0587389	0.470354	0.638102	0.825851						ATP6AP1L	166.902	0.0776184	0.0493482	1.57287	0.115748	0.289896
ATP6AP2																							ATP6AP2	4412.69	-0.0324276	0.0371418	-0.873077	0.382621	0.651747						ATP6AP2	4662.78	-0.0226851	0.0308049	-0.736412	0.46148	0.677336
ATP6V0A1																							ATP6V0A1	3693.12	-0.0438281	0.0374167	-1.17135	0.241457	0.522867						ATP6V0A1	4016	-0.117285	0.0300109	-3.90809	9.30273e-05	0.00149619
ATP6V0A2		1	0.0276342	0.0378602	0.465451																		ATP6V0A2	693.192	-0.0124044	0.0263192	-0.471307	0.637421	0.825812						ATP6V0A2	732.42	-0.0367992	0.0226658	-1.62356	0.10447	0.270568
ATP6V0A4																							ATP6V0A4	1.11212	-0.704367	0.373069	-1.88804	0.0590212							ATP6V0A4	1.24874	0.159921	0.299841	0.533354	0.593789	0.776898
ATP6V0B																							ATP6V0B	4319.12	0.025012	0.0363421	0.688239	0.491302	0.737559						ATP6V0B	4518.35	-0.0266863	0.0280261	-0.952196	0.340998	0.572359
ATP6V0C																							ATP6V0C	6781.6	-0.0254152	0.0360274	-0.705441	0.480536	0.730358						ATP6V0C	7147.37	-0.0182828	0.0316462	-0.577726	0.563449	0.755432
ATP6V0CP1																							ATP6V0CP1	0.00860222	0.0100984	3.22287	0.00313336	0.9975							ATP6V0CP1	0.0227258	0.045823	2.88149	0.0159025	0.987312
ATP6V0CP2																							ATP6V0CP2	0.0126994	0.0100984	3.22287	0.00313336	0.9975							ATP6V0CP2	0.0107765	0.153398	2.9589	0.0518429	0.958654
ATP6V0CP3																							ATP6V0CP3	0.182412	-0.205105	0.952231	-0.215394	0.82946							ATP6V0CP3	0.208644	0.0744234	0.649936	0.114509	0.908835
ATP6V0CP4																							ATP6V0CP4	0.0790739	-0.00814876	1.60501	-0.00507706	0.995949							ATP6V0CP4	0.11101	-0.0981494	1.11352	-0.0881437	0.929762
ATP6V0D1-DT																							ATP6V0D1-DT	163.621	-0.136347	0.0882773	-1.54453	0.122461	0.369145						ATP6V0D1-DT	171.979	0.0683135	0.0708809	0.963779	0.335157	0.566509
ATP6V0D2																							ATP6V0D2	3.41661	-0.813625	0.310548	-2.61996	0.00879396							ATP6V0D2	5.61152	-0.9763	0.227197	-4.29715	1.73009e-05	0.000402391
ATP6V0E1																							ATP6V0E1	4315.53	0.0512647	0.0290758	1.76314	0.077877	0.292513						ATP6V0E1	4444.67	0.011464	0.0220185	0.520651	0.60261	0.783496
ATP6V0E1P1																							ATP6V0E1P1	0.00813571	-0.0733765	3.22287	-0.0227675	0.981836							ATP6V0E1P1	0.0196762	0.140918	2.9589	0.0476253	0.962015
ATP6V0E1P2																							ATP6V0E1P2	2.19384	-0.327088	0.371871	-0.879574	0.37909							ATP6V0E1P2	2.34011	0.135609	0.284122	0.477289	0.633156	0.803782
ATP6V0E1P3																							ATP6V0E1P3	0.0133622	-0.085058	3.22287	-0.0263921	0.978945							ATP6V0E1P3	0.0175813	0.170523	2.79317	0.0610499	0.951319
ATP6V0E1P4																																			ATP6V0E1P4	0.017724	0.0404275	2.9589	0.013663	0.989099
ATP6V0E2		1	-0.00142444	0.0170809	0.933539																		ATP6V0E2	5410.71	0.00771055	0.0468574	0.164554	0.869295	0.94486						ATP6V0E2	5675.39	-0.023841	0.0386472	-0.616889	0.537308	0.736449
ATP6V0E2-AS1		1	0.0263049	0.0301834	0.38348																		ATP6V0E2-AS1	49.6965	-0.0991787	0.0705435	-1.40592	0.159747	0.422382						ATP6V0E2-AS1	53.2752	-0.0315518	0.0619737	-0.509117	0.61067	0.789233
ATP6V1B1																							ATP6V1B1	11.6003	0.00537871	0.144579	0.0372024	0.970324	0.98794						ATP6V1B1	11.8028	0.0858713	0.122608	0.700373	0.483694	0.69578
ATP6V1B1-AS1																							ATP6V1B1-AS1	0.776314	0.30349	0.422612	0.71813	0.472677							ATP6V1B1-AS1	0.848703	-0.354677	0.342898	-1.03435	0.300971
ATP6V1C1																							ATP6V1C1	1848.04	-0.00549384	0.0306364	-0.179324	0.857683	0.940546						ATP6V1C1	1965.21	-0.0642587	0.0259746	-2.4739	0.0133646	0.0650867
ATP6V1C2																							ATP6V1C2	21.444	0.0912414	0.0998652	0.913646	0.360903	0.631876						ATP6V1C2	22.8965	-0.144871	0.0825996	-1.75389	0.0794492	0.226057
ATP6V1D		1	-0.0841787	0.0332777	0.0114198																		ATP6V1D	1661.31	0.0111587	0.0248719	0.448648	0.653685	0.835441						ATP6V1D	1711.75	0.0389536	0.0193475	2.01337	0.0440759	0.15117
ATP6V1E1P1																							ATP6V1E1P1	7.95792	-0.394149	0.30904	-1.2754	0.202168	0.47468						ATP6V1E1P1	7.13963	1.0145	0.278482	3.64298	0.0002695	0.00346035
ATP6V1E1P2																							ATP6V1E1P2	0.0391251	0.173766	2.46747	0.0704229	0.943857							ATP6V1E1P2	0.0354826	0.0925532	2.45328	0.0377263	0.969906
ATP6V1E1P3																							ATP6V1E1P3	1.94594	-0.248089	0.244196	-1.01594	0.309657							ATP6V1E1P3	1.97519	0.263571	0.197898	1.33185	0.182908	0.3887
ATP6V1E2		1	-0.00242193	0.0128063	0.849998																		ATP6V1E2	139.973	-0.0694256	0.0531338	-1.30662	0.191342	0.461503						ATP6V1E2	154.471	-0.151273	0.0419603	-3.60514	0.00031199	0.00388196
ATP6V1F																							ATP6V1F	1431.88	0.0376601	0.0348835	1.0796	0.280322	0.561835						ATP6V1F	1507.47	-0.058377	0.0275594	-2.11822	0.0341561	0.126361
ATP6V1G1P2																							ATP6V1G1P2	0.310982	0.145092	0.656303	0.221075	0.825034							ATP6V1G1P2	0.256984	0.335396	0.612774	0.54734	0.584145
ATP6V1G1P3																																			ATP6V1G1P3	0.00496244	0.130035	2.9589	0.043947	0.964947
ATP6V1G1P4																							ATP6V1G1P4	1.20165	0.0411916	0.430923	0.0955894	0.923847							ATP6V1G1P4	1.33683	-0.255238	0.328706	-0.776492	0.437459	0.658578
ATP6V1G2		1	0.0353125	0.018587	0.0574529																		ATP6V1G2	39.1735	-0.0419965	0.082171	-0.511087	0.60929	0.810833						ATP6V1G2	39.8757	0.124215	0.0650385	1.90986	0.0561511	0.178526
ATP6V1G3																							ATP6V1G3	0.0417734	-0.201872	2.43815	-0.0827971	0.934013							ATP6V1G3	0.0366491	0.341109	2.27496	0.149941	0.880811
ATP7A																							ATP7A	296.907	0.0249308	0.0460832	0.540996	0.58851	0.798955						ATP7A	317.521	-0.105162	0.0400559	-2.62539	0.00865509	0.0475981
ATP7B		1	-0.0156382	0.109479	0.886415																		ATP7B	2711.84	0.0398527	0.0397214	1.0033	0.315714	0.593616						ATP7B	2829.96	-0.0282638	0.0338524	-0.834911	0.403768	0.628588
ATP7BP1																							ATP7BP1	0.0178535	-0.036628	3.22287	-0.011365	0.990932							ATP7BP1	0.0301102	0.0925526	2.52637	0.0366347	0.970776
ATP8A1		1	-0.0159094	0.0262634	0.544671																		ATP8A1	373.899	0.179393	0.0630619	2.84471	0.00444524	0.0590444						ATP8A1	378.651	-0.0236884	0.0543642	-0.435734	0.663029	0.822816
ATP8A1-DT																							ATP8A1-DT	0.832862	0.375515	0.441814	0.849939	0.395359							ATP8A1-DT	0.695457	0.529281	0.406723	1.30133	0.193145
ATP8A2																							ATP8A2	2.95522	0.0712308	0.240015	0.296776	0.766637							ATP8A2	3.24254	-0.205176	0.18987	-1.08061	0.27987	0.50922
ATP8A2P2																							ATP8A2P2	0.0191692	0.016791	3.22287	0.00520997	0.995843							ATP8A2P2	0.0165791	0.0698781	2.9589	0.0236163	0.981159
ATP8A2P3																							ATP8A2P3	0.420864	0.136085	0.460428	0.295563	0.767564							ATP8A2P3	0.494081	-0.445882	0.346923	-1.28525	0.198706
ATP8B1																							ATP8B1	947.886	-0.00899882	0.0563309	-0.159749	0.873079	0.946668						ATP8B1	1026.07	-0.124168	0.0428932	-2.89482	0.00379374	0.0258722
ATP8B1-AS1																							ATP8B1-AS1	113.354	0.0222762	0.0640672	0.347701	0.728065	0.875943						ATP8B1-AS1	118.802	-0.031194	0.0522824	-0.596645	0.550744	0.746396
ATP8B2																							ATP8B2	662.368	-0.0350833	0.0553196	-0.634193	0.525955	0.759753						ATP8B2	694.304	0.00811355	0.0457958	0.177168	0.859376	0.933511
ATP8B3		1	0.0815053	0.0312413	0.00908354																		ATP8B3	147.519	-0.186255	0.0728696	-2.55601	0.010588	0.0978996						ATP8B3	162.763	-0.0772753	0.0539447	-1.43249	0.152003	0.345158
ATP8B4																							ATP8B4	477.399	-0.0161404	0.0452347	-0.356815	0.72123	0.87191						ATP8B4	512.048	-0.0871745	0.0376913	-2.31285	0.0207307	0.0891238
ATP8B5P																							ATP8B5P	0.901638	0.266891	0.375288	0.711162	0.476984							ATP8B5P	0.833345	0.202037	0.31057	0.650537	0.515345
ATP9A		1	0.0194692	0.0493793	0.693375																		ATP9A	1862.01	-0.0280169	0.0454476	-0.616466	0.537587	0.767517						ATP9A	2052.16	-0.173652	0.0387511	-4.48122	7.42175e-06	0.000202834
ATP9B																							ATP9B	834.816	0.0185828	0.0338461	0.549038	0.582979	0.796067						ATP9B	879.988	-0.0491804	0.0265819	-1.85014	0.0642927	0.196207
ATPAF1																							ATPAF1	4913.77	0.0344601	0.026482	1.30126	0.193169	0.463529						ATPAF1	5033.35	0.0440592	0.0204708	2.1523	0.031374	0.11907
ATPSCKMT		1	0.0559665	0.0504173	0.266971																		ATPSCKMT	594.695	0.0176293	0.0337276	0.522696	0.601186	0.806459						ATPSCKMT	617.468	0.00612848	0.027561	0.222361	0.824033	0.914572
ATR																							ATR	715.068	0.0239804	0.0337005	0.711574	0.476729	0.727456						ATR	759.877	-0.0823477	0.0284388	-2.89561	0.00378418	0.025831
ATRAID		1	-0.131176	0.0385008	0.000656585																		ATRAID	2628.11	0.0808924	0.0288763	2.80135	0.00508898	0.0639881						ATRAID	2633.97	0.0912887	0.0226497	4.03045	5.56695e-05	0.00100865
ATRIP		1	0.00549157	0.0248984	0.825435																		ATRIP	1025.44	-0.00742395	0.0374693	-0.198134	0.84294	0.933706						ATRIP	1051.89	0.0694417	0.0321092	2.16267	0.0305663	0.116805
ATRNL1																							ATRNL1	242.825	-0.043796	0.0675306	-0.648536	0.516638	0.755528						ATRNL1	260.232	-0.0658458	0.055281	-1.19111	0.23361	0.455096
ATRX																							ATRX	2353.61	-0.123365	0.11007	-1.12079	0.262377	0.545062						ATRX	2512.06	0.00198499	0.0916242	0.0216644	0.982716	0.992829
ATXN1																							ATXN1	2034.68	0.0162941	0.0256168	0.636074	0.524729	0.759156						ATXN1	2133.88	-0.0297857	0.0216053	-1.37863	0.16801	0.368086
ATXN1-AS1																							ATXN1-AS1	258.361	0.0579483	0.0710797	0.815258	0.414924	0.679704						ATXN1-AS1	281.793	-0.194776	0.0628334	-3.09988	0.00193599	0.01565
ATXN1L																							ATXN1L	1806.85	0.0569365	0.0440305	1.29311	0.195971	0.467152						ATXN1L	1895.82	-0.0598208	0.0380021	-1.57414	0.115454	0.289496
ATXN2						917	0.912329	0.0438749	0.0379897	0.00182298	0.00398317												ATXN2	2490.89	-0.0598063	0.0351483	-1.70154	0.0888416	0.31204						ATXN2	2622.05	0.00990183	0.0270362	0.366244	0.714183	0.853024
ATXN2-AS																							ATXN2-AS	8.25972	0.0968365	0.113262	0.854976	0.392564	0.660847						ATXN2-AS	8.61043	-0.0797208	0.095361	-0.83599	0.403161	0.62818
ATXN2L																							ATXN2L	7463.73	-0.126053	0.0647102	-1.94795	0.0514204	0.234973						ATXN2L	8021.22	-0.0212581	0.0453077	-0.469195	0.63893	0.807233
ATXN3		1	0.0376474	0.025724	0.143328																		ATXN3	1008.39	0.0551021	0.031839	1.73065	0.0835142	0.303644						ATXN3	1042.88	-0.00662415	0.0249724	-0.265259	0.79081	0.897007
ATXN7																							ATXN7	1581.76	0.0874369	0.041465	2.10869	0.0349712	0.191094						ATXN7	1654.03	-0.0698122	0.0350727	-1.9905	0.046536	0.156985
ATXN7L1		1	0.0774615	0.0499622	0.121045																		ATXN7L1	1150.89	-0.037388	0.0653446	-0.572166	0.567209	0.785873						ATXN7L1	1255.69	-0.132853	0.0632457	-2.10058	0.0356779	0.13017
ATXN7L2		2	-0.0199048	0.0260604	0.444989																		ATXN7L2	637.204	-0.186756	0.0789286	-2.36614	0.0179748	0.131749						ATXN7L2	686.309	0.0104131	0.0608039	0.171256	0.864022	0.935912
ATXN7L3																							ATXN7L3	2812.36	-0.0245566	0.0306224	-0.801914	0.422603	0.686761						ATXN7L3	2979.1	-0.0371844	0.0246006	-1.51152	0.130655	0.313138
ATXN7L3-AS1																							ATXN7L3-AS1	167.295	-0.0946333	0.0796345	-1.18835	0.234697	0.51592						ATXN7L3-AS1	176.891	0.0166852	0.0619012	0.269545	0.78751	0.895097
ATXN7L3B																							ATXN7L3B	4764.27	-0.00586365	0.0222441	-0.263605	0.792085	0.908431						ATXN7L3B	4929.81	0.0356752	0.0173723	2.05357	0.0400172	0.141499
ATXN7L3P1																							ATXN7L3P1	0.0382908	-0.118396	2.31512	-0.0511404	0.959214							ATXN7L3P1	0.0375002	0.246061	1.99721	0.123203	0.901947
ATXN8OS																							ATXN8OS	0.0267111	-0.131784	3.22287	-0.0408904	0.967383							ATXN8OS	0.0234443	0.271012	2.9589	0.0915923	0.927022
AUNIP																							AUNIP	3.59155	0.257104	0.226348	1.13588	0.256007							AUNIP	3.64426	-0.0973485	0.17798	-0.546964	0.584404	0.770722
AUP1																							AUP1	8146.46	0.0129261	0.0283452	0.456025	0.648372	0.832074						AUP1	8354.7	0.0551461	0.0246179	2.24008	0.0250854	0.101869
AURKA																							AURKA	125.18	0.0203955	0.0589621	0.345909	0.729411	0.876666						AURKA	138.668	-0.221359	0.0534182	-4.14389	3.41462e-05	0.000689312
AURKAIP1																							AURKAIP1	6181.19	0.120643	0.041574	2.9019	0.00370911	0.0527322						AURKAIP1	6221.74	0.0444234	0.031022	1.43199	0.152145	0.345267
AURKAP1																							AURKAP1	8.75584	0.0129419	0.134135	0.0964841	0.923136	0.969409						AURKAP1	9.56325	-0.164347	0.108836	-1.51005	0.131031	0.313757
AURKAP2																							AURKAP2	0.0806437	0.188858	1.67914	0.112473	0.910448							AURKAP2	0.0562216	0.233583	1.78746	0.130679	0.89603
AURKB																							AURKB	47.5243	0.0538559	0.0879284	0.612497	0.540209	0.768948						AURKB	52.7444	-0.249423	0.0729038	-3.42126	0.00062332	0.00659542
AURKBP1																							AURKBP1	1.27037	0.0895969	0.336737	0.266074	0.790182							AURKBP1	1.12813	0.582227	0.287581	2.02457	0.042912	0.148712
AURKC		1	-0.0347522	0.0247257	0.159869																		AURKC	126.975	0.0193336	0.0576401	0.335419	0.737309	0.880374						AURKC	133.405	-0.0383342	0.0456685	-0.839401	0.401244	0.626587
AUTS2																							AUTS2	4202.21	-0.0548873	0.047995	-1.14361	0.252787	0.534709						AUTS2	4410.2	0.0176594	0.0385768	0.457772	0.647116	0.812584
AVEN		1	0.0194535	0.0349352	0.577633																		AVEN	825.898	-0.0186862	0.0285223	-0.655145	0.512374	0.752338						AVEN	876.159	-0.0469872	0.0237003	-1.98256	0.0474166	0.158914
AVIL		1	-0.216577	0.0804023	0.0070672																		AVIL	565.649	0.031115	0.0849467	0.366288	0.71415	0.869216						AVIL	568.793	0.116395	0.0676866	1.71962	0.0855023	0.237074
AVL9																							AVL9	1399.66	0.0414383	0.0317745	1.30414	0.192186	0.462509						AVL9	1468.69	-0.0493097	0.0274426	-1.79683	0.0723626	0.212416
AVP																							AVP	12.9746	0.136594	0.163093	0.837518	0.402302	0.669634						AVP	12.7523	0.120042	0.13574	0.884348	0.376508	0.604988
AVPI1		1	0.0784499	0.0778541	0.313621																		AVPI1	1648.38	0.0716151	0.0572432	1.25107	0.21091	0.485786						AVPI1	1682.97	0.0283634	0.0471956	0.600975	0.547857	0.744275
AVPR1A																							AVPR1A	3928.9	0.0588127	0.122703	0.479311	0.631717	0.823522						AVPR1A	4123.49	-0.0626646	0.106335	-0.589315	0.55565	0.749668
AVPR1B																							AVPR1B	1.18129	-0.355416	0.400494	-0.887446	0.374839							AVPR1B	1.20843	0.300364	0.337856	0.88903	0.373987	0.60265
AVPR1B-DT																							AVPR1B-DT	0.148756	0.359923	1.03605	0.3474	0.728291							AVPR1B-DT	0.181422	-0.336678	0.776507	-0.43358	0.664594
AVPR2																							AVPR2	4.77744	-0.378488	0.184698	-2.04922	0.0404404							AVPR2	5.18796	0.109472	0.149973	0.729943	0.465425	0.680349
AWAT1																							AWAT1	0.259195	0.749395	0.961011	0.779799	0.435509							AWAT1	0.159037	0.396667	1.03656	0.382676	0.70196
AWAT2																							AWAT2	0.290885	-0.48481	0.881369	-0.550064	0.582275							AWAT2	0.361814	-0.0945801	0.679325	-0.139227	0.889271
AXDND1																							AXDND1	12.0026	-0.316827	0.155251	-2.04074	0.0412767	0.208411						AXDND1	13.4378	-0.0579712	0.124134	-0.467005	0.640496	0.80817
AXIN1																							AXIN1	1206.14	0.0271028	0.0350668	0.772891	0.439587	0.699246						AXIN1	1290.07	-0.107178	0.0268119	-3.99739	6.40456e-05	0.00112231
AXIN2																							AXIN2	325.551	-0.000949828	0.067177	-0.0141392	0.988719	0.995026						AXIN2	332.069	0.0856687	0.0547966	1.56339	0.11796	0.293674
AXL																							AXL	1395.3	0.0218029	0.0750014	0.2907	0.771281	0.898421						AXL	1488.91	-0.0951354	0.0590059	-1.6123	0.106896	0.274794
AZGP1P1		1	0.00246952	0.0229103	0.914162																		AZGP1P1	2002.07	-0.0347741	0.0606718	-0.573151	0.566543	0.785297						AZGP1P1	2017.97	0.156607	0.0548605	2.85464	0.0043086	0.0284705
AZGP1P2		1	0.0167218	0.0467357	0.720496																		AZGP1P2	49.2891	0.0277215	0.0941907	0.294313	0.768519	0.897336						AZGP1P2	51.0078	0.0112653	0.0763912	0.147469	0.882762	0.944961
AZI2																							AZI2	1810.59	-0.0216439	0.0351075	-0.616504	0.537562	0.767517						AZI2	1906.77	-0.0179709	0.0295845	-0.607442	0.543558	0.741318
AZIN1																							AZIN1	4485.85	0.0433832	0.0522793	0.829836	0.406632	0.673545						AZIN1	4739.67	-0.0751056	0.0442143	-1.69867	0.0893807	0.244092
AZIN2																							AZIN2	210.242	-0.105876	0.0502532	-2.10684	0.0351312	0.191696						AZIN2	221.487	0.0382161	0.0405813	0.941716	0.346338	0.576909
B3GALNT1																							B3GALNT1	117.773	-0.0740452	0.0736737	-1.00504	0.314877	0.592861						B3GALNT1	124.344	0.00926247	0.058944	0.15714	0.875134	0.94119
B3GALNT1P1																							B3GALNT1P1	0.395884	2.1232	0.923674	2.29865	0.0215248							B3GALNT1P1	0.171963	-0.214099	0.807736	-0.26506	0.790963
B3GALNT2		2	-0.00798519	0.0187517	0.670225																		B3GALNT2	793.696	-0.0455225	0.0325018	-1.40062	0.161329	0.424267						B3GALNT2	856.267	-0.0881004	0.0290973	-3.02778	0.00246354	0.0185315
B3GALNT2P1																							B3GALNT2P1	0.20242	0.728969	0.842431	0.865316	0.386866							B3GALNT2P1	0.150244	0.10583	0.831263	0.127313	0.898693
B3GALT1																							B3GALT1	4.05669	-0.373068	0.248576	-1.50082	0.133402							B3GALT1	4.80834	-0.212351	0.201549	-1.0536	0.292066	0.522289
B3GALT1-AS1																							B3GALT1-AS1	6.82115	-0.325824	0.169179	-1.92591	0.0541158	0.240351						B3GALT1-AS1	7.26297	0.137943	0.13415	1.02828	0.303819	0.533866
B3GALT2																							B3GALT2	48.2896	-0.0489227	0.0993439	-0.492458	0.622395	0.818719						B3GALT2	49.5311	0.0989538	0.0796029	1.24309	0.213833	0.429893
B3GALT4		1	0.00034113	0.0314199	0.991337																		B3GALT4	116.754	0.126396	0.0568193	2.22452	0.0261135	0.162383						B3GALT4	119.885	-0.0333371	0.0458561	-0.726995	0.467229	0.682071
B3GALT5																							B3GALT5	68.2569	-0.00252491	0.110317	-0.0228877	0.98174	0.992097						B3GALT5	68.531	0.147876	0.0925178	1.59835	0.109964	0.280034
B3GALT5-AS1																							B3GALT5-AS1	40.8609	-0.055044	0.108894	-0.505484	0.613219	0.813214						B3GALT5-AS1	42.276	0.0705369	0.0915597	0.770392	0.441067	0.661871
B3GALT6		1	-0.00728011	0.0223149	0.74424																		B3GALT6	1192.09	0.0469594	0.0330093	1.42261	0.154849	0.415678						B3GALT6	1240.4	-0.022703	0.0241773	-0.939022	0.34772	0.578193
B3GALT9																							B3GALT9	158.717	0.0080697	0.0575528	0.140214	0.888491	0.953576						B3GALT9	161.304	0.0938307	0.045971	2.04109	0.0412422	0.144525
B3GAT1		2	0.00290476	0.0320725	0.927835																		B3GAT1	1010.57	0.179148	0.143527	1.24818	0.211964	0.487243						B3GAT1	945.541	0.282767	0.119955	2.35727	0.0184101	0.0817266
B3GAT1-DT		3	-0.0206003	0.0214798	0.337532																		B3GAT1-DT	648.484	-0.0200832	0.0816628	-0.245928	0.805738	0.914488						B3GAT1-DT	660.763	0.103514	0.0633506	1.63398	0.102262	0.266567
B3GAT2																							B3GAT2	18.8289	0.0700317	0.116974	0.598695	0.549376	0.773982						B3GAT2	19.1453	0.0351913	0.096378	0.365139	0.715008	0.853309
B3GAT3																							B3GAT3	1520.27	0.0147805	0.0311387	0.474666	0.635025	0.824766						B3GAT3	1593.92	-0.0274115	0.0250502	-1.09426	0.27384	0.502297
B3GAT3P1																							B3GAT3P1	2.9704	0.32314	0.263457	1.22654	0.219997							B3GAT3P1	2.54357	0.555008	0.222439	2.49511	0.012592	0.062264
B3GLCT		1	-0.0232006	0.0227054	0.306871																		B3GLCT	444.244	-0.0612331	0.0396716	-1.5435	0.12271	0.369536						B3GLCT	471.081	-0.0162025	0.0344262	-0.470646	0.637894	0.806734
B3GNT2																							B3GNT2	1196.13	0.0571217	0.0484077	1.18001	0.237995	0.519448						B3GNT2	1223.97	0.0312256	0.0401622	0.777488	0.436871	0.658132
B3GNT2P1																							B3GNT2P1	0.00977234	-0.0733765	3.22287	-0.0227675	0.981836							B3GNT2P1	0.00855962	0.212604	2.9589	0.0718525	0.942719
B3GNT3																							B3GNT3	86.2477	-0.0670477	0.106956	-0.626871	0.530744	0.762611						B3GNT3	92.7458	-0.0611876	0.092468	-0.661717	0.508152	0.714197
B3GNT4																							B3GNT4	6.82559	-0.112058	0.158831	-0.705513	0.480491	0.730358						B3GNT4	7.17674	0.0609255	0.136466	0.446453	0.65527	0.817387
B3GNT5																							B3GNT5	124.801	-0.223599	0.11632	-1.92228	0.0545708	0.241317						B3GNT5	161.424	-0.566133	0.10519	-5.38203	7.36502e-08	4.63902e-06
B3GNT6																							B3GNT6	0.250823	0.883039	0.933912	0.945527	0.34439							B3GNT6	0.252716	-0.464882	0.694599	-0.669281	0.503316
B3GNT7																							B3GNT7	187.218	-0.0543895	0.0815929	-0.666596	0.50503	0.747062						B3GNT7	198.703	-0.0239693	0.0630082	-0.380415	0.703637	0.847132
B3GNT8																							B3GNT8	59.0349	0.059466	0.0871255	0.682533	0.494902	0.740033						B3GNT8	63.1092	-0.126175	0.0714955	-1.76479	0.0775984	0.222557
B3GNT9		1	-0.0374526	0.0625816	0.549533																		B3GNT9	305.004	-0.127739	0.0503176	-2.53866	0.0111279	0.10056						B3GNT9	327.904	-0.0217751	0.038279	-0.568853	0.569456	0.759526
B3GNTL1		1	-0.0342911	0.0276319	0.214607																		B3GNTL1	178.289	-0.0855207	0.0430009	-1.98881	0.046722	0.222665						B3GNTL1	193.434	-0.0817056	0.0354273	-2.30629	0.0210944	0.0901914
B3GNTL1P1																							B3GNTL1P1	0.798654	-0.663163	0.480367	-1.38053	0.167422							B3GNTL1P1	0.944117	-0.0230975	0.353228	-0.0653899	0.947864
B3GNTL1P2																							B3GNTL1P2	0.0826355	0.123758	1.46761	0.0843258	0.932797							B3GNTL1P2	0.0647392	0.214708	1.5212	0.141144	0.887756
B4GALNT1																							B4GALNT1	41.4006	0.0890734	0.107194	0.830958	0.405997	0.672791						B4GALNT1	41.2786	0.102314	0.0809339	1.26417	0.206169	0.419152
B4GALNT2																							B4GALNT2	0.0915489	0.422613	1.93323	0.218605	0.826958							B4GALNT2	0.038021	0.299821	2.61023	0.114864	0.908553
B4GALNT2P1																																			B4GALNT2P1	0.00417382	0.130035	2.9589	0.043947	0.964947
B4GALNT3		1	-0.017335	0.0316626	0.584041																		B4GALNT3	70.874	-0.119838	0.0786576	-1.52354	0.127625	0.377263						B4GALNT3	78.7254	-0.142997	0.0671123	-2.13072	0.0331126	0.123654
B4GALNT4																							B4GALNT4	60.57	-0.281602	0.129268	-2.17844	0.0293736	0.173459						B4GALNT4	62.2188	0.256102	0.100878	2.53872	0.0111259	0.0569927
B4GALT1		1	0.0515988	0.0786435	0.511753																		B4GALT1	9420.91	0.00245208	0.0463036	0.0529565	0.957767	0.98341						B4GALT1	10025.1	-0.072163	0.0379001	-1.90403	0.0569057	0.180164
B4GALT1-AS1		1	0.00960256	0.0465112	0.836434																		B4GALT1-AS1	206.884	0.114863	0.0464821	2.47113	0.0134688	0.110921						B4GALT1-AS1	201.727	0.172914	0.041424	4.17425	2.9897e-05	0.000623087
B4GALT2																							B4GALT2	2305.5	-0.00921345	0.037033	-0.24879	0.803523	0.913583						B4GALT2	2426.71	-0.0247805	0.0284725	-0.870331	0.38412	0.612288
B4GALT3																							B4GALT3	1424.72	0.0557054	0.0336292	1.65646	0.0976291	0.327142						B4GALT3	1470.25	0.000632595	0.0278951	0.0226776	0.981907	0.99263
B4GALT4		1	-0.0199942	0.0305382	0.512644																		B4GALT4	1272.39	-0.0142942	0.0216344	-0.660716	0.508794	0.749705						B4GALT4	1339.02	-0.0207858	0.0171622	-1.21114	0.225843	0.445377
B4GALT4-AS1																																			B4GALT4-AS1	0.00183281	0.130035	2.9589	0.043947	0.964947
B4GALT5																							B4GALT5	1951.51	-0.0256756	0.0536766	-0.478339	0.632409	0.823737						B4GALT5	2116.78	-0.120644	0.049736	-2.42568	0.0152795	0.0715958
B4GALT6		1	0.0163999	0.059925	0.784335																		B4GALT6	199.914	0.0361195	0.0685575	0.526849	0.598298	0.804476						B4GALT6	212.513	-0.091861	0.055354	-1.65952	0.0970114	0.257527
B4GALT7		1	-0.0166572	0.0301069	0.580079																		B4GALT7	1089.63	0.0252071	0.0320393	0.786754	0.431426	0.693736						B4GALT7	1123.06	0.0279598	0.0257278	1.08676	0.277145	0.505938
B4GAT1		1	-0.0105199	0.0483189	0.827648																		B4GAT1	1768.52	0.0938518	0.0296183	3.16871	0.00153115	0.0312615						B4GAT1	1763.97	0.0998339	0.0248611	4.01567	5.92775e-05	0.0010577
B4GAT1-DT																							B4GAT1-DT	742.411	-0.031151	0.0609763	-0.510871	0.609441	0.810861						B4GAT1-DT	773.458	0.0281647	0.0471178	0.59775	0.550007	0.745948
B9D1																							B9D1	386.362	-0.163667	0.0441828	-3.7043	0.000211975	0.00978428						B9D1	411.247	0.0388577	0.03524	1.10266	0.270175	0.498212
B9D2																							B9D2	115.37	0.0435728	0.0448297	0.971963	0.331069	0.60579						B9D2	120.58	-0.0333534	0.036182	-0.921823	0.356621	0.586669
BAALC																							BAALC	220.423	0.0391961	0.0592312	0.661747	0.508133	0.749227						BAALC	228.372	-0.00113238	0.0499409	-0.0226743	0.98191	0.99263
BAALC-AS1																							BAALC-AS1	34.935	-0.0792458	0.0749525	-1.05728	0.290384	0.571792						BAALC-AS1	38.5842	-0.144015	0.068431	-2.10453	0.0353322	0.129375
BAALC-AS2																							BAALC-AS2	2.0868	0.129257	0.288681	0.447749	0.654334							BAALC-AS2	1.91514	0.388993	0.249791	1.55728	0.119405	0.295787
BABAM1		1	0.000406837	0.0610567	0.994684																		BABAM1	2896.53	0.0220114	0.0252464	0.871863	0.383283	0.652315						BABAM1	2981.34	0.0351102	0.0200185	1.75389	0.0794497	0.226057
BACE1																							BACE1	4722.3	0.0637821	0.02716	2.34838	0.0188551	0.135285						BACE1	4815.08	0.0393603	0.0229185	1.7174	0.0859054	0.237801
BACE1-AS		1	-0.0320767	0.0554307	0.562804																		BACE1-AS	217.875	-0.0757974	0.0793257	-0.955521	0.339314	0.612784						BACE1-AS	218.918	0.199386	0.0630559	3.16204	0.00156666	0.0132711
BACE2																							BACE2	483.213	-0.111414	0.0532947	-2.09052	0.0365712	0.195856						BACE2	538.193	-0.156171	0.0445897	-3.50239	0.000461097	0.00522351
BACE2-IT1																							BACE2-IT1	0.0758762	0.147121	1.41583	0.103912	0.917239							BACE2-IT1	0.0695831	0.0471002	1.27892	0.036828	0.970622
BACH1																							BACH1	1483.82	0.118484	0.069431	1.70649	0.0879163	0.310407						BACH1	1547.84	-0.0835537	0.0589009	-1.41855	0.156031	0.350891
BACH1-AS1																							BACH1-AS1	0.0063304	0.0334616	3.22287	0.0103825	0.991716							BACH1-AS1	0.00367449	0.130035	2.9589	0.043947	0.964947
BACH1-IT1																							BACH1-IT1	5.39075	-0.193282	0.192813	-1.00243	0.316135							BACH1-IT1	6.41358	-0.324218	0.154	-2.10531	0.0352648	0.129209
BACH1-IT2																							BACH1-IT2	7.08779	-0.0568875	0.143105	-0.397522	0.690982	0.857333						BACH1-IT2	7.64866	-0.0987391	0.124143	-0.795365	0.426401	0.649149
BACH1-IT3																							BACH1-IT3	0.192102	-0.21229	0.76219	-0.278527	0.780608							BACH1-IT3	0.219475	0.135306	0.579206	0.233605	0.815292
BACH2																							BACH2	341.5	0.130119	0.104608	1.24388	0.213545	0.489467						BACH2	369.699	-0.219752	0.0913637	-2.40525	0.0161614	0.0745863
BAD																							BAD	2035.66	0.0929647	0.041871	2.22026	0.0264009	0.163328						BAD	2050.37	0.0635107	0.0326357	1.94605	0.0516488	0.168538
BAG1																							BAG1	2980.25	0.0920924	0.0390302	2.35951	0.0182989	0.132954						BAG1	3006.73	0.0576737	0.028667	2.01185	0.0442359	0.151595
BAG1P1																							BAG1P1	0.450494	-0.573683	0.731188	-0.78459	0.432694							BAG1P1	0.440769	0.722413	0.626439	1.1532	0.248826
BAG2																							BAG2	601.344	0.0655334	0.0415293	1.578	0.114565	0.357429						BAG2	605.083	0.0886588	0.0327488	2.70724	0.00678461	0.0400504
BAG3																							BAG3	963.97	-0.00903597	0.0749516	-0.120557	0.904042	0.961273						BAG3	1079.42	-0.239875	0.0607822	-3.94647	7.93112e-05	0.0013242
BAG4		1	0.129359	0.0833964	0.120869																		BAG4	1322.12	0.020157	0.0455926	0.442113	0.658408	0.838628						BAG4	1340.18	0.0941851	0.0362755	2.59638	0.00942109	0.0505905
BAG5		1	-0.0620786	0.0398131	0.118937																		BAG5	1131.34	-0.00952114	0.0262306	-0.362978	0.716621	0.87018						BAG5	1189.39	-0.019928	0.0223282	-0.892505	0.372122	0.6007
BAGE2																							BAGE2	0.251181	0.31597	0.799832	0.395046	0.692809							BAGE2	0.20545	0.221138	0.708906	0.311942	0.755085
BAHCC1																							BAHCC1	2185.4	-0.0374076	0.067031	-0.558064	0.5768	0.79212						BAHCC1	2270.54	0.0425659	0.0500577	0.850337	0.395138	0.621409
BAHD1		1	0.0610282	0.0482699	0.206118																		BAHD1	1847.59	0.0382918	0.0336937	1.13647	0.255761	0.538217						BAHD1	1922.42	-0.0168015	0.028509	-0.58934	0.555633	0.749668
BAIAP2																							BAIAP2	4998.78	-0.0873316	0.0368148	-2.37219	0.0176832	0.131023						BAIAP2	5276.53	0.0186268	0.0307639	0.605476	0.544863	0.742295
BAIAP2-DT																							BAIAP2-DT	946.206	-0.0269709	0.0425594	-0.633725	0.52626	0.759898						BAIAP2-DT	1001.61	-0.0327053	0.0343951	-0.950871	0.34167	0.572823
BAIAP2L1																							BAIAP2L1	2690.26	0.0240238	0.0460205	0.522023	0.601654	0.806687						BAIAP2L1	2778.97	0.0201261	0.0370637	0.543013	0.587121	0.772476
BAIAP2L2																							BAIAP2L2	165.859	-0.07788	0.0907303	-0.858369	0.390689	0.658805						BAIAP2L2	178.14	-0.0514464	0.0690636	-0.744914	0.456324	0.672701
BAIAP3		1	-0.0159041	0.0327332	0.627059																		BAIAP3	1380.67	-0.0288115	0.0529777	-0.543841	0.586551	0.798148						BAIAP3	1440.09	0.0218805	0.0420591	0.520233	0.602901	0.78357
BAK1		1	0.0105193	0.018243	0.564194																		BAK1	362.733	-0.0732987	0.0506832	-1.44621	0.148117	0.406903						BAK1	407.307	-0.207385	0.0422399	-4.90969	9.12204e-07	3.825e-05
BAK1P1																							BAK1P1	5.37122	-0.141097	0.189387	-0.74502	0.45626							BAK1P1	5.58816	0.104153	0.148258	0.702511	0.48236	0.69486
BAK1P2																							BAK1P2	0.0172521	-0.0967396	3.22287	-0.0300167	0.976054							BAK1P2	0.0151188	0.235967	2.9589	0.0797484	0.936437
BALR6																							BALR6	0.106504	0.0603604	1.19101	0.0506801	0.95958							BALR6	0.10502	0.0918081	1.08449	0.0846552	0.932535
BAMBI																							BAMBI	667.035	-0.0166285	0.06427	-0.258729	0.795844	0.910048						BAMBI	736.375	-0.186679	0.0587771	-3.17604	0.00149299	0.012836
BANCR																							BANCR	0.0164072	-0.0132648	3.22287	-0.00411584	0.996716							BANCR	0.0273491	0.0341677	2.57045	0.0132925	0.989394
BANF1P1																							BANF1P1	0.518838	0.14985	0.540396	0.277297	0.781552							BANF1P1	0.647084	-0.6382	0.399383	-1.59796	0.110051
BANF1P2																							BANF1P2	151.552	0.0161839	0.0887164	0.182423	0.855251	0.939557						BANF1P2	164.19	-0.144595	0.0683244	-2.1163	0.0343195	0.126758
BANF1P3																							BANF1P3	8.80787	-0.323544	0.227574	-1.42171	0.155111	0.415925						BANF1P3	7.90406	0.94946	0.195317	4.86112	1.16721e-06	4.64226e-05
BANF1P4																							BANF1P4	0.20137	-0.268737	0.858665	-0.312971	0.754303							BANF1P4	0.26839	-0.176847	0.61503	-0.287543	0.773697
BANF1P5																							BANF1P5	0.00577015	-0.0500133	3.22287	-0.0155183	0.987619							BANF1P5	0.0113466	0.153398	2.9589	0.0518429	0.958654
BANF2																							BANF2	0.0836201	0.0169172	2.07015	0.00817196	0.99348							BANF2	0.076045	0.189306	1.64894	0.114805	0.9086
BANK1																							BANK1	26.7786	-0.250646	0.113344	-2.21138	0.0270098	0.165382						BANK1	28.6023	0.083398	0.092192	0.904612	0.365671	0.594925
BANP		1	-0.0479315	0.0324166	0.139245																		BANP	1171.42	-0.0375076	0.0367914	-1.01947	0.307982	0.586634						BANP	1229.39	0.00558095	0.0286425	0.194849	0.845511	0.926301
BAP1																							BAP1	4589.03	0.0279785	0.0222641	1.25667	0.208875	0.483265						BAP1	4791.55	-0.0218695	0.0178041	-1.22834	0.219319	0.436911
BARD1		1	0.00754704	0.0299872	0.801292																		BARD1	84.3314	-0.0469463	0.0664164	-0.706849	0.47966	0.729507						BARD1	92.4846	-0.144742	0.0577254	-2.50743	0.0121612	0.0607793
BARHL1																							BARHL1	0.0396995	0.262228	3.07905	0.0851651	0.93213							BARHL1	0.00335847	0.177559	2.9589	0.0600085	0.952149
BARHL2																							BARHL2	0.104586	0.232299	1.90143	0.122171	0.902764							BARHL2	0.100627	-0.0260604	1.68402	-0.0154751	0.987653
BARX1		1	-0.00952595	0.0298373	0.749527																		BARX1	23.4893	-0.124493	0.125302	-0.99355	0.320442	0.597165						BARX1	25.4417	-0.0443915	0.0994181	-0.446514	0.655226	0.817387
BARX1-DT																							BARX1-DT	0.00481011	0.0334616	3.22287	0.0103825	0.991716
BARX2																							BARX2	2.38396	0.799227	0.442802	1.80493	0.0710856							BARX2	2.33492	-0.41723	0.370432	-1.12633	0.260025	0.48675
BASP1-AS1																							BASP1-AS1	2.56031	-0.458621	0.276795	-1.6569	0.0975396							BASP1-AS1	3.08601	-0.219182	0.228567	-0.958941	0.337588	0.568986
BASP1P1																							BASP1P1	0.00496267	-0.0500133	3.22287	-0.0155183	0.987619							BASP1P1	0.00434352	0.189241	2.9589	0.0639565	0.949005
BATF																							BATF	44.5449	0.0062897	0.0911738	0.0689858	0.945001	0.978197						BATF	49.9915	-0.257409	0.073926	-3.48197	0.000497734	0.0055465
BATF2																							BATF2	330.587	0.0859921	0.0588535	1.46112	0.143982	0.401138						BATF2	333.277	0.0656715	0.0475508	1.38108	0.167254	0.367169
BATF3																							BATF3	95.0797	0.0211381	0.0633852	0.333487	0.738767	0.881103						BATF3	102.732	-0.138262	0.0555278	-2.48996	0.0127759	0.0629271
BAZ1A		2	-0.00424009	0.0812861	0.958399																		BAZ1A	1424.55	0.0162041	0.0699822	0.231547	0.81689	0.920639						BAZ1A	1568.06	-0.198759	0.0613236	-3.24115	0.0011905	0.010852
BAZ1A-AS1																							BAZ1A-AS1	136.759	-0.112366	0.0676786	-1.66029	0.0968559	0.326165						BAZ1A-AS1	149.065	-0.0803886	0.0544911	-1.47526	0.140143	0.327786
BAZ1B																							BAZ1B	3234.71	0.0049606	0.0324152	0.153033	0.878372	0.949158						BAZ1B	3378.63	-0.00676037	0.0273393	-0.247276	0.804694	0.904287
BAZ2A																							BAZ2A	5310.1	-0.000121045	0.041471	-0.00291879	0.997671	0.998837						BAZ2A	5597.31	-0.0366464	0.0326184	-1.12349	0.261229	0.488134
BAZ2B																							BAZ2B	1624.17	0.0135253	0.077437	0.174662	0.861345	0.941713						BAZ2B	1691.44	-0.00249522	0.0636617	-0.039195	0.968735	0.98671
BAZ2B-AS1		1	-0.00665426	0.0215788	0.757801																		BAZ2B-AS1	236.095	0.124942	0.0384775	3.24714	0.0011657	0.0267586						BAZ2B-AS1	235.001	0.0834304	0.0335151	2.48934	0.0127982	0.0629973
BBC3																							BBC3	246.288	-0.250723	0.089977	-2.78652	0.00532771	0.0658196						BBC3	289.521	-0.255325	0.0755916	-3.37769	0.00073098	0.00747066
BBIP1																							BBIP1	909.103	0.00402361	0.0316307	0.127206	0.898777	0.958594						BBIP1	934.373	0.0537008	0.0249195	2.15497	0.0311643	0.118519
BBIP1P1																							BBIP1P1	0.0503174	-0.171816	2.52983	-0.0679162	0.945852							BBIP1P1	0.0482903	0.287345	2.1788	0.131882	0.895077
BBLN		1	-0.0686876	0.0506641	0.17518																		BBLN	999.211	0.0381738	0.0405575	0.941225	0.34659	0.618873						BBLN	1048.26	-0.0462062	0.0337041	-1.37094	0.170394	0.371465
BBOF1																							BBOF1	117.35	-0.116479	0.0698968	-1.66645	0.0956245	0.324383						BBOF1	125.37	-0.00596523	0.0576474	-0.103478	0.917584	0.962463
BBOX1-AS1																							BBOX1-AS1	0.555254	0.120624	0.58951	0.204618	0.83787							BBOX1-AS1	0.546771	-0.0192701	0.476904	-0.0404066	0.967769
BBS1																							BBS1	1138.16	-0.020771	0.0324769	-0.639563	0.522457	0.75867						BBS1	1174.02	0.057975	0.0263445	2.20064	0.0277612	0.109361
BBS10		1	-0.0267951	0.0735751	0.715718																		BBS10	731.633	0.0593586	0.0583877	1.01663	0.309331	0.587732						BBS10	735.772	0.0949248	0.0464091	2.04539	0.0408162	0.143529
BBS12		1	0.0135367	0.0401204	0.735813																		BBS12	59.6298	-0.0862	0.0641628	-1.34346	0.179124	0.446056						BBS12	63.1873	0.00135641	0.0522892	0.0259405	0.979305	0.991226
BBS2		1	-0.00664814	0.0107793	0.5374																		BBS2	1340.88	0.0233591	0.0278174	0.839732	0.401059	0.668431						BBS2	1412.52	-0.0506518	0.0231101	-2.19177	0.0283964	0.111102
BBS4																							BBS4	922.506	0.0541543	0.0281498	1.92379	0.0543813	0.241052						BBS4	922.986	0.117996	0.0242248	4.87088	1.11104e-06	4.46087e-05
BBS5		1	0.0325001	0.0319825	0.309542																		BBS5	390.714	-0.0704136	0.0435121	-1.61825	0.105608	0.341088						BBS5	423.863	-0.0922919	0.0324816	-2.84136	0.00449219	0.0294253
BBS7																							BBS7	169.722	0.0606528	0.0427122	1.42003	0.155598	0.416456						BBS7	179.308	-0.0875271	0.0370365	-2.36326	0.0181147	0.0807692
BBS7-DT																							BBS7-DT	1.05874	0.143034	0.415774	0.344018	0.730833							BBS7-DT	1.21183	-0.400949	0.32892	-1.21899	0.22285	0.441557
BBS9		1	0.00934423	0.044109	0.832229																		BBS9	385.316	0.0227302	0.033011	0.688564	0.491098	0.737396						BBS9	402.698	-0.0212419	0.0285977	-0.742785	0.457612	0.673772
BBX																							BBX	1262.5	-0.0554511	0.0712617	-0.778134	0.43649	0.697328						BBX	1353.78	-0.0598411	0.0597436	-1.00163	0.316521	0.547791
BCAN																							BCAN	2.90099	0.204634	0.237302	0.862338	0.388502							BCAN	2.77075	0.174063	0.203227	0.856494	0.391725	0.618506
BCAN-AS1																							BCAN-AS1	3.21692	-0.19466	0.295522	-0.6587	0.510089							BCAN-AS1	3.73108	-0.236985	0.255655	-0.926971	0.353942	0.584205
BCAN-AS2																							BCAN-AS2	1.98207	-0.286984	0.321478	-0.892701	0.372017							BCAN-AS2	2.05028	0.233836	0.279426	0.836844	0.40268	0.627894
BCAP29																							BCAP29	1661.13	-0.0139571	0.0440853	-0.316593	0.751553	0.888394						BCAP29	1753.61	-0.0318765	0.0339206	-0.939738	0.347352	0.577896
BCAP31P1																							BCAP31P1	0.338898	-0.0074644	0.594762	-0.0125502	0.989987							BCAP31P1	0.342444	0.180185	0.474808	0.37949	0.704324
BCAP31P2																							BCAP31P2	3.17089	-0.683395	0.276343	-2.473	0.0133985							BCAP31P2	3.07895	0.804578	0.247666	3.24864	0.00115959	0.0106463
BCAR1		1	0.00754348	0.0625111	0.903949																		BCAR1	2530.68	-0.0875911	0.0452476	-1.93582	0.05289	0.238278						BCAR1	2790.84	-0.137493	0.0384768	-3.5734	0.000352382	0.00425468
BCAR1P1																							BCAR1P1	0.0356137	0.023484	3.14986	0.00745558	0.994051							BCAR1P1	0.0210616	0.218046	2.9589	0.0736916	0.941256
BCAR1P2																							BCAR1P2	0.0443857	-0.166828	2.78023	-0.0600051	0.952152							BCAR1P2	0.0520291	0.234379	2.15055	0.108985	0.913214
BCAR3		1	-0.0378825	0.0517352	0.464023																		BCAR3	871.215	-0.0643434	0.0474763	-1.35527	0.17533	0.441091						BCAR3	910.828	0.0388584	0.0422767	0.919143	0.358021	0.58791
BCAR3-AS1																							BCAR3-AS1	756.225	0.0353756	0.0474029	0.746273	0.455502	0.711808						BCAR3-AS1	750.042	0.166874	0.0401773	4.15343	3.27525e-05	0.000666145
BCAR4																							BCAR4	1.13018	0.0519244	0.389897	0.133175	0.894055							BCAR4	1.11412	0.194737	0.307389	0.633518	0.526395	0.728088
BCAS1																							BCAS1	17.3784	0.336841	0.188474	1.7872	0.0739055	0.284039						BCAS1	17.2644	-0.0803507	0.165034	-0.486874	0.626347	0.79912
BCAS2		1	-0.0270408	0.0853184	0.75129																		BCAS2	1282.66	0.0223654	0.040296	0.555027	0.578876	0.793481						BCAS2	1341.07	-0.0225207	0.0313605	-0.718122	0.472682	0.6865
BCAS2P1																							BCAS2P1	0.0191629	0.130322	3.22287	0.0404366	0.967745							BCAS2P1	0.0210833	0.0637908	2.9589	0.021559	0.9828
BCAS2P2																							BCAS2P2	1.16654	-0.251154	0.314472	-0.798654	0.424491							BCAS2P2	1.23698	0.0734631	0.269439	0.272652	0.785121	0.893731
BCAS3																							BCAS3	1094.7	-0.0358865	0.0368181	-0.974698	0.32971	0.604595						BCAS3	1163.97	-0.042633	0.0286682	-1.48712	0.136983	0.323235
BCAS3-AS1																							BCAS3-AS1	2.97731	0.194644	0.202346	0.961935	0.336082							BCAS3-AS1	3.01698	-0.0199353	0.174173	-0.114457	0.908876	0.958061
BCAS4																							BCAS4	41.2762	0.0853239	0.0670104	1.27329	0.202914	0.475479						BCAS4	43.7622	-0.114425	0.0575395	-1.98864	0.0467413	0.157334
BCAT1																							BCAT1	80.5177	-0.33203	0.104436	-3.17925	0.00147656	0.0304871						BCAT1	109.72	-0.664958	0.0934429	-7.1162	1.10943e-12	1.07911e-09
BCAT2		1	0.0636307	0.0584649	0.276437																		BCAT2	790.379	0.00698193	0.057621	0.12117	0.903556	0.961185						BCAT2	809.863	0.0625243	0.0470862	1.32787	0.184221	0.390163
BCCIP																							BCCIP	2306.65	0.0703398	0.0285389	2.4647	0.013713	0.112133						BCCIP	2349.26	0.0387537	0.0204089	1.89886	0.0575832	0.181603
BCDIN3D																							BCDIN3D	424.821	0.061754	0.0319533	1.93263	0.0532812	0.238683						BCDIN3D	427.955	0.0869103	0.0281538	3.08698	0.00202198	0.0161803
BCDIN3D-AS1																							BCDIN3D-AS1	26.7667	-0.108177	0.0676444	-1.59921	0.109775	0.348893						BCDIN3D-AS1	28.4593	0.0108152	0.0604631	0.178873	0.858038	0.932679
BCL10																							BCL10	518.877	-0.0610979	0.0386079	-1.58252	0.113531	0.355552						BCL10	553.529	-0.0372383	0.0359981	-1.03445	0.300925	0.530719
BCL10-AS1																							BCL10-AS1	2.47938	0.304189	0.222551	1.36683	0.17168							BCL10-AS1	2.52123	-0.154482	0.188451	-0.819744	0.412362	0.636916
BCL11A																							BCL11A	50.7664	-0.10763	0.0860286	-1.25109	0.2109	0.485786						BCL11A	54.9889	-0.0612142	0.0704178	-0.8693	0.384683	0.612887
BCL11B																							BCL11B	92.7169	-0.214235	0.0953064	-2.24786	0.0245852	0.157445						BCL11B	103.833	-0.111986	0.0787281	-1.42244	0.154899	0.349506
BCL2																							BCL2	294.324	-0.108812	0.0563571	-1.93075	0.0535136	0.238929						BCL2	328.66	-0.16795	0.048628	-3.45378	0.000552798	0.00601536
BCL2A1																							BCL2A1	68.4725	-0.301736	0.129288	-2.33383	0.0196045	0.138256						BCL2A1	101.496	-0.907307	0.122927	-7.38085	1.57279e-13	3.07764e-10
BCL2L1																							BCL2L1	4054.37	-0.0120278	0.0360704	-0.333453	0.738793	0.881103						BCL2L1	4334.56	-0.0786879	0.0299841	-2.62432	0.00868226	0.04769
BCL2L1-AS1																							BCL2L1-AS1	0.144752	-0.0848089	0.810268	-0.104668	0.916639							BCL2L1-AS1	0.167748	0.104964	0.585794	0.179183	0.857794
BCL2L10		1	0.0034112	0.037546	0.927609																		BCL2L10	362.403	0.0638233	0.0855324	0.746189	0.455554	0.711808						BCL2L10	369.278	0.0419988	0.0700372	0.599664	0.54873	0.744853
BCL2L11																							BCL2L11	1603.48	0.255989	0.0766525	3.3396	0.000838987	0.02191						BCL2L11	1614.18	-0.0611815	0.0569419	-1.07445	0.282619	0.512412
BCL2L12																							BCL2L12	608.397	0.00684515	0.0294315	0.232579	0.816088	0.920183						BCL2L12	640.677	-0.0369632	0.0247901	-1.49105	0.13595	0.32165
BCL2L12P1																							BCL2L12P1	0.408024	-0.630788	0.588499	-1.07186	0.283783							BCL2L12P1	0.476769	-0.0202562	0.429022	-0.0472149	0.962342
BCL2L14																							BCL2L14	19.6223	0.082514	0.132463	0.622922	0.533336	0.764293						BCL2L14	20.6377	-0.0847002	0.106366	-0.796306	0.425854	0.648568
BCL2L15																							BCL2L15	30.4127	-0.0122882	0.0917853	-0.13388	0.893497	0.95549						BCL2L15	31.065	0.0911229	0.0763838	1.19296	0.232885	0.454315
BCL2L2																							BCL2L2	2320.81	-0.0171755	0.0265946	-0.645827	0.518391	0.756376						BCL2L2	2465.2	-0.0523495	0.0216129	-2.42214	0.0154292	0.0720684
BCL3		1	-0.168511	0.0835946	0.0438197																		BCL3	4764.87	-0.0819528	0.105219	-0.77888	0.43605	0.696915						BCL3	5409.68	-0.240435	0.0883779	-2.72053	0.00651771	0.0389785
BCL6																							BCL6	4588.49	0.0261756	0.0642345	0.407502	0.68364	0.853479						BCL6	4801.78	-0.0293311	0.0497748	-0.589275	0.555677	0.749668
BCL6B																							BCL6B	494.357	0.0121385	0.0681963	0.177994	0.858728	0.940877						BCL6B	542.893	-0.188282	0.0608494	-3.09424	0.00197321	0.0158852
BCL7A																							BCL7A	796.161	-0.0571491	0.0430511	-1.32747	0.184352	0.452708						BCL7A	835.923	0.0175851	0.0352508	0.498858	0.617879	0.793767
BCL7B		1	0.108134	0.0468687	0.0210457	913	7.66219e-10	0.860821	2.2156e-11	0.0247771	0.114402												BCL7B	1696.76	0.0121252	0.0255996	0.47365	0.63575	0.825244						BCL7B	1785.26	-0.0380388	0.021868	-1.73948	0.0819512	0.230742
BCL7C		1	-0.0353177	0.0938467	0.706668																		BCL7C	1423.26	0.115869	0.0447178	2.59111	0.00956668	0.0925646						BCL7C	1409.91	0.10871	0.0367386	2.95901	0.00308631	0.0220895
BCL9																							BCL9	627.262	-0.0847049	0.0519203	-1.63144	0.102798	0.336475						BCL9	659.68	0.0306947	0.0429011	0.715475	0.474315	0.687886
BCL9L																							BCL9L	3668.24	-0.146031	0.067299	-2.16988	0.0300157	0.175577						BCL9L	3898.52	0.0332668	0.051493	0.646046	0.51825	0.721869
BCL9P1																							BCL9P1	0.588913	0.044702	0.488708	0.0914698	0.927119							BCL9P1	0.606856	0.104474	0.421572	0.24782	0.804274
BCLAF1																							BCLAF1	3959.75	0.0634842	0.0475641	1.33471	0.181972	0.450173						BCLAF1	4089.06	-0.00743693	0.0387522	-0.19191	0.847813	0.927555
BCLAF1P1																							BCLAF1P1	1.7349	0.153532	0.300422	0.511054	0.609313							BCLAF1P1	1.74218	0.0264133	0.274303	0.0962923	0.923288	0.965044
BCLAF1P2																							BCLAF1P2	4.90285	0.20246	0.166521	1.21583	0.224051							BCLAF1P2	4.54621	0.264059	0.134448	1.96402	0.0495279	0.163813
BCLAF3																							BCLAF3	483.992	-0.0141073	0.0334626	-0.421585	0.673328	0.847623						BCLAF3	509.24	-0.0207885	0.027573	-0.753946	0.450881	0.669073
BCO1																							BCO1	60.0409	-0.22674	0.0790508	-2.86829	0.00412701	0.0560734						BCO1	68.216	-0.155532	0.067548	-2.30254	0.021305	0.0908535
BCOR																							BCOR	1131.68	0.0148187	0.0459378	0.322583	0.747011	0.885833						BCOR	1219.13	-0.123395	0.0426419	-2.89376	0.00380661	0.0259227
BCORL1																							BCORL1	707.537	-0.0691446	0.0516791	-1.33796	0.180909	0.448636						BCORL1	749.095	-0.00445791	0.0424331	-0.105058	0.91633	0.961744
BCORP1																							BCORP1	1.11194	-1.14459	0.64339	-1.779	0.0752399							BCORP1	1.56861	-0.496712	0.44714	-1.11086	0.266627	0.493841
BCR		1	0.0284895	0.0277508	0.304601																		BCR	2838.11	0.00236317	0.0326306	0.0724219	0.942266	0.976863						BCR	2987.65	-0.0332968	0.025402	-1.3108	0.189926	0.397995
BCRP1																							BCRP1	0.548285	-0.141778	0.487171	-0.291022	0.771034							BCRP1	0.587773	-0.0453755	0.392542	-0.115594	0.907974
BCRP2																							BCRP2	0.261766	-0.360141	0.539743	-0.667245	0.504616							BCRP2	0.285098	0.250963	0.424172	0.591653	0.554083
BCRP3																							BCRP3	54.2738	-0.204548	0.0800914	-2.55393	0.0106514	0.0982113						BCRP3	58.3666	0.0266362	0.0653271	0.407736	0.683468	0.83522
BCRP4																							BCRP4	0.15033	-0.186659	0.968008	-0.192828	0.847094							BCRP4	0.152588	0.242709	0.786357	0.30865	0.757588
BCRP5																							BCRP5	0.162669	-0.0848089	0.822749	-0.10308	0.9179							BCRP5	0.170077	0.162526	0.670963	0.242228	0.808603
BCRP6																							BCRP6	0.602945	-0.84781	0.565801	-1.49842	0.134023							BCRP6	0.611828	0.784072	0.478715	1.63787	0.101449
BCRP7																							BCRP7	0.54993	-0.107386	0.599176	-0.179223	0.857762							BCRP7	0.531621	0.459137	0.556363	0.825247	0.409231
BCRP8																							BCRP8	0.577988	0.384414	0.402811	0.954329	0.339917							BCRP8	0.632931	-0.424273	0.324449	-1.30767	0.190985
BCRP9																							BCRP9	0.00908693	-0.031639	3.22287	-0.00981705	0.992167							BCRP9	0.00619863	0.200922	2.9589	0.0679045	0.945862
BCS1L																							BCS1L	1961.36	-0.0209008	0.0304288	-0.686875	0.492162	0.738242						BCS1L	2049.48	0.00983371	0.0255987	0.384149	0.700868	0.845856
BCYRN1																							BCYRN1	16.1576	-0.107761	0.322527	-0.334114	0.738293	0.880798						BCYRN1	19.3378	-0.392318	0.245425	-1.59852	0.109927	0.279979
BDH2P1																							BDH2P1	46.0305	-0.300902	0.193493	-1.55511	0.119921	0.365323						BDH2P1	41.8011	0.852782	0.166082	5.13469	2.8261e-07	1.4302e-05
BDKRB1																							BDKRB1	15.4042	0.278704	0.298199	0.934623	0.349983	0.621955						BDKRB1	14.1601	0.267873	0.240102	1.11566	0.264566	0.491491
BDKRB2																							BDKRB2	49.2901	-0.0934431	0.134387	-0.69533	0.486848	0.734377						BDKRB2	60.7796	-0.494552	0.12044	-4.10622	4.02192e-05	0.000785439
BDNF																							BDNF	6.20364	0.85289	0.221072	3.85797	0.000114331	0.00659326						BDNF	5.96929	-0.411095	0.189213	-2.17266	0.0298058	0.114721
BDNF-AS		1	-0.0380143	0.0275653	0.167875																		BDNF-AS	259.253	0.0678202	0.032995	2.05547	0.0398337	0.20421						BDNF-AS	261.698	0.0739913	0.0279914	2.64335	0.00820892	0.0458949
BDP1																							BDP1	1048.5	0.0674842	0.0665334	1.01429	0.310444	0.589072						BDP1	1087.33	-0.0256152	0.0558786	-0.458408	0.646659	0.812323
BDP1P																							BDP1P	0.0552194	-0.236917	2.49011	-0.0951433	0.924201							BDP1P	0.0588504	0.268628	1.87979	0.142903	0.886367
BEAN1																							BEAN1	29.1499	-0.104508	0.0888477	-1.17626	0.239491	0.521076						BEAN1	31.3105	-0.0359529	0.069027	-0.520853	0.602469	0.7834
BEAN1-AS1		1	0.0201163	0.0327811	0.539443																		BEAN1-AS1	98.3362	0.0298854	0.0912819	0.327397	0.743368	0.883642						BEAN1-AS1	101.216	0.0275272	0.0719347	0.382669	0.701965	0.846163
BECN1																							BECN1	2254.12	-0.00856951	0.0226737	-0.37795	0.705468	0.865094						BECN1	2406.31	-0.0758192	0.01878	-4.03722	5.40873e-05	0.000989309
BECN2																							BECN2	0.668531	-0.444035	0.532411	-0.834008	0.404276							BECN2	0.772853	-0.0532323	0.42499	-0.125256	0.900321
BEGAIN		1	0.0162505	0.0306073	0.595463																		BEGAIN	95.9862	-0.120729	0.0844109	-1.43026	0.152643	0.412982						BEGAIN	99.1117	0.125381	0.069618	1.80098	0.0717058	0.211186
BEND2																							BEND2	1.344	0.146779	0.442893	0.33141	0.740335							BEND2	1.39659	-0.100794	0.346453	-0.290931	0.771104	0.88637
BEND3																							BEND3	97.3648	-0.0590476	0.0611131	-0.966201	0.333943	0.608018						BEND3	107.843	-0.171006	0.0546813	-3.12732	0.00176405	0.0146019
BEND3P1																							BEND3P1	6.15569	0.257679	0.172139	1.49693	0.134413	0.387181						BEND3P1	5.86252	0.153191	0.146002	1.04924	0.294067	0.524016
BEND3P2																							BEND3P2	1.72033	-0.358289	0.313869	-1.14152	0.253652							BEND3P2	2.11937	-0.336578	0.24987	-1.34701	0.177976	0.381872
BEND3P3																							BEND3P3	0.0752239	-0.0198303	1.54163	-0.0128632	0.989737							BEND3P3	0.102733	-0.0684377	1.11863	-0.0611801	0.951216
BEND4																							BEND4	41.9177	-0.101102	0.0833543	-1.21292	0.225161	0.505288						BEND4	43.2114	0.110033	0.0683573	1.60968	0.107468	0.275735
BEND5																							BEND5	39.6297	0.0254511	0.0833531	0.305341	0.760106	0.893071						BEND5	39.6895	0.132454	0.0683569	1.93769	0.0526613	0.170778
BEND6																							BEND6	8.26933	-0.114311	0.15502	-0.737397	0.460881	0.716244						BEND6	8.7852	0.0103613	0.12334	0.0840062	0.933052	0.969408
BEND7																							BEND7	1025.19	0.0317669	0.0243965	1.30211	0.19288	0.463243						BEND7	1087.79	-0.0828228	0.0232514	-3.56206	0.000367953	0.00439209
BEND7-DT																							BEND7-DT	0.391418	-0.511381	0.548676	-0.932028	0.351322							BEND7-DT	0.516574	-0.420235	0.367293	-1.14414	0.252566
BEND7P1																							BEND7P1	0.0995345	-0.0715461	1.44406	-0.0495451	0.960485							BEND7P1	0.109252	0.121514	1.15592	0.105124	0.916278
BEST1																							BEST1	294.737	0.0425152	0.0620259	0.685443	0.493064	0.738699						BEST1	316.734	-0.133348	0.055068	-2.42152	0.0154559	0.0721586
BEST2																							BEST2	0.237109	-0.0254712	0.978376	-0.0260342	0.97923							BEST2	0.228631	0.207869	0.730592	0.284521	0.776011
BEST3																							BEST3	0.900232	-0.738534	0.543355	-1.35921	0.17408							BEST3	1.13335	-0.265603	0.401172	-0.662068	0.507928	0.713981
BEST4																							BEST4	38.4887	-0.183058	0.123884	-1.47765	0.139501	0.394563						BEST4	42.502	-0.0799663	0.0934204	-0.855983	0.392007	0.618779
BET1																							BET1	1279.64	0.00108482	0.0403971	0.0268539	0.978576	0.99083						BET1	1315.15	0.0559206	0.0329883	1.69517	0.090044	0.245336
BET1-AS1																							BET1-AS1	0.0484802	-0.0399093	1.98528	-0.0201026	0.983962							BET1-AS1	0.0533438	0.167979	1.80408	0.0931106	0.925816
BET1L		1	-0.0441292	0.0451727	0.328619																		BET1L	3901.45	-0.0143335	0.0241718	-0.592983	0.553193	0.776266						BET1L	4053.78	0.026174	0.0200727	1.30396	0.192248	0.400942
BET1P1		1	0.019223	0.030056	0.522449																		BET1P1	3.8335	0.01247	0.179346	0.0695304	0.944567							BET1P1	3.95907	0.0324713	0.151736	0.213999	0.830548	0.917579
BETALINC1																							BETALINC1	1.62268	-0.176991	0.325122	-0.544382	0.586179							BETALINC1	1.8679	-0.228394	0.270697	-0.843728	0.398821	0.624264
BEX1																							BEX1	89.2124	0.0291717	0.0776448	0.375707	0.707135	0.866036						BEX1	92.1337	0.0174697	0.0640547	0.272731	0.78506	0.893697
BEX2																							BEX2	50.9867	0.128745	0.0860719	1.49579	0.13471	0.387361						BEX2	51.6341	0.0138951	0.0751513	0.184895	0.853311	0.930574
BEX3																							BEX3	2793.7	0.0653845	0.0367941	1.77704	0.0755623	0.287871						BEX3	2866.35	0.0149659	0.0299825	0.499155	0.61767	0.793638
BEX4																							BEX4	451.147	-0.034866	0.0475038	-0.733963	0.462971	0.71796						BEX4	475.79	-0.0141941	0.0387863	-0.365956	0.714398	0.853058
BEX5																							BEX5	68.806	0.0859303	0.115793	0.7421	0.458027	0.71379						BEX5	72.6215	-0.10273	0.094948	-1.08197	0.279268	0.508566
BFAR																							BFAR	1903.41	0.0402178	0.0269213	1.4939	0.135201	0.388147						BFAR	1961.61	0.0173504	0.0207605	0.835742	0.4033	0.628229
BFSP1																							BFSP1	31.447	-0.150152	0.0737088	-2.03709	0.0416408	0.209465						BFSP1	33.3269	0.0400312	0.0622864	0.642697	0.520421	0.723195
BFSP2																							BFSP2	0.761146	-0.162501	0.428088	-0.379597	0.704245							BFSP2	0.856194	-0.203629	0.350668	-0.580688	0.561451
BFSP2-AS1																							BFSP2-AS1	0.148831	-0.574255	1.13733	-0.504914	0.613619							BFSP2-AS1	0.22079	-0.00048816	0.750304	-0.000650617	0.999481
BGLAP		1	-0.0574312	0.0455739	0.207605																		BGLAP	120.828	0.0853947	0.0717273	1.19055	0.233832	0.514742						BGLAP	120.24	0.115508	0.0586088	1.97083	0.0487432	0.16201
BGLT3																																			BGLT3	0.00380209	0.130035	2.9589	0.043947	0.964947
BHLHA15																							BHLHA15	144.769	0.00780879	0.0830608	0.0940129	0.925099	0.969777						BHLHA15	154.421	-0.0840474	0.073974	-1.13617	0.255884	0.481918
BHLHA9																							BHLHA9	12.7494	0.705785	0.173182	4.07541	4.5934e-05	0.00379365						BHLHA9	10.6818	0.217998	0.160207	1.36073	0.1736	0.376204
BHLHE22																							BHLHE22	77.8371	-0.299835	0.0878297	-3.41382	0.000640591	0.018657						BHLHE22	86.4569	-0.0319665	0.0739607	-0.432209	0.665589	0.82416
BHLHE22-AS1																							BHLHE22-AS1	8.7417	-0.328771	0.138669	-2.3709	0.0177451	0.131229						BHLHE22-AS1	9.39476	0.104248	0.110496	0.943451	0.34545	0.57615
BHLHE23																							BHLHE23	0.00894327	0.02178	3.22287	0.00675795	0.994608							BHLHE23	0.00682086	0.141716	2.9589	0.047895	0.9618
BHLHE40																							BHLHE40	7918.85	-0.199257	0.0789596	-2.52352	0.0116185	0.102489						BHLHE40	8824.72	-0.104046	0.0717976	-1.44916	0.147294	0.338133
BHLHE40-AS1																							BHLHE40-AS1	30.1487	-0.23554	0.0706003	-3.33625	0.000849174	0.022089						BHLHE40-AS1	33.0761	-0.0272526	0.0576762	-0.47251	0.636563	0.805801
BHLHE41																							BHLHE41	103.935	-0.188517	0.0988147	-1.90778	0.0564194	0.245383						BHLHE41	115.387	-0.0984209	0.078615	-1.25194	0.210593	0.425535
BICC1																							BICC1	398.774	-0.148647	0.0754661	-1.96972	0.0488704	0.228322						BICC1	434.868	-0.0594505	0.0634681	-0.936698	0.348914	0.579162
BICD1		1	0.00424371	0.0267415	0.87391																		BICD1	105.836	-0.150585	0.0672663	-2.23864	0.0251792	0.159526						BICD1	121.894	-0.24482	0.0629155	-3.89125	9.97288e-05	0.00157463
BICD1-AS1																							BICD1-AS1	0.064357	-0.128374	2.14102	-0.0599592	0.952188							BICD1-AS1	0.0609679	0.262389	1.68447	0.15577	0.876215
BICD1P1																							BICD1P1	0.0224248	-0.120103	3.22287	-0.0372658	0.970273							BICD1P1	0.0356484	0.151807	2.45027	0.0619549	0.950599
BICD2		1	-0.131144	0.0858519	0.126622																		BICD2	1321.89	0.00501599	0.0346266	0.14486	0.884822	0.95219						BICD2	1407.09	-0.074768	0.0300663	-2.48677	0.0128907	0.0633147
BICDL1																							BICDL1	257.714	-0.325667	0.0855395	-3.80721	0.000140542	0.00743716						BICDL1	315.126	-0.342774	0.0706824	-4.8495	1.23774e-06	4.87652e-05
BICDL2																							BICDL2	92.4345	-0.218214	0.113794	-1.91763	0.0551583	0.242359						BICDL2	103.605	-0.113346	0.0916182	-1.23716	0.216029	0.433002
BICDL3P																							BICDL3P	0.498033	-0.0833732	0.61295	-0.13602	0.891806							BICDL3P	0.515575	0.0850703	0.491758	0.172992	0.862658
BICRA																							BICRA	1265.98	-0.140162	0.0730102	-1.91975	0.054889	0.24186						BICRA	1362.82	-0.0180505	0.055062	-0.327822	0.743047	0.870555
BICRA-AS1																							BICRA-AS1	0.0410612	-0.0232394	2.28859	-0.0101545	0.991898							BICRA-AS1	0.0371785	0.175172	2.12691	0.0823598	0.934361
BICRA-AS2																							BICRA-AS2	102.624	-0.0128542	0.0722658	-0.177873	0.858822	0.940877						BICRA-AS2	107.523	-0.00522121	0.0601525	-0.0867995	0.930831	0.968376
BICRAL																							BICRAL	874.581	0.0167882	0.0306985	0.546873	0.584466	0.797407						BICRAL	903.048	0.0269978	0.0255859	1.05518	0.291342	0.521717
BIK																							BIK	18.9268	0.0489206	0.0998321	0.490029	0.624113	0.819383						BIK	19.8541	-0.0593727	0.0922559	-0.643566	0.519857	0.722905
BIN2																							BIN2	545.752	-0.0488067	0.0658134	-0.741593	0.458334	0.713976						BIN2	600.01	-0.151405	0.0501169	-3.02102	0.00251921	0.0188344
BIN2P1																							BIN2P1	1.60303	-0.131449	0.404617	-0.324871	0.745279							BIN2P1	1.47639	0.649282	0.357419	1.81658	0.0692808	0.206094
BIN2P2																							BIN2P2	0.128999	0.138847	1.21455	0.114319	0.908985							BIN2P2	0.117087	0.121524	1.03861	0.117006	0.906855
BIN3		1	0.00534438	0.0318463	0.866726																		BIN3	815.12	0.0270614	0.0277717	0.974425	0.329846	0.604664						BIN3	855.832	-0.0410305	0.0230995	-1.77625	0.075692	0.218974
BIRC2																							BIRC2	3577.23	0.066523	0.0358788	1.85411	0.0637241	0.26249						BIRC2	3721.44	-0.036363	0.0288233	-1.26158	0.207099	0.420468
BIRC3																							BIRC3	1391.44	-0.149198	0.123732	-1.20582	0.227888	0.50804						BIRC3	1708.17	-0.450432	0.106654	-4.22331	2.40739e-05	0.00052342
BIRC5		1	0.0448886	0.0265369	0.0907312																		BIRC5	114.035	-0.0466037	0.0802577	-0.580676	0.561459	0.781553						BIRC5	125.722	-0.162365	0.0661212	-2.45557	0.0140663	0.0674519
BIRC6																							BIRC6	4148.1	0.12371	0.0450973	2.74319	0.00608458	0.0712515						BIRC6	4264.31	-0.0353171	0.0383521	-0.920863	0.357122	0.587242
BIRC6-AS2																							BIRC6-AS2	0.00258707	0.00340572	3.22287	0.00105674	0.999157							BIRC6-AS2	0.0221629	0.0458223	2.9589	0.0154863	0.987644
BIRC7																							BIRC7	5.81125	-0.226067	0.285361	-0.792212	0.428237							BIRC7	6.75646	-0.232635	0.227583	-1.0222	0.306688	0.536883
BIRC8																							BIRC8	0.00515876	-0.0500133	3.22287	-0.0155183	0.987619							BIRC8	0.00771735	0.153398	2.9589	0.0518429	0.958654
BISPR		1	0.0332181	0.0317763	0.29585																		BISPR	736.237	-0.0365886	0.065199	-0.561184	0.574672	0.7907						BISPR	741.509	0.161045	0.0548892	2.934	0.00334622	0.0234635
BIVM		2	0.0214803	0.0418715	0.607947																		BIVM	2933.46	-0.0414265	0.0302799	-1.36812	0.171274	0.43504						BIVM	3064.02	0.0257276	0.0243252	1.05765	0.290213	0.520458
BLACAT1																							BLACAT1	3.56642	0.0672052	0.23751	0.282957	0.777209							BLACAT1	3.76424	-0.0904023	0.186136	-0.485677	0.627196	0.799646
BLACE																							BLACE	0.153877	0.0287227	1.00589	0.0285547	0.97722							BLACE	0.116058	0.442002	0.982535	0.449859	0.652812
BLCAP																							BLCAP	6248.5	-0.0375378	0.0251129	-1.49476	0.134978	0.387794						BLCAP	6417.37	0.0862386	0.0213341	4.04229	5.29307e-05	0.000971014
BLID																							BLID	1.1162	-0.603614	0.485095	-1.24432	0.213381							BLID	1.32819	-0.0991318	0.37509	-0.264288	0.791558	0.897485
BLK		1	0.0376967	0.032382	0.244374																		BLK	63.8687	0.0607628	0.0886324	0.68556	0.49299	0.738698						BLK	65.4728	0.0204331	0.072158	0.283172	0.777045	0.889784
BLM																							BLM	34.331	-0.0337045	0.0852968	-0.395144	0.692737	0.85812						BLM	38.3518	-0.215636	0.0722089	-2.98628	0.00282394	0.0206016
BLMH																							BLMH	735.638	0.192088	0.0512749	3.74623	0.00017951	0.00881814						BLMH	731.864	0.0317445	0.0408067	0.777923	0.436615	0.658005
BLNK																							BLNK	2183.37	0.147007	0.0522167	2.81532	0.00487285	0.0624638						BLNK	2181.52	0.0508317	0.04242	1.1983	0.230802	0.451742
BLOC1S1																							BLOC1S1	3877.41	0.132115	0.0429568	3.07554	0.00210123	0.0376734						BLOC1S1	3835.01	0.10194	0.0320099	3.18462	0.00144943	0.0125497
BLOC1S2		1	-0.149135	0.0462029	0.00124731																		BLOC1S2	1168.35	-0.00593397	0.0336613	-0.176285	0.86007	0.941141						BLOC1S2	1227.07	-0.0188533	0.0272158	-0.692734	0.488476	0.699471
BLOC1S2P1																							BLOC1S2P1	0.0262508	0.0234853	2.85367	0.00822985	0.993434							BLOC1S2P1	0.0370509	0.0564876	2.43585	0.0231901	0.981499
BLOC1S3																							BLOC1S3	504.668	-0.0531728	0.0382832	-1.38893	0.164853	0.428025						BLOC1S3	531.784	0.00149578	0.0315296	0.0474406	0.962162	0.983782
BLOC1S4																							BLOC1S4	517.38	0.10382	0.0346702	2.99451	0.00274882	0.0446394						BLOC1S4	533.24	-0.02928	0.0272601	-1.0741	0.282778	0.512478
BLOC1S5																							BLOC1S5	804.992	0.00072345	0.0346914	0.0208539	0.983362	0.99239						BLOC1S5	831.786	0.036431	0.0273621	1.33144	0.183044	0.388735
BLOC1S6																							BLOC1S6	1977	0.0475228	0.0371093	1.28061	0.200329	0.472378						BLOC1S6	2070.37	-0.0463426	0.0304616	-1.52135	0.128173	0.309258
BLOC1S6P1																							BLOC1S6P1	0.0525723	0.365785	2.35058	0.155615	0.876337							BLOC1S6P1	0.0262493	0.0808731	2.24543	0.0360167	0.971269
BLTP1		1	-0.0125587	0.046761	0.788259																		BLTP1	3235.98	0.1339	0.0496971	2.69432	0.00705323	0.0776326						BLTP1	3324.68	-0.0407759	0.0433491	-0.940641	0.346889	0.577536
BLTP2																							BLTP2	5377.53	0.0743199	0.0559006	1.3295	0.183683	0.451961						BLTP2	5642.62	-0.0723525	0.0474515	-1.52477	0.127317	0.307911
BLTP3A		1	-0.0307753	0.0195797	0.115998																		BLTP3A	838.875	0.0544665	0.045324	1.20171	0.229474	0.51031						BLTP3A	900.227	-0.137462	0.0423589	-3.24518	0.00117377	0.0107329
BLTP3B																							BLTP3B	1463.81	0.0954055	0.0559105	1.7064	0.0879341	0.310407						BLTP3B	1511.62	-0.0303672	0.0444816	-0.682691	0.494802	0.70403
BLTP3B-DT																							BLTP3B-DT	29.5873	0.13603	0.095189	1.42905	0.15299	0.413402						BLTP3B-DT	31.0647	-0.122108	0.0728507	-1.67615	0.0937096	0.25163
BLVRBP1																							BLVRBP1	0.591985	0.761457	0.333285	2.2847	0.0223302							BLVRBP1	0.539057	-0.15523	0.285422	-0.543862	0.586536
BLZF1																							BLZF1	676.445	-0.00359217	0.0430321	-0.0834766	0.933473	0.973507						BLZF1	709.441	-0.0151849	0.0340759	-0.44562	0.655872	0.817514
BLZF2P																							BLZF2P	2.06777	-0.350158	0.429638	-0.815006	0.415069							BLZF2P	2.17231	0.21569	0.338845	0.636544	0.524422	0.726488
BMAL1		1	0.141403	0.0844977	0.094239																		BMAL1	1766.19	0.177542	0.127172	1.39608	0.162691	0.425509						BMAL1	1766.28	0.0242559	0.10761	0.225407	0.821663	0.913125
BMAL2		1	-0.0456628	0.0395217	0.247932																		BMAL2	183.414	0.0759603	0.0992414	0.76541	0.444027	0.70296						BMAL2	222.419	-0.542277	0.0903175	-6.00412	1.9237e-09	2.40274e-07
BMERB1		1	-0.00414702	0.0365608	0.909691																		BMERB1	1933	0.0985031	0.0394095	2.49947	0.0124378	0.106212						BMERB1	1964.99	0.0246139	0.0327696	0.751121	0.45258	0.67001
BMF		1	0.0405446	0.0301888	0.17926																		BMF	1189	-0.131401	0.0646967	-2.03103	0.0422523	0.210888						BMF	1243.04	0.0849658	0.0555599	1.52927	0.126199	0.306207
BMF-AS1																							BMF-AS1	0.17484	-0.333797	0.870938	-0.383261	0.701526							BMF-AS1	0.19275	0.215617	0.726585	0.296754	0.766654
BMI1																							BMI1	2441.28	0.00408472	0.053469	0.0763942	0.939105	0.975269						BMI1	2541.82	0.00570567	0.0410584	0.138965	0.889478	0.948105
BMI1P1																							BMI1P1	0.0344532	0.0301776	2.9263	0.0103126	0.991772							BMI1P1	0.0256032	0.205566	2.9589	0.069474	0.944612
BMP1																							BMP1	5879.99	-0.0143282	0.0518078	-0.276563	0.782115	0.903824						BMP1	6104.74	0.0287359	0.0377561	0.761091	0.446602	0.666358
BMP10																							BMP10	450.699	-0.00923101	0.0648216	-0.142406	0.886759	0.952692						BMP10	462.864	0.0657134	0.0546609	1.2022	0.229286	0.449626
BMP15																							BMP15	0.0420142	0.120345	3.04897	0.0394706	0.968515							BMP15	0.0320139	0.115912	2.92736	0.0395962	0.968415
BMP2																							BMP2	598.787	-0.175475	0.0803343	-2.18431	0.0289394	0.171596						BMP2	695.858	-0.260271	0.0744214	-3.49726	0.000470056	0.00530046
BMP2K		1	0.0658098	0.0664067	0.32168																		BMP2K	1357.68	0.0322434	0.038592	0.835494	0.40344	0.670611						BMP2K	1402.18	0.0149573	0.0320607	0.466532	0.640835	0.808397
BMP2K-DT																							BMP2K-DT	6.59201	-0.00183779	0.244409	-0.00751932	0.994001	0.997062						BMP2K-DT	7.04635	-0.0858017	0.197351	-0.434766	0.663732	0.823131
BMP2KL																							BMP2KL	0.0405065	-0.190191	2.62854	-0.0723561	0.942319							BMP2KL	0.0601728	0.149948	1.68404	0.0890405	0.92905
BMP3																							BMP3	44.557	-0.0562654	0.233332	-0.241138	0.809448	0.916584						BMP3	44.3942	0.217214	0.203429	1.06776	0.285628	0.515702
BMP4																							BMP4	384.518	0.0623238	0.0602825	1.03386	0.3012	0.579907						BMP4	378.677	0.172741	0.0498844	3.46282	0.000534538	0.00586752
BMP5																							BMP5	279.137	-0.0785334	0.0671767	-1.16906	0.242381	0.523887						BMP5	297.202	-0.0193487	0.0545178	-0.354906	0.72266	0.858627
BMP6																							BMP6	203.887	-0.0922901	0.0836965	-1.10268	0.270168	0.551655						BMP6	221.469	-0.0808201	0.0704524	-1.14716	0.251316	0.476496
BMP6P1																							BMP6P1	0.0133116	-0.085058	3.22287	-0.0263921	0.978945							BMP6P1	0.0188742	0.1526	2.9589	0.0515733	0.958869
BMP7																							BMP7	0.880077	0.728908	0.530128	1.37497	0.169142							BMP7	0.779045	-0.00587016	0.510464	-0.0114997	0.990825
BMP7-AS1																							BMP7-AS1	0.0372107	-0.0232413	2.88196	-0.00806443	0.993566							BMP7-AS1	0.0320518	0.193091	2.49852	0.0772822	0.938399
BMP8A		1	0.0640852	0.042215	0.128998																		BMP8A	19.4435	-0.153947	0.147961	-1.04046	0.298127	0.576828						BMP8A	20.1	0.139844	0.118986	1.1753	0.239874	0.462691
BMP8B		1	-0.0254211	0.0220646	0.249272																		BMP8B	64.9938	0.108827	0.11444	0.950958	0.341626	0.61465						BMP8B	66.7488	-0.0209021	0.0995541	-0.209957	0.833701	0.919507
BMP8B-AS1																							BMP8B-AS1	0.0116615	-0.0500133	3.22287	-0.0155183	0.987619							BMP8B-AS1	0.0102433	0.189241	2.9589	0.0639565	0.949005
BMPER																							BMPER	814.622	-0.00999468	0.0649862	-0.153797	0.87777	0.948968						BMPER	866.495	-0.0617925	0.0561703	-1.10009	0.271292	0.49934
BMPR1A		1	0.00304526	0.0054602	0.577036																		BMPR1A	816.337	0.019545	0.0339702	0.575358	0.565049	0.784366						BMPR1A	844.405	0.0185537	0.0278495	0.666211	0.505276	0.71203
BMPR1AP1																							BMPR1AP1	0.6059	-0.44473	0.523064	-0.85024	0.395192							BMPR1AP1	0.731579	-0.217617	0.395904	-0.54967	0.582545
BMPR1AP2																							BMPR1AP2	1.36208	0.1595	0.363182	0.439173	0.660536							BMPR1AP2	1.29372	0.223924	0.282779	0.79187	0.428437	0.651039
BMPR1B																							BMPR1B	66.0177	-0.00591173	0.070157	-0.0842643	0.932846	0.973185						BMPR1B	67.082	0.102082	0.0598483	1.70569	0.0880667	0.241741
BMPR1B-DT																							BMPR1B-DT	0.169744	0.118891	0.944065	0.125935	0.899783							BMPR1B-DT	0.149496	0.261736	0.825473	0.317074	0.751187
BMPR2		1	0.0367798	0.0317178	0.246213																		BMPR2	2341.58	0.0670678	0.0483152	1.38813	0.165097	0.428104						BMPR2	2407.02	0.00702474	0.0400039	0.175601	0.860607	0.934147
BMS1																							BMS1	1654.09	0.0716369	0.0224482	3.1912	0.00141681	0.0297278						BMS1	1725.69	-0.050664	0.0194381	-2.60643	0.00914919	0.0495109
BMS1P1		1	-0.0366207	0.0260327	0.159511																		BMS1P1	57.7184	-0.0180832	0.105127	-0.172013	0.863427	0.942361						BMS1P1	64.4586	-0.22326	0.0887154	-2.51659	0.0118496	0.0596541
BMS1P10																							BMS1P10	12.6066	0.340549	0.19241	1.76992	0.0767413	0.290449						BMS1P10	13.5551	-0.346919	0.173948	-1.99438	0.0461101	0.156032
BMS1P11																							BMS1P11	0.792216	-0.0976385	0.277913	-0.351328	0.725342							BMS1P11	0.777393	0.308938	0.241305	1.28028	0.200448
BMS1P12																							BMS1P12	0.741343	0.017353	0.307156	0.0564957	0.954947							BMS1P12	0.681492	0.444229	0.265038	1.6761	0.0937196
BMS1P13																							BMS1P13	0.294283	0.418214	0.81076	0.51583	0.605973							BMS1P13	0.241593	0.293954	0.816522	0.360008	0.718841
BMS1P14																							BMS1P14	0.0403737	-0.106714	2.15589	-0.0494991	0.960522							BMS1P14	0.051998	0.0779804	1.48767	0.052418	0.958196
BMS1P15																							BMS1P15	0.216099	-0.0745337	1.03089	-0.0723003	0.942363							BMS1P15	0.189842	0.515206	0.994852	0.517872	0.604547
BMS1P16																							BMS1P16	0.131282	0.0971093	1.13329	0.0856876	0.931715							BMS1P16	0.111893	0.169271	0.980541	0.17263	0.862942
BMS1P19																							BMS1P19	0.0376735	-0.0115583	2.48027	-0.0046601	0.996282							BMS1P19	0.046106	0.109569	2.05973	0.0531959	0.957576
BMS1P2																							BMS1P2	37.461	0.0193967	0.149896	0.1294	0.897041	0.957315						BMS1P2	40.5804	-0.146112	0.130829	-1.11682	0.264073	0.491009
BMS1P20																							BMS1P20	290.329	0.0271817	0.0460785	0.589899	0.555259	0.777685						BMS1P20	317.142	-0.180019	0.0394974	-4.55774	5.17075e-06	0.000153927
BMS1P21		2	-0.0215204	0.0290662	0.459061																		BMS1P21	25.9416	0.0331883	0.107191	0.309619	0.75685	0.891104						BMS1P21	26.5663	0.0428092	0.0865019	0.494893	0.620676	0.795222
BMS1P23																							BMS1P23	94.2509	-0.122256	0.052882	-2.31186	0.0207853	0.142602						BMS1P23	105.812	-0.177029	0.0453975	-3.89953	9.63789e-05	0.00153578
BMS1P3																							BMS1P3	22.3102	0.0094083	0.11658	0.0807022	0.935679	0.974443						BMS1P3	24.1483	-0.137855	0.100533	-1.37125	0.170298	0.371365
BMS1P4																							BMS1P4	47.9507	0.171386	0.0998831	1.71587	0.0861858	0.307599						BMS1P4	53.2396	-0.330171	0.0875659	-3.77054	0.000162895	0.00234033
BMS1P7																							BMS1P7	2.89421	-0.402403	0.187243	-2.1491	0.0316268							BMS1P7	3.05953	0.213738	0.170014	1.25718	0.208689	0.422764
BMS1P8																							BMS1P8	4.10505	0.229335	0.293136	0.782351	0.434008							BMS1P8	4.0901	-0.012846	0.256072	-0.0501653	0.959991	0.982758
BMS1P9																							BMS1P9	0.780151	-0.905993	0.542983	-1.66855	0.095207							BMS1P9	0.798028	0.714949	0.432426	1.65335	0.0982605
BMT2																							BMT2	180.348	0.000876734	0.0634259	0.013823	0.988971	0.995115						BMT2	187.135	0.0206664	0.0525786	0.393056	0.694278	0.841702
BMX																							BMX	37.8219	-0.115512	0.0961932	-1.20083	0.229817	0.510669						BMX	43.3175	-0.251341	0.0837439	-3.0013	0.00268826	0.0198007
BNAT1		2	0.00200993	0.00518743	0.698414																		BNAT1	79.3377	-0.0414094	0.111913	-0.370014	0.711372	0.867825						BNAT1	84.3293	-0.0385203	0.0925272	-0.416313	0.677181	0.831503
BNC1																							BNC1	96.1409	-0.0738052	0.207703	-0.35534	0.722335	0.872316						BNC1	96.2832	0.210438	0.178669	1.17781	0.238873	0.461429
BNC2																							BNC2	76.7623	0.0270855	0.114491	0.236573	0.812988	0.918399						BNC2	80.2754	-0.0273772	0.0981191	-0.27902	0.780229	0.891239
BNC2-AS1																							BNC2-AS1	0.547368	0.365959	0.493847	0.741037	0.458671							BNC2-AS1	0.470031	0.451913	0.441146	1.02441	0.305643
BNIP1		2	0.0122506	0.0160427	0.445089																		BNIP1	364.129	0.00932186	0.0368664	0.252856	0.80038	0.91176						BNIP1	380.821	-0.0142859	0.0276449	-0.516764	0.605321	0.785229
BNIP2		1	0.00856475	0.0829607	0.917774																		BNIP2	2763.31	0.050672	0.0358342	1.41407	0.157342	0.419234						BNIP2	2856.57	-0.00178695	0.0304586	-0.0586681	0.953216	0.979307
BNIP3		1	-0.0195779	0.0786039	0.803307																		BNIP3	10976.7	0.0791869	0.0349082	2.26844	0.0233026	0.152544						BNIP3	11011.1	0.0890442	0.0253752	3.50911	0.000449614	0.00512507
BNIP3L		1	0.0132975	0.101841	0.896114																		BNIP3L	2328.58	-0.107227	0.0415249	-2.58223	0.00981646	0.0939593						BNIP3L	2512.36	-0.047296	0.0349934	-1.35157	0.176514	0.38002
BNIP3P1																							BNIP3P1	54.8152	-0.221816	0.147613	-1.50269	0.132919	0.38552						BNIP3P1	50.1185	0.746708	0.126053	5.92375	3.14679e-09	3.52536e-07
BNIP3P10																							BNIP3P10	0.0176974	-0.0783654	3.22287	-0.0243154	0.980601							BNIP3P10	0.013298	0.247649	2.9589	0.0836964	0.933298
BNIP3P11																							BNIP3P11	0.0251827	0.190433	3.22287	0.0590882	0.952882							BNIP3P11	0.00621933	0.171319	2.9589	0.0578997	0.953829
BNIP3P13																							BNIP3P13	0.0294895	-0.12509	2.59226	-0.0482551	0.961513							BNIP3P13	0.0359648	0.168933	2.01151	0.0839835	0.93307
BNIP3P15																							BNIP3P15	0.644495	-0.438806	0.405679	-1.08166	0.279404							BNIP3P15	0.698089	0.139032	0.345462	0.402453	0.687351
BNIP3P16																							BNIP3P16	0.481693	-0.0107976	0.469975	-0.0229749	0.98167							BNIP3P16	0.499117	0.106849	0.381047	0.280408	0.779165
BNIP3P17																							BNIP3P17	0.0925206	-0.0248193	1.51184	-0.0164166	0.986902							BNIP3P17	0.0835029	0.237056	1.36155	0.174107	0.861781
BNIP3P19																							BNIP3P19	0.112563	-0.338643	1.27169	-0.266294	0.790013							BNIP3P19	0.102981	0.490584	1.15512	0.424706	0.671051
BNIP3P2																							BNIP3P2	0.00530743	-0.0500133	3.22287	-0.0155183	0.987619							BNIP3P2	0.00465868	0.189241	2.9589	0.0639565	0.949005
BNIP3P24																																			BNIP3P24	0.00468424	0.130035	2.9589	0.043947	0.964947
BNIP3P26																							BNIP3P26	0.0363759	0.0602336	2.89617	0.0207977	0.983407							BNIP3P26	0.0817094	-0.190619	1.55699	-0.122428	0.90256
BNIP3P27																							BNIP3P27	0.022194	0.160378	3.20656	0.0500154	0.96011							BNIP3P27	0.0052345	0.189241	2.9589	0.0639565	0.949005
BNIP3P28																							BNIP3P28	0.49701	1.02206	0.729283	1.40146	0.161077							BNIP3P28	0.401308	-0.0383304	0.652216	-0.0587695	0.953136
BNIP3P29																							BNIP3P29	0.704682	-0.763291	0.544822	-1.40099	0.161216							BNIP3P29	0.972761	-0.484392	0.358168	-1.35242	0.176242
BNIP3P32																							BNIP3P32	0.0107837	-0.0733765	3.22287	-0.0227675	0.981836							BNIP3P32	0.0115345	0.194683	2.9589	0.0657957	0.947541
BNIP3P33																							BNIP3P33	0.00920188	0.0100984	3.22287	0.00313336	0.9975							BNIP3P33	0.0161199	0.0817122	2.9589	0.0276158	0.977969
BNIP3P36																							BNIP3P36	0.0910135	0.172188	1.39598	0.123346	0.901833							BNIP3P36	0.0719077	0.191058	1.22638	0.155791	0.876198
BNIP3P37																							BNIP3P37	0.116322	-0.0164231	1.55395	-0.0105686	0.991568							BNIP3P37	0.133304	0.0006705	1.14787	0.000584127	0.999534
BNIP3P38																							BNIP3P38	0.0598827	0.342423	1.82706	0.187417	0.851333							BNIP3P38	0.0342944	0.122208	1.8029	0.0677842	0.945957
BNIP3P4																							BNIP3P4	0.00856129	-0.00827587	3.22287	-0.00256786	0.997951							BNIP3P4	0.00503884	0.159638	2.9589	0.0539518	0.956974
BNIP3P40																							BNIP3P40	0.0613006	0.337433	2.16177	0.156091	0.875961							BNIP3P40	0.0327601	0.139282	2.17178	0.0641327	0.948865
BNIP3P42																							BNIP3P42	0.00700424	-0.0500133	3.22287	-0.0155183	0.987619							BNIP3P42	0.00614536	0.189241	2.9589	0.0639565	0.949005
BNIP3P45																																			BNIP3P45	0.00306101	0.130035	2.9589	0.043947	0.964947
BNIP3P47																							BNIP3P47	0.0705121	-0.00814916	1.79486	-0.00454027	0.996377							BNIP3P47	0.0592423	0.280309	1.88067	0.149048	0.881516
BNIP3P5																							BNIP3P5	48.8505	-0.225401	0.109564	-2.05725	0.0396619	0.203728						BNIP3P5	55.4436	-0.152292	0.0935576	-1.62779	0.10357	0.268883
BNIP3P8																							BNIP3P8	0.0361085	0.185447	2.68751	0.0690034	0.944987							BNIP3P8	0.0263123	0.062835	2.9589	0.021236	0.983057
BNIP3P9																							BNIP3P9	0.153519	-0.0197078	1.06125	-0.0185703	0.985184							BNIP3P9	0.138806	0.268053	1.03584	0.258779	0.795806
BNIP5																							BNIP5	0.802919	-0.098877	0.60168	-0.164335	0.869468							BNIP5	0.749978	0.482954	0.515878	0.936178	0.349182
BNIPL		1	0.00193727	0.0441319	0.964986																		BNIPL	95.0395	-0.145223	0.107537	-1.35045	0.176872	0.443103						BNIPL	98.2951	0.136275	0.0871343	1.56396	0.117826	0.29351
BOC																							BOC	174.618	-0.195594	0.120246	-1.62661	0.103819	0.33843						BOC	188.859	0.000470954	0.104171	0.00452097	0.996393	0.998725
BOD1																							BOD1	1493.94	0.049251	0.0274677	1.79305	0.0729647	0.282275						BOD1	1528.84	0.0369515	0.0208593	1.77147	0.0764828	0.220501
BOD1L1																							BOD1L1	1797.64	-0.0190173	0.0878449	-0.216487	0.828608	0.927023						BOD1L1	1918.13	-0.0672958	0.073618	-0.914121	0.360653	0.590599
BOD1L2																							BOD1L2	0.146428	0.46479	1.06871	0.434907	0.66363							BOD1L2	0.098193	0.228676	1.25098	0.182797	0.854957
BOD1P2																																			BOD1P2	0.00225036	0.147956	2.9589	0.0500038	0.960119
BOK		2	-0.0548432	0.0726414	0.450258																		BOK	10623.4	0.102317	0.0432378	2.36639	0.0179627	0.131702						BOK	10610.1	0.0878652	0.0381395	2.30379	0.0212347	0.0906343
BOK-AS1																							BOK-AS1	33.0546	0.234842	0.0965812	2.43155	0.0150344	0.119025						BOK-AS1	31.6627	0.143031	0.0857252	1.66848	0.0952198	0.25422
BOLA1																							BOLA1	843.277	0.159304	0.0413427	3.85326	0.000116554	0.00667154						BOLA1	831.535	0.0921525	0.0312635	2.94761	0.00320245	0.0227544
BOLA2B																							BOLA2B	0.0343092	-0.113407	2.20916	-0.051335	0.959059							BOLA2B	0.0430585	0.175176	1.58396	0.110593	0.911939
BOLA2P1																							BOLA2P1	0.0148122	-0.0015832	3.22287	-0.000491241	0.999608							BOLA2P1	0.0263107	0.0394732	2.80142	0.0140904	0.988758
BOLA2P2																							BOLA2P2	0.0398494	0.0902923	2.16173	0.0417686	0.966683							BOLA2P2	0.0466059	0.0257583	1.94036	0.013275	0.989408
BOLA2P3																							BOLA2P3	0.138516	0.0153374	1.03376	0.0148365	0.988163							BOLA2P3	0.112553	0.360136	0.981213	0.367031	0.713596
BOLA3																							BOLA3	481.959	0.0539684	0.043807	1.23196	0.217965	0.494841						BOLA3	489.204	0.0644676	0.0328362	1.9633	0.0496107	0.163928
BOLA3-DT																							BOLA3-DT	30.0988	-0.0853683	0.0824406	-1.03551	0.30043	0.579155						BOLA3-DT	32.5423	-0.0690937	0.0643993	-1.07289	0.283319	0.513046
BOLA3P1																							BOLA3P1	0.359777	-0.980414	0.678205	-1.4456	0.148289							BOLA3P1	0.503518	-0.153739	0.502897	-0.305707	0.759828
BOLA3P2																							BOLA3P2	0.0280179	0.160378	3.22287	0.0497624	0.960312							BOLA3P2	0.00546965	0.189241	2.9589	0.0639565	0.949005
BOLA3P3																							BOLA3P3	0.167237	0.485481	0.954051	0.508863	0.610849							BOLA3P3	0.155451	-0.12226	0.760527	-0.160757	0.872284
BOLA3P4																							BOLA3P4	0.00617849	0.0334616	3.22287	0.0103825	0.991716
BOLL																							BOLL	0.0570491	0.175472	1.83997	0.0953672	0.924023							BOLL	0.0568644	0.0608068	1.69643	0.0358441	0.971407
BOP1																							BOP1	1138.32	0.00773243	0.0322462	0.239793	0.810491	0.916929						BOP1	1219.78	-0.100245	0.027253	-3.67831	0.000234784	0.00310703
BORA		1	-0.0114604	0.036204	0.751585																		BORA	114.048	-0.0362609	0.0602505	-0.601836	0.547283	0.772613						BORA	119.213	0.0192437	0.052545	0.366232	0.714192	0.853024
BORCS5		2	0.0413847	0.0246917	0.0937273																		BORCS5	317.32	0.0533297	0.0359275	1.48437	0.137711	0.391658						BORCS5	336.11	-0.0918199	0.0288953	-3.17767	0.00148461	0.0127827
BORCS6																							BORCS6	433.162	0.0373791	0.0433234	0.862792	0.388252	0.656646						BORCS6	451.093	-0.018533	0.0363863	-0.509339	0.610514	0.789141
BORCS7		1	0.00214445	0.0192887	0.911476																		BORCS7	3890.11	-0.0155322	0.0574011	-0.270592	0.786705	0.9065						BORCS7	3970.67	0.0940464	0.043348	2.16957	0.0300396	0.115348
BORCS8		1	0.113008	0.0256341	1.04088e-05																		BORCS8	902.407	-0.0649536	0.0346638	-1.87381	0.060956	0.256479						BORCS8	948.256	0.0198339	0.0263771	0.751938	0.452088	0.669611
BORCS8P1																							BORCS8P1	0.0838223	-0.0365011	1.53002	-0.0238565	0.980967							BORCS8P1	0.0756137	0.266768	1.43525	0.185868	0.852548
BPESC1																							BPESC1	0.863611	0.71614	0.632594	1.13207	0.257605							BPESC1	0.713087	0.229579	0.49411	0.464632	0.642195
BPI		1	-0.0196156	0.0199597	0.325727																		BPI	31.0258	-0.00723774	0.155007	-0.046693	0.962758	0.985374						BPI	31.6894	0.0824996	0.12151	0.678953	0.497168	0.705549
BPIFA2																							BPIFA2	0.0177523	-0.0666838	3.22287	-0.0206908	0.983492							BPIFA2	0.0609947	-0.0877659	1.87154	-0.046895	0.962597
BPIFA4P																							BPIFA4P	0.00762506	-0.0500133	3.22287	-0.0155183	0.987619							BPIFA4P	0.00669274	0.189241	2.9589	0.0639565	0.949005
BPIFB1																							BPIFB1	1.97865	0.578853	0.3511	1.64868	0.0992129							BPIFB1	1.73994	0.16527	0.302892	0.54564	0.585313	0.771308
BPIFB2																							BPIFB2	29.3379	-0.243379	0.163276	-1.49059	0.136068	0.389297						BPIFB2	31.9065	0.0120889	0.131876	0.0916686	0.926961	0.966593
BPIFB3																							BPIFB3	0.214648	-0.319529	0.812285	-0.393371	0.694045							BPIFB3	0.210195	0.39369	0.74295	0.529901	0.596181
BPIFB4																							BPIFB4	0.956918	-0.162143	0.481895	-0.33647	0.736517							BPIFB4	0.93267	0.359122	0.424111	0.846765	0.397126
BPIFB5P																							BPIFB5P	0.00203024	0.00340572	3.22287	0.00105674	0.999157
BPIFB6																																			BPIFB6	0.00696099	0.112113	2.9589	0.0378902	0.969775
BPIFC																							BPIFC	0.847503	-0.636444	0.420951	-1.51192	0.130555							BPIFC	0.864838	0.548677	0.343198	1.59872	0.109884
BPNT2																							BPNT2	4080.38	-0.030641	0.0383003	-0.800021	0.423699	0.687638						BPNT2	4298.36	-0.012712	0.0299951	-0.423804	0.671709	0.828162
BPTF																							BPTF	2308.54	-0.0311842	0.044984	-0.693229	0.488166	0.735146						BPTF	2475.31	-0.0762534	0.0382899	-1.99147	0.0464288	0.156713
BPTFP1																							BPTFP1	139.457	-0.022892	0.0735471	-0.311257	0.755606	0.890545						BPTFP1	147.417	-0.031362	0.054863	-0.571641	0.567565	0.758384
BPY2C																							BPY2C	0.0133856	-0.0733765	3.22287	-0.0227675	0.981836							BPY2C	0.0236483	0.140918	2.9589	0.0476253	0.962015
BRAF																							BRAF	1354.53	0.0882642	0.0327948	2.6914	0.00711518	0.0780544						BRAF	1392.63	-0.00973824	0.02811	-0.346433	0.729017	0.862306
BRAFP1																							BRAFP1	0.78904	0.378995	0.41501	0.913219	0.361127							BRAFP1	0.721944	0.200465	0.399914	0.501271	0.616181
BRAP																							BRAP	854.785	0.052655	0.0204996	2.56859	0.0102114	0.0961394						BRAP	881.365	0.00642196	0.0164694	0.389932	0.696587	0.843526
BRAT1		1	-0.00754672	0.0589556	0.898144																		BRAT1	2075.63	-0.0185454	0.0297396	-0.623594	0.532894	0.763959						BRAT1	2177.92	-0.00694315	0.022936	-0.302719	0.762104	0.881479
BRCA1		1	-0.0121099	0.011924	0.309825																		BRCA1	494.928	-0.0782043	0.0900576	-0.868382	0.385186	0.653741						BRCA1	515.957	0.0589754	0.0753795	0.78238	0.433991	0.655914
BRCA2																							BRCA2	75.8807	-0.0226365	0.0760194	-0.297772	0.765877	0.895588						BRCA2	83.1046	-0.15498	0.06312	-2.45532	0.0140761	0.0674689
BRCC3																							BRCC3	698.619	-0.000602962	0.0288626	-0.0208908	0.983333	0.99239						BRCC3	725.526	0.018099	0.0239166	0.756755	0.449197	0.667789
BRCC3P1																							BRCC3P1	2.37289	0.0695767	0.326454	0.213129	0.831227							BRCC3P1	2.7704	-0.41989	0.249548	-1.6826	0.0924528	0.249602
BRD1																							BRD1	2342.53	-0.0456602	0.0326435	-1.39875	0.161887	0.424738						BRD1	2465.92	-0.000186302	0.0236708	-0.00787056	0.99372	0.997574
BRD2																							BRD2	11509.3	0.0143118	0.0274778	0.520849	0.602472	0.807334						BRD2	12106.4	-0.039081	0.0236948	-1.64935	0.0990762	0.26119
BRD3		1	-0.091369	0.0516711	0.0770141																		BRD3	1938.2	-0.113143	0.0319552	-3.54066	0.000399121	0.0140834						BRD3	2074.42	-0.0147157	0.0264744	-0.555846	0.578316	0.766421
BRD3OS		1	0.0593931	0.0237461	0.0123782																		BRD3OS	378.679	-0.0421729	0.0428157	-0.984987	0.32463	0.600683						BRD3OS	393.443	0.0474282	0.037916	1.25087	0.21098	0.426113
BRD4																							BRD4	6658.95	-0.0455933	0.0476976	-0.955882	0.339132	0.612546						BRD4	6914.08	0.0505302	0.0357822	1.41216	0.157903	0.353988
BRD7																							BRD7	2154.8	0.00500898	0.0209582	0.238998	0.811107	0.917149						BRD7	2263.5	-0.0274121	0.0169229	-1.61982	0.105271	0.271975
BRD7P1																							BRD7P1	0.0336885	-0.0115599	2.93946	-0.00393267	0.996862							BRD7P1	0.026797	0.235169	2.9589	0.0794787	0.936652
BRD7P2																							BRD7P2	23.4069	-0.283762	0.18214	-1.55793	0.119249	0.364283						BRD7P2	21.3157	0.824835	0.152311	5.41545	6.11338e-08	3.98755e-06
BRD7P3																							BRD7P3	0.179848	-0.417464	1.12745	-0.370272	0.71118							BRD7P3	0.210542	0.311229	0.849153	0.366517	0.71398
BRD7P4																							BRD7P4	1.87923	-0.0727933	0.291792	-0.24947	0.802997							BRD7P4	1.76104	0.509237	0.255505	1.99306	0.0462549	0.156357
BRD7P5																							BRD7P5	1.27858	-0.148498	0.396847	-0.374194	0.70826							BRD7P5	1.11947	0.894162	0.354274	2.52393	0.0116052	0.0587508
BRD7P6																							BRD7P6	0.00468897	0.0334616	3.22287	0.0103825	0.991716							BRD7P6	0.00249544	0.147956	2.9589	0.0500038	0.960119
BRD7P7																							BRD7P7	0.0130164	0.123629	3.22287	0.03836	0.969401							BRD7P7	0.0050401	0.112113	2.9589	0.0378902	0.969775
BRD8																							BRD8	2486.79	0.0885652	0.03495	2.53405	0.0112751	0.101253						BRD8	2556.93	-0.0102719	0.0300772	-0.341518	0.732713	0.864483
BRD9																							BRD9	1195.86	-0.0129485	0.0328177	-0.39456	0.693167	0.858137						BRD9	1266.63	-0.0451147	0.0265286	-1.70061	0.0890169	0.243461
BRD9P1																							BRD9P1	0.020069	-0.0249464	3.22287	-0.00774043	0.993824							BRD9P1	0.0337793	0.0808738	2.15651	0.0375021	0.970085
BRD9P2																							BRD9P2	5.45664	-0.0933649	0.151921	-0.614564	0.538843							BRD9P2	5.90238	-0.0650131	0.13473	-0.482545	0.629419	0.801193
BRDT																							BRDT	0.209214	0.0686942	1.03487	0.0663793	0.947076							BRDT	0.354685	-0.942064	0.680793	-1.38378	0.166427
BRDTP1																							BRDTP1	1.02778	-0.145862	0.495389	-0.294438	0.768423							BRDTP1	1.05035	0.17642	0.411481	0.428743	0.66811
BRF1																							BRF1	1660.94	-0.000694249	0.0311308	-0.022301	0.982208	0.992335						BRF1	1756.82	-0.0486058	0.0240641	-2.01984	0.0433995	0.14976
BRF2																							BRF2	416.204	0.129931	0.0405705	3.20259	0.00136197	0.0290282						BRF2	421.627	0.0139614	0.0329522	0.423688	0.671794	0.828195
BRI3		2	-0.0115372	0.0135111	0.393158																		BRI3	7918.5	0.0825156	0.043426	1.90014	0.0574143	0.247938						BRI3	7943.79	0.0862556	0.0358559	2.40562	0.0161451	0.0745466
BRI3BP																							BRI3BP	1019.36	0.0601447	0.0374314	1.6068	0.108099	0.346134						BRI3BP	1035.33	0.0570797	0.0281163	2.03013	0.0423436	0.147225
BRI3BPP1																							BRI3BPP1	0.130104	0.464776	1.42628	0.325865	0.744527							BRI3BPP1	0.107485	-0.0577979	1.0885	-0.0530987	0.957653
BRI3P1																							BRI3P1	1.44698	-0.0875565	0.278029	-0.314919	0.752824							BRI3P1	1.4201	0.328256	0.244857	1.3406	0.180049	0.384882
BRI3P3																							BRI3P3	0.269643	-0.123518	0.738528	-0.167249	0.867174							BRI3P3	0.253912	0.443124	0.567618	0.780674	0.434994
BRICD5																							BRICD5	145.583	-0.165471	0.0795008	-2.08137	0.0373999	0.19773						BRICD5	160.241	-0.0820249	0.0621004	-1.32084	0.186553	0.393342
BRINP1																							BRINP1	54.3823	-0.0258711	0.0913747	-0.283132	0.777076	0.900926						BRINP1	57.9049	-0.0573227	0.0738093	-0.776633	0.437375	0.658578
BRINP2																							BRINP2	29.9721	0.115024	0.117958	0.975128	0.329497	0.604539						BRINP2	31.3564	-0.0964091	0.101424	-0.950554	0.341831	0.572971
BRINP3																							BRINP3	0.165581	1.25431	1.17241	1.06986	0.284684							BRINP3	0.0822925	-0.102484	1.31395	-0.0779963	0.937831
BRINP3-DT																							BRINP3-DT	0.00450612	0.0334616	3.22287	0.0103825	0.991716							BRINP3-DT	0.018886	0.0583489	2.9589	0.0197198	0.984267
BRIP1		1	7.6929e-05	0.0318775	0.998074																		BRIP1	179.253	0.124633	0.0804187	1.5498	0.12119	0.367157						BRIP1	179.458	0.0612773	0.0684425	0.895311	0.370621	0.599472
BRIX1																							BRIX1	538.553	0.022363	0.0333563	0.670427	0.502586	0.745306						BRIX1	553.826	0.0386309	0.0290124	1.33153	0.183015	0.38873
BRIX1P1																							BRIX1P1	0.013731	-0.0015832	3.22287	-0.000491241	0.999608							BRIX1P1	0.014659	0.129237	2.9589	0.0436773	0.965162
BRK1		1	-0.00773845	0.0458519	0.865977																		BRK1	4229.89	0.0613345	0.0264736	2.31682	0.0205134	0.141572						BRK1	4345.87	0.0128634	0.0207601	0.619622	0.535507	0.735026
BRME1																							BRME1	140.132	-0.0852275	0.0626552	-1.36026	0.173747	0.43854						BRME1	149.884	-0.0314775	0.0497701	-0.632458	0.527088	0.728599
BRMS1																							BRMS1	1007.94	0.0123255	0.033173	0.371552	0.710226	0.8674						BRMS1	1054.52	-0.0173929	0.0286369	-0.607359	0.543613	0.741318
BRMS1L																							BRMS1L	375.938	-0.0523918	0.0452116	-1.15881	0.246533	0.528278						BRMS1L	398.096	-0.0161471	0.0365251	-0.442081	0.658431	0.819068
BROX																							BROX	1518.48	-0.0122778	0.0446978	-0.274685	0.783558	0.904429						BROX	1578.58	0.0228567	0.0368393	0.620445	0.534965	0.734785
BRPF1																							BRPF1	708.431	0.0290417	0.0391241	0.742296	0.457908	0.713745						BRPF1	746.228	-0.054254	0.0344429	-1.57519	0.115213	0.289135
BRPF3																							BRPF3	2879.84	0.00525673	0.0439593	0.119582	0.904815	0.961557						BRPF3	2985.73	0.0205306	0.0348226	0.589577	0.555474	0.749588
BRPF3-AS1		1	0.0255633	0.0207568	0.218113																		BRPF3-AS1	113.045	0.0587984	0.0821591	0.715665	0.474198	0.72542						BRPF3-AS1	114.345	0.0725017	0.0635524	1.14082	0.253946	0.479654
BRS3																							BRS3	0.16286	0.599331	1.13804	0.526633	0.598448							BRS3	0.0916557	0.300802	1.16838	0.257451	0.796831
BRSK1																							BRSK1	47.769	-0.0850455	0.10082	-0.843542	0.398926	0.666822						BRSK1	50.6694	0.000545766	0.082805	0.00659098	0.994741	0.997835
BRSK2																							BRSK2	8.72346	0.0783575	0.165829	0.47252	0.636555	0.825687						BRSK2	9.03569	-0.023326	0.141247	-0.165144	0.868831	0.938088
BRWD1		1	0.0289247	0.08118	0.721614																		BRWD1	4063.25	0.08517	0.0421809	2.01916	0.0434705	0.214105						BRWD1	4136.57	0.0289502	0.0339784	0.852017	0.394205	0.620446
BRWD1-AS1																							BRWD1-AS1	0.473294	0.0487091	0.422172	0.115377	0.908146							BRWD1-AS1	0.516973	-0.198918	0.348238	-0.571213	0.567855
BRWD1-AS2		1	0.00523825	0.0271359	0.846929																		BRWD1-AS2	38.6104	0.113672	0.0678625	1.67503	0.0939284	0.3214						BRWD1-AS2	38.9918	0.039496	0.0581008	0.679785	0.49664	0.705244
BRWD1-IT1																							BRWD1-IT1	0.123487	0.379296	1.04534	0.362845	0.716721							BRWD1-IT1	0.146283	-0.19771	0.737803	-0.267972	0.788721
BRWD1P1																							BRWD1P1	0.0330155	0.0234837	3.22287	0.00728659	0.994186							BRWD1P1	0.0276762	0.164282	2.9589	0.0555212	0.955723
BRWD1P2																							BRWD1P2	0.0557585	0.217208	2.32982	0.0932296	0.925721							BRWD1P2	0.0513675	0.0671531	2.03036	0.0330744	0.973615
BRWD1P3																							BRWD1P3	0.289203	0.0623218	0.727661	0.0856468	0.931747							BRWD1P3	0.252544	0.45597	0.623903	0.730835	0.46488
BRWD3																							BRWD3	700.77	0.0760961	0.0524969	1.44954	0.147188	0.405239						BRWD3	730.546	-0.0507929	0.0434723	-1.1684	0.242647	0.466431
BSCL2		1	-0.00230157	0.0208964	0.912297																		BSCL2	2277.81	0.0336715	0.0313578	1.07378	0.28292	0.564412						BSCL2	2331.01	0.0481023	0.0269342	1.78592	0.0741125	0.215778
BSDC1																							BSDC1	7735.04	-0.0331709	0.0287965	-1.15191	0.249359	0.530929						BSDC1	8311.16	-0.0821745	0.0253778	-3.23805	0.0012035	0.0109264
BSG-AS1		1	-0.0178277	0.0271502	0.511417																		BSG-AS1	20.3205	0.0585923	0.0924056	0.634077	0.526031	0.759753						BSG-AS1	20.7855	0.0325512	0.0778604	0.418072	0.675895	0.830738
BSN		3	0.0119001	0.0237425	0.616219																		BSN	262.432	0.122319	0.0761022	1.60729	0.10799	0.345945						BSN	258.826	0.120727	0.0632183	1.90968	0.0561747	0.178543
BSN-AS1																							BSN-AS1	0.107805	-0.036501	1.49012	-0.0244953	0.980458							BSN-AS1	0.0954065	0.158586	1.24936	0.126934	0.898993
BSN-DT																							BSN-DT	9.60735	-0.0268172	0.149898	-0.178903	0.858014	0.940582						BSN-DT	9.46617	0.254134	0.127912	1.98678	0.0469466	0.157763
BSND																							BSND	0.686332	0.0718865	0.531527	0.135245	0.892418							BSND	0.572839	0.850402	0.455406	1.86735	0.0618531
BSPH1																							BSPH1	0.00945742	-0.0616949	3.22287	-0.0191429	0.984727							BSPH1	0.00831233	0.200922	2.9589	0.0679045	0.945862
BSPRY																							BSPRY	89.1063	-0.0883057	0.0644214	-1.37075	0.170453	0.434206						BSPRY	97.127	-0.0963737	0.0507493	-1.89901	0.0575626	0.181558
BST1		1	0.0100609	0.0171919	0.558405																		BST1	244.778	0.124437	0.0569271	2.18591	0.0288225	0.171166						BST1	251.91	-0.0390433	0.050908	-0.76694	0.443117	0.66376
BSX																							BSX	0.0162619	-0.0132648	3.22287	-0.00411584	0.996716							BSX	0.00984077	0.212604	2.9589	0.0718525	0.942719
BTAF1																							BTAF1	2603.28	0.172398	0.0545063	3.16291	0.00156203	0.0316858						BTAF1	2657.19	-0.0464981	0.0451526	-1.0298	0.303104	0.533249
BTBD1																							BTBD1	1944.92	-0.00778446	0.0400731	-0.194257	0.845975	0.934695						BTBD1	2048.6	-0.0282524	0.0321225	-0.879518	0.37912	0.607189
BTBD10																							BTBD10	530.191	-0.0731237	0.0294077	-2.48655	0.0128989	0.108148						BTBD10	564.87	-0.0246854	0.0243796	-1.01254	0.311278	0.542224
BTBD10P1																							BTBD10P1	1.76681	-0.252726	0.383441	-0.659099	0.509832							BTBD10P1	1.55011	0.983785	0.324528	3.03143	0.00243395	0.0183741
BTBD10P2																							BTBD10P2	2.43531	-0.24453	0.279271	-0.875599	0.381248							BTBD10P2	2.91006	-0.316443	0.215506	-1.46838	0.142002	0.330427
BTBD16		1	-0.00318603	0.0233339	0.891394																		BTBD16	260.012	0.171047	0.0537868	3.1801	0.00147222	0.0304518						BTBD16	261.106	0.0153931	0.0449461	0.34248	0.73199	0.864047
BTBD17																							BTBD17	1.3901	-0.243668	0.420735	-0.579148	0.562489							BTBD17	1.48336	0.054655	0.294974	0.185288	0.853003	0.930376
BTBD18																							BTBD18	0.028523	-0.143466	3.22287	-0.044515	0.964494							BTBD18	0.0250278	0.282694	2.9589	0.0955403	0.923886
BTBD19		1	0.0234199	0.0344971	0.497205																		BTBD19	486.943	-0.235453	0.0880245	-2.67485	0.00747618	0.0804657						BTBD19	567.61	-0.236744	0.0767963	-3.08275	0.00205096	0.0163226
BTBD2		1	-0.0298237	0.0593381	0.615241																		BTBD2	3510.09	0.0341239	0.0326234	1.046	0.295563	0.57476						BTBD2	3573.73	0.0669113	0.0266643	2.5094	0.0120938	0.0605041
BTBD3																							BTBD3	690.427	0.0415185	0.0360966	1.1502	0.25006	0.531743						BTBD3	734.137	-0.0962155	0.0332313	-2.89533	0.00378766	0.0258427
BTBD3-AS1																							BTBD3-AS1	1.23969	0.300979	0.315318	0.954527	0.339817							BTBD3-AS1	1.35051	-0.345654	0.270535	-1.27767	0.201367	0.413408
BTBD6																							BTBD6	2192.83	0.110682	0.0274885	4.02648	5.66176e-05	0.00437887						BTBD6	2245.5	-0.0115545	0.0214362	-0.53902	0.589873	0.774362
BTBD6P1																							BTBD6P1	3.33709	0.106358	0.216955	0.490228	0.623972							BTBD6P1	3.18409	0.246832	0.190195	1.29778	0.194361	0.403896
BTBD7																							BTBD7	934.786	0.0164489	0.0333539	0.493163	0.621898	0.818348						BTBD7	981.82	-0.0351653	0.0293196	-1.19938	0.230381	0.451138
BTBD7P1																							BTBD7P1	3.56013	-0.269564	0.220552	-1.22223	0.221622							BTBD7P1	4.06948	-0.151947	0.181476	-0.837284	0.402433	0.627708
BTBD8																							BTBD8	208.066	0.20401	0.0594651	3.43075	0.000601909	0.0179834						BTBD8	208.67	-0.00707572	0.0510082	-0.138717	0.889674	0.948225
BTBD9		1	0.0347771	0.060552	0.565742																		BTBD9	734.51	0.0759024	0.035795	2.12047	0.033966	0.188271						BTBD9	759.259	-0.0200793	0.0288295	-0.696485	0.486125	0.697636
BTBD9-AS1																							BTBD9-AS1	0.422812	1.90029	0.71168	2.67015	0.00758176							BTBD9-AS1	0.242462	-0.305653	0.583287	-0.524017	0.600266
BTC		1	0.000402057	0.0018929	0.831793																		BTC	81.757	-0.0521859	0.0644753	-0.809393	0.418289	0.682875						BTC	86.0871	0.005508	0.0570297	0.0965812	0.923059	0.965032
BTD		1	0.0785438	0.0744201	0.291237																		BTD	7205.02	0.0763034	0.036258	2.10446	0.0353385	0.192212						BTD	7433.24	-0.0130152	0.0297717	-0.437167	0.66199	0.821735
BTF3-DT																							BTF3-DT	33.6292	0.215956	0.0751612	2.87324	0.00406286	0.0557939						BTF3-DT	31.9284	0.190362	0.0661263	2.87877	0.00399234	0.0268831
BTF3L4																							BTF3L4	1281.67	-0.0401038	0.0380007	-1.05534	0.291268	0.57195						BTF3L4	1324.05	0.0664464	0.0306823	2.16563	0.0303397	0.116227
BTF3L4P1																							BTF3L4P1	1.00715	-0.372246	0.409	-0.910136	0.362751							BTF3L4P1	0.962831	0.649892	0.348275	1.86603	0.0620373
BTF3L4P2																							BTF3L4P2	2.45708	-0.125318	0.177718	-0.705147	0.480718							BTF3L4P2	2.62808	-0.0333166	0.143546	-0.232096	0.816463	0.910373
BTF3L4P3																							BTF3L4P3	1.74137	-0.382488	0.369053	-1.0364	0.300014							BTF3L4P3	1.52275	1.17225	0.325707	3.5991	0.000319319	0.00394608
BTF3P1																							BTF3P1	0.0473953	-0.0699653	1.98814	-0.0351913	0.971927							BTF3P1	0.0689658	0.0597935	1.44501	0.0413793	0.966993
BTF3P10																							BTF3P10	4.60749	0.000982244	0.14048	0.00699205	0.994421							BTF3P10	4.49472	0.271606	0.119861	2.26601	0.0234505	0.0972477
BTF3P11																							BTF3P11	0.884412	-1.34738	0.543917	-2.47718	0.0132426							BTF3P11	0.827094	1.5925	0.46472	3.42679	0.00061077
BTF3P12																							BTF3P12	0.085403	0.225608	1.46261	0.15425	0.877412							BTF3P12	0.0803148	0.0948392	1.42552	0.0665296	0.946956
BTF3P13																							BTF3P13	0.896952	-0.138331	0.402898	-0.343339	0.731343							BTF3P13	0.808467	0.785546	0.360344	2.17999	0.0292583
BTF3P14																							BTF3P14	0.0275019	0.0952803	2.44652	0.0389453	0.968934							BTF3P14	0.0376784	-0.0453475	1.69441	-0.0267629	0.978649
BTF3P16																							BTF3P16	25.4369	-0.340588	0.160987	-2.11562	0.0343769	0.189413						BTF3P16	23.2117	0.864903	0.137377	6.29583	3.05756e-10	5.75291e-08
BTF3P2																							BTF3P2	2.894	-0.015991	0.237702	-0.0672734	0.946364							BTF3P2	2.86693	0.228707	0.20562	1.11228	0.266019	0.49319
BTF3P3																							BTF3P3	1.21029	0.402471	0.359471	1.11962	0.262876							BTF3P3	1.14143	0.0460336	0.293978	0.156588	0.875569	0.941314
BTF3P4																							BTF3P4	1.13622	0.0846695	0.31011	0.273031	0.78483							BTF3P4	1.12336	0.167819	0.258687	0.648733	0.516511	0.720459
BTF3P5																							BTF3P5	4.1357	0.00637413	0.227163	0.0280597	0.977615							BTF3P5	3.73831	0.598389	0.189766	3.15329	0.0016144	0.0136127
BTF3P6																							BTF3P6	0.262574	0.386763	0.695849	0.555815	0.578337							BTF3P6	0.285924	-0.231601	0.520807	-0.444697	0.656539
BTF3P7																							BTF3P7	2.39208	0.103092	0.309533	0.333058	0.739091							BTF3P7	2.19437	0.46371	0.265292	1.74793	0.0804767	0.227853
BTF3P8																							BTF3P8	1.57566	-0.189239	0.553344	-0.341992	0.732357							BTF3P8	1.32456	1.34065	0.503703	2.6616	0.00777711	0.0441365
BTF3P9																							BTF3P9	0.612607	-0.0170408	0.492893	-0.0345731	0.97242							BTF3P9	0.665403	-0.114678	0.389781	-0.294213	0.768595
BTG1		1	-0.0308491	0.0980809	0.753121																		BTG1	14259.4	-0.0197261	0.0586589	-0.336284	0.736657	0.880008						BTG1	15249.3	-0.0743964	0.0514653	-1.44556	0.148299	0.339592
BTG1-DT																							BTG1-DT	35.8053	-0.0664784	0.0859018	-0.773888	0.438997	0.698835						BTG1-DT	37.0079	0.0822781	0.0727355	1.1312	0.257973	0.4843
BTG1P1																							BTG1P1	48.2028	-0.114826	0.0849535	-1.35163	0.176493	0.442669						BTG1P1	49.6879	0.128029	0.072137	1.7748	0.0759305	0.219426
BTG2																							BTG2	1369.46	-0.361941	0.1159	-3.12288	0.00179088	0.0338904						BTG2	1636.11	-0.247864	0.101204	-2.44915	0.0143193	0.0684416
BTG2-DT																							BTG2-DT	1.58555	0.131999	0.396928	0.33255	0.739474							BTG2-DT	1.90525	-0.560349	0.30402	-1.84313	0.0653098	0.198234
BTG3		1	0.0185995	0.0410591	0.650554																		BTG3	262.837	0.00758416	0.0737661	0.102814	0.918111	0.967411						BTG3	291.489	-0.21832	0.0677946	-3.22031	0.00128052	0.0114379
BTG3-AS1																							BTG3-AS1	9.66934	-0.0538106	0.126804	-0.42436	0.671303	0.846819						BTG3-AS1	10.5692	-0.127838	0.105212	-1.21505	0.224348	0.44338
BTG4																							BTG4	0.442288	0.63475	0.618126	1.02689	0.304471							BTG4	0.342177	0.584875	0.588849	0.993252	0.320587
BTK																							BTK	218.606	-0.0214887	0.0685327	-0.313554	0.75386	0.889712						BTK	242.006	-0.192676	0.0529924	-3.63591	0.000276998	0.00354267
BTLA																							BTLA	22.9491	-0.192321	0.10471	-1.83671	0.0662526	0.268467						BTLA	26.0129	-0.164394	0.0892451	-1.84206	0.0654669	0.19849
BTN1A1																							BTN1A1	0.561168	-0.872914	0.636493	-1.37144	0.170237							BTN1A1	0.609498	0.371724	0.48678	0.763638	0.445083
BTN1A1P1																							BTN1A1P1	0.123838	-0.206737	1.3159	-0.157107	0.87516							BTN1A1P1	0.135598	0.22666	1.03718	0.218535	0.827012
BTN2A1																							BTN2A1	1090.43	-0.00329461	0.0318562	-0.103421	0.917629	0.967258						BTN2A1	1156.88	-0.0575283	0.02454	-2.34427	0.0190644	0.0838068
BTN2A2		1	0.0401146	0.0315361	0.203365																		BTN2A2	536.902	-0.0400546	0.0428021	-0.935808	0.349372	0.621383						BTN2A2	585.09	-0.126723	0.033049	-3.83439	0.000125874	0.00189559
BTN2A3P		1	0.0120262	0.03091	0.697223																		BTN2A3P	48.9058	-0.0105977	0.0810749	-0.130714	0.896001	0.956748						BTN2A3P	53.5263	-0.160988	0.0683192	-2.35641	0.0184523	0.0817651
BTN3A1		1	-0.041684	0.0270066	0.122716																		BTN3A1	2321.2	-0.00510494	0.0440847	-0.115798	0.907812	0.962886						BTN3A1	2466.59	-0.0619303	0.0327253	-1.89243	0.0584337	0.183674
BTN3A2		1	0.00863885	0.012428	0.486986																		BTN3A2	2843.16	0.0694856	0.0543067	1.2795	0.20072	0.472819						BTN3A2	2977	-0.0616364	0.0447453	-1.37749	0.16836	0.36859
BTN3A3		1	0.0135243	0.0493209	0.783923																		BTN3A3	2012.67	-0.0285584	0.0425133	-0.671752	0.501741	0.744579						BTN3A3	2143.15	-0.0529871	0.0302872	-1.74949	0.0802062	0.227438
BTNL10P																							BTNL10P	0.0051566	0.0334616	3.22287	0.0103825	0.991716							BTNL10P	0.00238571	0.147956	2.9589	0.0500038	0.960119
BTNL12P																							BTNL12P	0.132403	-0.176681	1.35851	-0.130056	0.896522							BTNL12P	0.201812	-0.337858	0.9557	-0.353519	0.723699
BTNL2																							BTNL2	0.160217	0.174014	0.984449	0.176763	0.859694							BTNL2	0.134501	0.314796	0.902242	0.348905	0.727161
BTNL3																							BTNL3	5.23534	-0.566907	0.355792	-1.59336	0.111078							BTNL3	6.92334	-0.468269	0.275695	-1.69851	0.0894125	0.244156
BTNL8		1	-0.0206046	0.0177713	0.246281																		BTNL8	18.031	-0.0167499	0.13913	-0.12039	0.904174	0.961273						BTNL8	19.8591	-0.178172	0.120549	-1.47801	0.139406	0.326622
BTNL9		1	-0.0119206	0.0387659	0.758461																		BTNL9	1193.23	-0.187588	0.0868963	-2.15876	0.0308689	0.17864						BTNL9	1285.22	0.0107917	0.0679913	0.158722	0.873888	0.940389
BTRC		1	0.0208067	0.0421816	0.621826																		BTRC	1273.64	-0.048807	0.0284352	-1.71643	0.0860834	0.307536						BTRC	1351.24	-0.0261458	0.0234184	-1.11647	0.264222	0.4911
BUB1																							BUB1	23.7387	-0.156952	0.125601	-1.24961	0.211443	0.486612						BUB1	26.8691	-0.183156	0.100013	-1.83132	0.0670521	0.201673
BUB1B																							BUB1B	24.0828	-0.0403878	0.127095	-0.317777	0.750654	0.888099						BUB1B	27.9491	-0.333794	0.100708	-3.31448	0.000918145	0.00891183
BUB3P1																							BUB3P1	0.49313	-0.196909	0.489594	-0.402188	0.687545							BUB3P1	0.522546	0.0950353	0.427182	0.22247	0.823948
BUD13																							BUD13	616.214	0.0125664	0.0237341	0.529467	0.596482	0.803451						BUD13	644.74	-0.0183623	0.0194693	-0.943143	0.345608	0.576188
BUD13-DT																							BUD13-DT	1.33001	0.0610572	0.305581	0.199807	0.841631							BUD13-DT	1.38862	-0.0425759	0.241881	-0.17602	0.860278	0.934053
BUD13P1																							BUD13P1	1.82286	-0.322252	0.297348	-1.08375	0.278474							BUD13P1	1.9102	0.209412	0.23965	0.873825	0.382213	0.610643
BUD23		1	-0.0911953	0.0397833	0.0218884																		BUD23	1936.35	0.02655	0.0240865	1.10228	0.270342	0.551764						BUD23	2024.62	-0.0259967	0.0197177	-1.31845	0.187354	0.394323
BUD31		1	-0.0505567	0.0552774	0.360401																		BUD31	1790.55	0.11031	0.0332554	3.31705	0.000909731	0.0229918						BUD31	1810.24	0.0361582	0.0249199	1.45098	0.146786	0.337231
BUD31P2																							BUD31P2	0.374142	0.346779	0.52515	0.660342	0.509034							BUD31P2	0.391566	-0.245178	0.451862	-0.542595	0.587409
BVES																							BVES	34.868	-0.0484746	0.0777147	-0.623751	0.532791	0.763938						BVES	35.0444	0.174254	0.0620577	2.80794	0.00498596	0.0317871
BVES-AS1																							BVES-AS1	2.97989	0.478906	0.21458	2.23182	0.0256265							BVES-AS1	2.87939	-0.0937702	0.175878	-0.533154	0.593927	0.776915
BYSL																							BYSL	347.643	0.0687654	0.0443645	1.55001	0.121139	0.367157						BYSL	371.92	-0.136173	0.0377573	-3.60653	0.000310322	0.00386941
BZW1-AS1																							BZW1-AS1	1.05385	-0.328916	0.335386	-0.980709	0.326736							BZW1-AS1	1.25954	-0.251821	0.252245	-0.99832	0.318124	0.54969
BZW1P1																							BZW1P1	1.50104	-0.427879	0.345801	-1.23736	0.215955							BZW1P1	1.40053	0.819886	0.308347	2.65897	0.00783792	0.0443529
BZW1P2																							BZW1P2	56.5177	-0.263503	0.138027	-1.90907	0.0562535	0.245187						BZW1P2	54.0981	0.552724	0.107965	5.11949	3.06357e-07	1.51129e-05
BZW2																							BZW2	702.125	0.0776387	0.0283125	2.74221	0.00610275	0.0713479						BZW2	712.388	0.0472572	0.0242074	1.95218	0.0509172	0.166783
C10orf105																							C10orf105	30.2728	-0.257636	0.129209	-1.99395	0.046158	0.221315						C10orf105	31.7021	0.166471	0.103245	1.61238	0.106879	0.274794
C10orf120																							C10orf120	0.0183276	0.111947	3.22287	0.0347354	0.972291							C10orf120	0.0136164	0.0700306	2.9589	0.0236678	0.981118
C10orf143		1	-0.0252426	0.0211941	0.233646																		C10orf143	263.286	-0.0311425	0.0466607	-0.667424	0.504501	0.746662						C10orf143	273.375	0.0413848	0.0405476	1.02065	0.307421	0.537716
C10orf55																							C10orf55	2.07301	-0.25502	0.287939	-0.885673	0.375794							C10orf55	2.42119	-0.242108	0.221787	-1.09163	0.274998	0.503539
C10orf62		1	0.0349707	0.0338654	0.301773																		C10orf62	17.7495	0.192547	0.126094	1.52701	0.126758	0.376076						C10orf62	17.1113	0.148427	0.101294	1.46531	0.142836	0.331378
C10orf67																							C10orf67	30.2025	0.131265	0.109848	1.19497	0.2321	0.512981						C10orf67	28.4738	0.293592	0.0984756	2.98137	0.00286964	0.0208592
C10orf67-AS1																							C10orf67-AS1	0.540713	-0.385753	0.550003	-0.701365	0.483075							C10orf67-AS1	0.612118	0.00449302	0.434728	0.0103352	0.991754
C10orf71																							C10orf71	4.30139	0.167731	0.237966	0.704853	0.480902							C10orf71	4.23653	0.0905615	0.207468	0.436508	0.662468	0.822189
C10orf71-AS1																							C10orf71-AS1	0.0387197	0.036872	2.47167	0.0149179	0.988098							C10orf71-AS1	0.0199449	0.282694	2.9589	0.0955403	0.923886
C10orf88																							C10orf88	343.474	-0.00670939	0.0379845	-0.176635	0.859795	0.941107						C10orf88	353.578	0.0553245	0.0316684	1.74699	0.0806387	0.228168
C10orf88B																							C10orf88B	1.31258	-0.342711	0.332969	-1.02926	0.303359							C10orf88B	1.43435	0.0461468	0.276022	0.167185	0.867224	0.937422
C10orf90																							C10orf90	7.39974	0.023901	0.157084	0.152154	0.879065	0.949158						C10orf90	7.8343	-0.0728699	0.135951	-0.536003	0.591957	0.775605
C10orf95																							C10orf95	6.44114	-0.0235362	0.151125	-0.15574	0.876238	0.948332						C10orf95	6.40641	0.19606	0.122349	1.60246	0.109054	0.278659
C10orf95-AS1		1	0.0183435	0.0389146	0.637371																		C10orf95-AS1	735.897	-0.00874072	0.0417709	-0.209254	0.83425	0.929513						C10orf95-AS1	749.305	0.0982911	0.0369349	2.6612	0.00778624	0.0441777
C11orf16																							C11orf16	0.0333113	0.208812	2.36849	0.0881626	0.929747							C11orf16	0.0302976	0.0394756	2.52153	0.0156554	0.987509
C11orf21		1	-0.0151884	0.0297674	0.609886																		C11orf21	175.712	-0.0572271	0.0742949	-0.77027	0.44114	0.700691						C11orf21	195.352	-0.184971	0.0578755	-3.19603	0.00139335	0.0121638
C11orf24																							C11orf24	4215.29	0.000841661	0.0398078	0.0211431	0.983131	0.99239						C11orf24	4333.53	0.0545172	0.0342251	1.5929	0.111183	0.282305
C11orf40																							C11orf40	0.0363946	0.0602366	2.06332	0.029194	0.97671							C11orf40	0.0214652	0.205572	2.32046	0.0885912	0.929407
C11orf42																							C11orf42	0.0153133	-0.0733765	3.22287	-0.0227675	0.981836							C11orf42	0.0256428	0.105075	2.9589	0.0355117	0.971672
C11orf52																							C11orf52	880.188	0.0998773	0.0386512	2.58407	0.0097643	0.0937325						C11orf52	888.349	0.0506381	0.0312805	1.61884	0.105482	0.272352
C11orf58		1	0.00342002	0.0941496	0.971023																		C11orf58	5899.82	0.0427583	0.0375543	1.13857	0.254881	0.537099						C11orf58	6078.5	0.0163916	0.0277359	0.590988	0.554528	0.748965
C11orf65																							C11orf65	50.8201	0.140996	0.0586617	2.40354	0.0162374	0.12445						C11orf65	51.4948	0.00421381	0.047479	0.088751	0.92928	0.967688
C11orf68																							C11orf68	1377.84	0.0119929	0.0244513	0.490483	0.623792	0.819148						C11orf68	1440.76	-0.0157457	0.0203813	-0.772555	0.439786	0.660759
C11orf71																							C11orf71	1784.41	0.12756	0.0349925	3.64535	0.000267025	0.0112272						C11orf71	1739.21	0.16207	0.0286279	5.66126	1.50268e-08	1.26477e-06
C11orf80																							C11orf80	188.105	-0.120087	0.060782	-1.97569	0.0481896	0.226501						C11orf80	206.31	-0.0980911	0.0514398	-1.90691	0.0565319	0.179367
C11orf86																							C11orf86	3.51231	-0.0960305	0.217405	-0.441712	0.658698							C11orf86	3.68401	0.0483487	0.179462	0.269409	0.787615	0.895147
C11orf87																							C11orf87	0.337763	0.0897409	0.861917	0.104118	0.917076							C11orf87	0.259892	0.625674	0.863216	0.724817	0.468564
C11orf91		1	0.0150828	0.0351375	0.667741																		C11orf91	4.7682	-0.421447	0.242841	-1.73548	0.0826555							C11orf91	7.36855	-0.966336	0.209956	-4.60256	4.17334e-06	0.000130315
C11orf96																							C11orf96	2110.1	-0.257831	0.130283	-1.979	0.0478156	0.225338						C11orf96	2577.71	-0.376606	0.116893	-3.2218	0.00127389	0.0113928
C11orf97		1	-0.00572591	0.0201118	0.775871																		C11orf97	38.9999	0.0961349	0.0831478	1.15619	0.247602	0.528943						C11orf97	39.4563	0.0468006	0.0655126	0.714376	0.474995	0.688428
C11orf98																							C11orf98	1121.89	0.0739555	0.0367481	2.0125	0.0441671	0.216003						C11orf98	1133.96	0.0645431	0.029408	2.19475	0.0281819	0.110521
C11orf98P1																							C11orf98P1	0.00436803	-0.0500133	3.22287	-0.0155183	0.987619							C11orf98P1	0.00382623	0.189241	2.9589	0.0639565	0.949005
C11orf98P2																																			C11orf98P2	0.0101111	0.0941918	2.9589	0.0318334	0.974605
C11orf98P3																							C11orf98P3	0.0543385	-0.00985345	2.06638	-0.00476846	0.996195							C11orf98P3	0.0691305	0.0417619	1.4456	0.0288889	0.976953
C12orf4																							C12orf4	438.746	-0.059019	0.0411341	-1.4348	0.151345	0.411072						C12orf4	460.594	0.0203117	0.0335797	0.604881	0.545258	0.742664
C12orf40																							C12orf40	0.121284	-0.301895	1.22422	-0.246602	0.805216							C12orf40	0.141638	0.225685	0.808593	0.279108	0.780162
C12orf42																							C12orf42	5.80294	-0.0871418	0.161877	-0.538322	0.590355							C12orf42	6.37148	-0.119427	0.130289	-0.91663	0.359337	0.589528
C12orf42-AS1																							C12orf42-AS1	0.00676677	0.02178	3.22287	0.00675795	0.994608							C12orf42-AS1	0.00232958	0.177559	2.9589	0.0600085	0.952149
C12orf43		1	-0.0268299	0.0240204	0.26401																		C12orf43	763.309	0.0612883	0.0241722	2.53549	0.0112291	0.10109						C12orf43	782.246	0.0233247	0.0197635	1.18019	0.237924	0.460322
C12orf50																							C12orf50	0.762466	-0.142473	0.496747	-0.286812	0.774256							C12orf50	0.703432	0.619677	0.403702	1.53498	0.124788
C12orf54																							C12orf54	3.60634	0.458149	0.196125	2.336	0.0194912							C12orf54	3.28123	0.132845	0.166631	0.797242	0.42531	0.648176
C12orf56																							C12orf56	2.38126	-0.341269	0.385675	-0.884863	0.376231							C12orf56	2.40522	0.382771	0.297064	1.28851	0.197567	0.408249
C12orf57																							C12orf57	2954.54	0.12236	0.0464616	2.63357	0.00844927	0.0861885						C12orf57	2921.18	0.110776	0.0339122	3.26654	0.0010887	0.0101253
C12orf60		1	-0.029883	0.033327	0.369901																		C12orf60	71.003	0.180171	0.0527589	3.41499	0.000637837	0.0186295						C12orf60	69.6505	0.0990178	0.0446718	2.21656	0.0266531	0.106293
C12orf71		1	0.0148496	0.0223438	0.506308																		C12orf71	3.44151	-0.0435076	0.279022	-0.155929	0.876089							C12orf71	3.34954	0.301145	0.247306	1.2177	0.223338	0.442066
C12orf71BP																							C12orf71BP	0.353791	-0.499148	0.634127	-0.787142	0.431199							C12orf71BP	0.42372	-0.0269158	0.48973	-0.0549606	0.95617
C12orf75																							C12orf75	137.848	0.0448245	0.0752647	0.595558	0.551471	0.775763						C12orf75	145.714	-0.0771244	0.0647115	-1.19182	0.233333	0.454827
C12orf75-AS1																							C12orf75-AS1	0.228684	-0.050259	0.876468	-0.0573426	0.954272							C12orf75-AS1	0.237168	0.208602	0.758787	0.274915	0.783382
C12orf76		1	0.021568	0.0225433	0.338701																		C12orf76	686.296	0.0461578	0.0305654	1.51013	0.13101	0.382784						C12orf76	696.571	0.0700551	0.0255512	2.74176	0.00611113	0.0371451
C13orf42																							C13orf42	0.584301	0.658026	0.487252	1.35048	0.176861							C13orf42	0.419931	0.738222	0.487086	1.51559	0.129623
C13orf46																							C13orf46	31.9069	-0.245256	0.13679	-1.79294	0.0729825	0.282275						C13orf46	35.332	-0.0535217	0.107796	-0.496509	0.619535	0.794469
C14orf119																							C14orf119	1278.83	-6.34586e-06	0.0223481	-0.000283956	0.999773	0.999902						C14orf119	1323.52	0.0310544	0.0189328	1.64024	0.100955	0.26455
C14orf132		2	0.0441135	0.0389578	0.257491																		C14orf132	1102.39	0.0274297	0.0609179	0.450274	0.652513	0.834607						C14orf132	1131.56	0.0413362	0.0534474	0.7734	0.439286	0.660481
C14orf178																							C14orf178	1.70069	0.219763	0.262388	0.837552	0.402282							C14orf178	1.77189	-0.127756	0.202224	-0.631756	0.527547	0.729028
C14orf180		1	-0.00824521	0.0264909	0.755613																		C14orf180	403.621	-0.0969184	0.0887772	-1.0917	0.274963	0.555767						C14orf180	404.846	0.221847	0.076078	2.91605	0.00354498	0.0245543
C14orf28																							C14orf28	530.869	0.0249024	0.0377093	0.660379	0.509011	0.749852						C14orf28	531.853	0.135208	0.0310676	4.35207	1.34856e-05	0.000327962
C14orf39																							C14orf39	0.102216	-0.136648	1.64465	-0.0830862	0.933783							C14orf39	0.119528	0.156548	1.33053	0.117659	0.906338
C14orf93		1	-0.0186552	0.0285829	0.51397																		C14orf93	399.587	0.0319629	0.0393196	0.812901	0.416275	0.680982						C14orf93	399.15	0.141516	0.033749	4.19319	2.75065e-05	0.000582939
C15orf32																																			C15orf32	0.00183281	0.130035	2.9589	0.043947	0.964947
C15orf39																							C15orf39	583.799	-0.0850113	0.0561218	-1.51477	0.129832	0.381018						C15orf39	644.036	-0.140139	0.046755	-2.9973	0.00272382	0.0199907
C15orf40		1	-0.0289984	0.022917	0.205741																		C15orf40	959.021	0.012621	0.0375354	0.336242	0.736688	0.880008						C15orf40	974.867	0.0890007	0.0305788	2.91054	0.00360806	0.0248752
C15orf48																							C15orf48	37.1693	0.155003	0.139499	1.11114	0.266508	0.548406						C15orf48	44.0353	-0.520663	0.108804	-4.78531	1.70727e-06	6.33523e-05
C15orf61		1	0.0314548	0.0338431	0.352666																		C15orf61	374.249	0.0243222	0.0362856	0.670297	0.502668	0.74538						C15orf61	378.115	0.104482	0.0298693	3.49799	0.000468783	0.00529209
C15orf62																							C15orf62	131.265	0.0357411	0.0646672	0.552692	0.580474	0.794429						C15orf62	135.676	0.0116558	0.0543615	0.214412	0.830226	0.917472
C16orf46																							C16orf46	185.888	-0.0664798	0.0409856	-1.62203	0.104797	0.339987						C16orf46	198.251	-0.0326715	0.0328672	-0.994043	0.320202	0.551656
C16orf46-DT																							C16orf46-DT	0.248559	-0.000504079	0.884507	-0.000569899	0.999545							C16orf46-DT	0.208889	0.441549	0.835461	0.52851	0.597145
C16orf54																							C16orf54	116.975	-0.214295	0.0849431	-2.52281	0.0116421	0.102489						C16orf54	133.628	-0.180294	0.0686745	-2.62534	0.00865627	0.0475981
C16orf74																							C16orf74	35.3212	-0.201459	0.0845281	-2.38334	0.0171562	0.128811						C16orf74	36.485	0.176984	0.0685244	2.58279	0.00980051	0.0520565
C16orf78																							C16orf78	0.00682393	-0.0500133	3.22287	-0.0155183	0.987619							C16orf78	0.00601407	0.189241	2.9589	0.0639565	0.949005
C16orf82																							C16orf82	0.306302	0.329112	0.814515	0.404059	0.686169							C16orf82	0.304788	-0.0538006	0.729786	-0.0737211	0.941232
C16orf86		1	-0.0202782	0.0724115	0.779446																		C16orf86	393.773	0.0616563	0.0403829	1.52679	0.126813	0.376076						C16orf86	397.753	0.0760924	0.031308	2.43045	0.0150802	0.071049
C16orf87																							C16orf87	1073.88	0.0426643	0.0521	0.818892	0.412848	0.678061						C16orf87	1093.08	0.0613378	0.0424348	1.44546	0.148329	0.339632
C16orf89																							C16orf89	28.2914	-0.0894737	0.175015	-0.511234	0.609187	0.810788						C16orf89	28.4485	0.206759	0.147561	1.40118	0.161161	0.358934
C16orf90																							C16orf90	0.103574	0.113779	1.44155	0.0789287	0.937089							C16orf90	0.0705155	0.320799	1.38481	0.231655	0.816806
C16orf92																							C16orf92	0.018064	-0.0967396	3.22287	-0.0300167	0.976054							C16orf92	0.0158089	0.235967	2.9589	0.0797484	0.936437
C16orf95																							C16orf95	253.245	0.0643609	0.0436741	1.47366	0.140572	0.396074						C16orf95	259.18	0.0249469	0.032568	0.765995	0.44368	0.664094
C16orf95-DT																							C16orf95-DT	37.6492	0.0715769	0.0846925	0.845139	0.398033	0.66607						C16orf95-DT	36.9713	0.183309	0.075813	2.41791	0.01561	0.0726528
C16orf96		1	-0.0631206	0.0320343	0.048792																		C16orf96	81.7194	-0.127343	0.0750062	-1.69776	0.0895523	0.313582						C16orf96	85.812	0.0658389	0.0592253	1.11167	0.266281	0.493489
C17orf100		1	-0.0551042	0.0248721	0.0267255																		C17orf100	290.921	-0.1038	0.0507677	-2.04461	0.0408932	0.207335						C17orf100	306.504	0.0372256	0.043046	0.864785	0.387157	0.614847
C17orf107																							C17orf107	526.274	0.00557253	0.06595	0.0844963	0.932662	0.973185						C17orf107	560.235	-0.0755786	0.053404	-1.41522	0.157003	0.352643
C17orf113																							C17orf113	100.648	-0.00134617	0.0736749	-0.0182718	0.985422	0.993066						C17orf113	101.895	0.114136	0.0613558	1.86023	0.0628537	0.193283
C17orf114		1	0.0217486	0.0182012	0.232125																		C17orf114	32.2579	0.0537513	0.0886307	0.606464	0.544207	0.771082						C17orf114	32.3817	0.10805	0.0724584	1.4912	0.135908	0.321604
C17orf49																							C17orf49	1415.38	0.0663247	0.0322574	2.0561	0.0397724	0.204023						C17orf49	1460.25	-0.00587973	0.0256625	-0.229118	0.818778	0.911691
C17orf50																							C17orf50	0.503024	0.0848523	0.582821	0.145589	0.884246							C17orf50	0.474843	0.246074	0.552851	0.445101	0.656247
C17orf58																							C17orf58	517.372	-0.000377644	0.0369337	-0.0102249	0.991842	0.996279						C17orf58	536.606	0.0231249	0.0281581	0.821254	0.411502	0.636107
C17orf67		1	-0.0128986	0.0244334	0.597563																		C17orf67	218.193	-0.0719269	0.0711555	-1.01084	0.312093	0.590309						C17orf67	221.202	0.161083	0.0588364	2.73781	0.00618491	0.037454
C17orf75																							C17orf75	763.834	-0.0202597	0.0338201	-0.599042	0.549145	0.773912						C17orf75	794.375	0.0271555	0.0266272	1.01984	0.307805	0.53826
C17orf78																							C17orf78	0.320708	-0.214548	0.730189	-0.293825	0.768892							C17orf78	0.359851	0.0953949	0.606537	0.157278	0.875026
C17orf80		1	0.0461807	0.0307331	0.132933																		C17orf80	794.12	0.011899	0.0293002	0.406108	0.684663	0.853735						C17orf80	821.095	0.0255233	0.0256431	0.995325	0.319578	0.550808
C17orf99																							C17orf99	3.22691	-0.270443	0.241949	-1.11777	0.263665							C17orf99	3.50891	0.0378866	0.200339	0.189112	0.850005	0.928534
C18orf15																							C18orf15	3.58091	0.128713	0.329265	0.39091	0.695864							C18orf15	4.19667	-0.46474	0.263883	-1.76116	0.0782119	0.223869
C18orf21																							C18orf21	461.823	0.0783463	0.0322504	2.42932	0.0151273	0.119474						C18orf21	460.255	0.114982	0.0256563	4.48162	7.40798e-06	0.000202785
C18orf32																							C18orf32	3126.33	0.0313684	0.0423917	0.739965	0.459321	0.714888						C18orf32	3188.68	0.062288	0.0322904	1.929	0.0537313	0.173215
C18orf54																							C18orf54	46.3843	-0.00358181	0.076888	-0.0465848	0.962844	0.985374						C18orf54	49.2704	-0.0612722	0.0610145	-1.00422	0.31527	0.546496
C18orf63																							C18orf63	0.077988	0.00353238	1.86325	0.00189581	0.998487							C18orf63	0.109299	-0.0918005	1.11334	-0.0824549	0.934285
C19orf12																							C19orf12	3903.2	-0.179761	0.0588574	-3.05417	0.00225682	0.0395289						C19orf12	4320.36	-0.0922264	0.0480071	-1.9211	0.0547192	0.175307
C19orf18		1	0.0381611	0.0401272	0.341603																		C19orf18	81.8796	-0.0193354	0.0994327	-0.194457	0.845818	0.934691						C19orf18	83.6722	0.0922886	0.0809757	1.13971	0.254408	0.480342
C19orf25																							C19orf25	1139.02	-0.0167403	0.0323177	-0.517993	0.604463	0.808784						C19orf25	1185.96	0.0205103	0.0264979	0.774034	0.438911	0.660154
C19orf33																							C19orf33	34.5696	0.124588	0.189104	0.658832	0.510003	0.75055						C19orf33	30.7999	0.548239	0.154107	3.55751	0.000374384	0.00445256
C19orf38																							C19orf38	109.556	0.0457275	0.0499983	0.914581	0.360412	0.631588						C19orf38	118.666	-0.161739	0.0469267	-3.44663	0.000567635	0.00611923
C19orf44		1	-0.00790447	0.027063	0.770228																		C19orf44	397.838	0.0180043	0.0440394	0.408823	0.682669	0.853016						C19orf44	407.721	0.0544451	0.0367237	1.48256	0.138191	0.324883
C19orf47		1	0.0634566	0.0372479	0.0884503																		C19orf47	411.132	-0.00860172	0.0296842	-0.289774	0.771989	0.898549						C19orf47	428.82	0.00905102	0.0242706	0.372922	0.709207	0.850073
C19orf48P		1	0.0226596	0.0304446	0.456702																		C19orf48P	468.311	0.0399782	0.0358954	1.11374	0.26539	0.547289						C19orf48P	481.148	0.0299669	0.0298523	1.00384	0.315455	0.546655
C19orf53																							C19orf53	2197.46	0.116581	0.0389785	2.99091	0.00278147	0.0449173						C19orf53	2201.55	0.0653298	0.027804	2.34965	0.018791	0.0829277
C19orf67																							C19orf67	0.148786	-0.400479	1.17932	-0.339586	0.734169							C19orf67	0.213482	-0.177926	0.810391	-0.219555	0.826217
C19orf73																							C19orf73	69.048	0.0266513	0.0645958	0.412585	0.679911	0.851315						C19orf73	73.7244	-0.099192	0.0500048	-1.98365	0.0472952	0.158544
C19orf81																							C19orf81	2.30851	-0.0108105	0.270885	-0.0399082	0.968166							C19orf81	2.66236	-0.329122	0.225905	-1.45691	0.145142	0.334712
C19orf84																							C19orf84	1.94192	-0.0129155	0.30434	-0.0424377	0.96615							C19orf84	2.29543	-0.408266	0.225031	-1.81427	0.0696365	0.206901
C19orf85																							C19orf85	0.026007	-0.143466	3.22287	-0.044515	0.964494							C19orf85	0.0279634	0.246851	2.9589	0.0834267	0.933512
C1D																							C1D	1168.32	0.0649509	0.0485212	1.33861	0.180698	0.448256						C1D	1201.53	0.00698221	0.0378779	0.184335	0.853751	0.930646
C1DP1																							C1DP1	11.9032	-0.0445475	0.17827	-0.249887	0.802675	0.913072						C1DP1	11.4772	0.343145	0.156365	2.19452	0.028198	0.110547
C1DP2																							C1DP2	1.77499	-0.532661	0.31828	-1.67356	0.094217							C1DP2	1.63852	0.987641	0.273999	3.60454	0.000312704	0.00388918
C1DP3																							C1DP3	0.547181	-0.66877	0.412349	-1.62185	0.104835							C1DP3	0.542238	0.677449	0.324465	2.08789	0.0368074
C1DP4																							C1DP4	1.30764	-0.824453	0.265777	-3.10205	0.00192188							C1DP4	1.3672	0.541138	0.217781	2.48479	0.0129629	0.0635629
C1DP5																							C1DP5	2.99503	0.111514	0.2011	0.554522	0.579221							C1DP5	3.21878	-0.171123	0.160254	-1.06782	0.285601	0.515702
C1GALT1		1	0.0290107	0.0197831	0.142528																		C1GALT1	1731.96	0.0521089	0.0507343	1.02709	0.304377	0.582453						C1GALT1	1743.13	0.0970257	0.0407404	2.38156	0.0172395	0.0781369
C1GALT1C1																							C1GALT1C1	1266.17	0.0188706	0.0353116	0.534404	0.593062	0.801365						C1GALT1C1	1305.04	0.0325075	0.0274842	1.18277	0.236899	0.458944
C1GALT1C1L																							C1GALT1C1L	6.97244	-0.0980298	0.165002	-0.594113	0.552437	0.776266						C1GALT1C1L	7.77383	-0.174151	0.130787	-1.33156	0.183004	0.38873
C1GALT1P1																							C1GALT1P1	6.80471	0.231639	0.155386	1.49073	0.136032	0.389297						C1GALT1P1	6.578	0.109767	0.125971	0.871364	0.383556	0.611821
C1GALT1P2																							C1GALT1P2	6.72633	-0.261517	0.155761	-1.67896	0.0931592	0.320295						C1GALT1P2	7.41126	-0.0387543	0.119849	-0.32336	0.746423	0.872522
C1GALT1P3																							C1GALT1P3	0.0273076	-0.143465	2.83271	-0.0506458	0.959608							C1GALT1P3	0.0257869	0.264778	2.41281	0.109738	0.912617
C1QA																							C1QA	6929.78	0.125559	0.0825382	1.52122	0.128205	0.378396						C1QA	7308.75	-0.12718	0.067231	-1.89169	0.0585319	0.183884
C1QBPP2																							C1QBPP2	0.37327	0.417295	0.643429	0.648549	0.51663							C1QBPP2	0.427937	-0.449588	0.543966	-0.8265	0.40852
C1QL1																							C1QL1	36.4218	-0.239726	0.114111	-2.10082	0.0356571	0.19313						C1QL1	41.5632	-0.164512	0.0993974	-1.6551	0.0979047	0.259151
C1QL2		1	0.0586475	0.0358165	0.101538																		C1QL2	6.88597	0.154543	0.191686	0.80623	0.42011	0.6844						C1QL2	7.06042	-0.0481301	0.15673	-0.30709	0.758775	0.879732
C1QL3																							C1QL3	0.193598	-0.470455	0.888383	-0.529564	0.596414							C1QL3	0.251984	0.062395	0.676931	0.0921734	0.92656
C1QL4																							C1QL4	1.65722	0.450113	0.342018	1.31605	0.188157							C1QL4	1.65142	-0.179295	0.278785	-0.643128	0.520141	0.723025
C1QTNF1		1	-0.0402368	0.0605745	0.506528																		C1QTNF1	3589.18	-0.128019	0.0597868	-2.14126	0.032253	0.183058						C1QTNF1	4013.12	-0.159415	0.0483288	-3.29854	0.000971876	0.00929505
C1QTNF1-AS1																							C1QTNF1-AS1	5.07874	0.0875721	0.16431	0.532969	0.594055							C1QTNF1-AS1	5.34863	-0.105999	0.135925	-0.779839	0.435486	0.657138
C1QTNF12		1	-0.0384989	0.0375743	0.305549																		C1QTNF12	45.2855	-0.0756943	0.084	-0.901122	0.367523	0.637487						C1QTNF12	47.8051	0.0121712	0.0700108	0.173848	0.861985	0.934968
C1QTNF2																							C1QTNF2	44.2243	0.0495182	0.0855469	0.578843	0.562695	0.782404						C1QTNF2	44.3179	0.116915	0.0680234	1.71875	0.0856604	0.237378
C1QTNF3																							C1QTNF3	570.647	0.0934371	0.0576453	1.6209	0.10504	0.340297						C1QTNF3	571.094	0.0863757	0.0438431	1.97011	0.0488262	0.162231
C1QTNF4		1	-0.0241885	0.0112524	0.0315846																		C1QTNF4	58.1317	0.058128	0.141545	0.410668	0.681316	0.851957						C1QTNF4	58.4617	0.0957199	0.115766	0.826836	0.40833	0.633272
C1QTNF5																							C1QTNF5	739.539	-0.0482068	0.0528403	-0.912311	0.361605	0.632487						C1QTNF5	794.409	-0.0711774	0.0425127	-1.67426	0.0940792	0.25238
C1QTNF6		2	0.00719772	0.0260619	0.782411																		C1QTNF6	2579.16	0.00640938	0.0671799	0.0954061	0.923992	0.969507						C1QTNF6	2660.63	0.0374042	0.0496444	0.753442	0.451184	0.669196
C1QTNF7		1	-0.0848286	0.0416455	0.0416582																		C1QTNF7	163.909	-0.00597464	0.0815935	-0.0732244	0.941628	0.976377						C1QTNF7	166.656	0.100456	0.0645661	1.55586	0.11974	0.296342
C1QTNF7-AS1																							C1QTNF7-AS1	2.08793	0.121408	0.231711	0.523965	0.600303							C1QTNF7-AS1	2.22128	-0.147138	0.197045	-0.746725	0.45523	0.671938
C1QTNF8																							C1QTNF8	0.228726	-0.0685612	1.09183	-0.0627949	0.94993							C1QTNF8	0.270637	-0.207137	0.829797	-0.249624	0.802878
C1QTNF9		1	-0.0201898	0.0258614	0.434984																		C1QTNF9	27.9432	0.201206	0.101008	1.99198	0.0463733	0.221848						C1QTNF9	26.9361	0.145292	0.0853219	1.70287	0.0885933	0.242656
C1QTNF9-AS1																							C1QTNF9-AS1	0.0122786	-0.0733765	3.22287	-0.0227675	0.981836							C1QTNF9-AS1	0.0107686	0.212604	2.9589	0.0718525	0.942719
C1QTNF9B		1	-0.00731514	0.0208614	0.725847																		C1QTNF9B	8.19268	0.217369	0.17845	1.2181	0.223188	0.502809						C1QTNF9B	8.01974	0.0665517	0.154406	0.431017	0.666456	0.824628
C1RL-AS1																							C1RL-AS1	748.688	-0.00488621	0.0736163	-0.066374	0.94708	0.979045						C1RL-AS1	807.799	-0.116309	0.0581818	-1.99906	0.0456018	0.154866
C1orf105		1	-0.058599	0.0294826	0.046858																		C1orf105	8.96785	-0.00514792	0.149194	-0.0345048	0.972475	0.988765						C1orf105	9.49384	-0.0434703	0.119792	-0.362882	0.716693	0.854408
C1orf115		1	0.0504419	0.0381161	0.185711																		C1orf115	10742.7	0.0762629	0.0291011	2.62062	0.00877693	0.0880897						C1orf115	10957.8	0.0286066	0.0235255	1.21598	0.223993	0.442975
C1orf116																							C1orf116	99.4072	0.0376822	0.112789	0.334094	0.738309	0.880798						C1orf116	99.2868	0.137595	0.0894435	1.53835	0.123963	0.303112
C1orf122																							C1orf122	1584.6	-0.0545546	0.040604	-1.34358	0.179085	0.446056						C1orf122	1694.82	-0.0510483	0.0309638	-1.64864	0.0992208	0.261524
C1orf127																							C1orf127	22.7081	-0.0768426	0.107053	-0.717799	0.472881	0.724629						C1orf127	24.244	-0.0309967	0.0846842	-0.366027	0.714345	0.853058
C1orf131																							C1orf131	730.638	0.0459414	0.0350482	1.3108	0.189924	0.460041						C1orf131	745.23	0.0509046	0.0280773	1.81301	0.06983	0.207245
C1orf141																							C1orf141	0.0902586	-0.161714	1.34248	-0.120459	0.904119							C1orf141	0.113769	0.103501	0.981404	0.105463	0.916009
C1orf146																							C1orf146	0.112913	0.00694077	1.27134	0.00545942	0.995644							C1orf146	0.102826	0.205324	1.04645	0.196211	0.844445
C1orf159		1	0.0340489	0.0588394	0.562808																		C1orf159	803.815	-0.0803692	0.0559992	-1.43518	0.151235	0.411072						C1orf159	861.943	-0.0435395	0.0428301	-1.01656	0.309361	0.539987
C1orf162																							C1orf162	899.263	0.0266443	0.0446593	0.596614	0.550765	0.775215						C1orf162	951.625	-0.069301	0.0366166	-1.89261	0.0584097	0.183638
C1orf167																							C1orf167	11.8492	0.188276	0.112285	1.67676	0.0935886	0.321199						C1orf167	11.4685	0.13129	0.095912	1.36886	0.171042	0.372461
C1orf167-AS1																							C1orf167-AS1	0.1924	-0.0698581	0.948462	-0.0736541	0.941286							C1orf167-AS1	0.194089	0.0515616	0.751993	0.0685665	0.945335
C1orf174		1	0.0058036	0.0155826	0.709565																		C1orf174	1407.9	-0.0656697	0.0362102	-1.81357	0.0697445	0.275915						C1orf174	1469.86	0.0445812	0.0284631	1.56628	0.117283	0.292634
C1orf185																							C1orf185	0.157678	-0.138229	1.06261	-0.130084	0.8965							C1orf185	0.180458	0.110162	0.809722	0.13605	0.891782
C1orf198																							C1orf198	1036.4	-0.125952	0.0685293	-1.83793	0.0660728	0.268059						C1orf198	1117.02	-0.0317614	0.0557324	-0.569892	0.568751	0.75912
C1orf202																							C1orf202	0.568688	-0.316802	0.57282	-0.553056	0.580225							C1orf202	0.543141	0.596184	0.486479	1.22551	0.220384
C1orf21		2	-0.0140881	0.0129762	0.277616																		C1orf21	1880.64	0.0405333	0.050943	0.79566	0.42623	0.689852						C1orf21	1915.55	0.0603783	0.0412435	1.46395	0.143208	0.331999
C1orf21-DT																							C1orf21-DT	5.59453	0.423497	0.178024	2.37888	0.0173653							C1orf21-DT	5.49104	-0.105825	0.144999	-0.729831	0.465494	0.680403
C1orf210		1	-0.00148879	0.0363354	0.967317																		C1orf210	235.717	-0.0571882	0.0566784	-1.00899	0.312977	0.591162						C1orf210	241.381	0.111816	0.0486509	2.29832	0.0215434	0.0914977
C1orf216																							C1orf216	366.801	-0.001678	0.0448362	-0.0374251	0.970146	0.987874						C1orf216	406.579	-0.210366	0.0410292	-5.12722	2.94058e-07	1.4729e-05
C1orf220		2	0.0219016	0.0404682	0.588367																		C1orf220	151.089	-0.048784	0.0934454	-0.522058	0.60163	0.806687						C1orf220	165.548	-0.140553	0.0784856	-1.79081	0.0733241	0.214465
C1orf226		1	-0.140701	0.0636042	0.0269571																		C1orf226	1419.82	-0.070864	0.0688684	-1.02898	0.303491	0.581316						C1orf226	1506.72	-0.0121548	0.0561846	-0.216337	0.828725	0.916669
C1orf232																							C1orf232	0.0678329	-0.0749544	2.00307	-0.0374197	0.97015							C1orf232	0.101426	-0.121546	1.53157	-0.0793605	0.936746
C1orf35																							C1orf35	963.199	0.0635345	0.0386332	1.64456	0.100061	0.331411						C1orf35	991.082	0.00566056	0.0307591	0.184029	0.853991	0.930762
C1orf43																							C1orf43	11716.5	0.0794973	0.0325006	2.44602	0.0144442	0.116165						C1orf43	11772.5	0.0827611	0.022826	3.62574	0.000288136	0.00363758
C1orf50																							C1orf50	657.806	0.0618119	0.0267575	2.31008	0.0208838	0.14305						C1orf50	670.247	0.043957	0.0217162	2.02416	0.0429535	0.148781
C1orf50-AS1																							C1orf50-AS1	0.0891541	-0.114988	1.83456	-0.0626787	0.950022							C1orf50-AS1	0.101105	0.128872	1.29062	0.0998525	0.920461
C1orf52																							C1orf52	740.62	-0.00599344	0.0389647	-0.153817	0.877754	0.948968						C1orf52	754.727	0.0929495	0.0321428	2.89177	0.00383079	0.0260582
C1orf53		1	0.00652805	0.0230574	0.777084																		C1orf53	408.255	0.0971525	0.0557697	1.74203	0.0815032	0.299819						C1orf53	405.348	0.115251	0.0413706	2.78583	0.00533911	0.0334643
C1orf54																							C1orf54	238.784	0.0658844	0.0575415	1.14499	0.252214	0.534267						C1orf54	250.042	-0.0583329	0.0451581	-1.29175	0.196444	0.406746
C1orf56																							C1orf56	530.186	0.10539	0.0357523	2.94777	0.0032007	0.0487912						C1orf56	532.334	0.0665232	0.0290431	2.2905	0.0219925	0.0930017
C1orf74																							C1orf74	212.914	0.0259793	0.0385708	0.673549	0.500598	0.743883						C1orf74	216.561	0.0776923	0.0327184	2.37457	0.0175693	0.079228
C1orf87																							C1orf87	0.279169	-0.0429006	0.71156	-0.0602909	0.951924							C1orf87	0.387903	-0.686489	0.55101	-1.24588	0.21281
C1orf94																							C1orf94	0.119666	-0.171692	1.21875	-0.140876	0.887968							C1orf94	0.108037	0.443857	1.23266	0.36008	0.718787
C2-AS1																							C2-AS1	1.78851	-0.201872	0.253558	-0.796156	0.425941							C2-AS1	1.85166	0.157032	0.204431	0.768138	0.442405	0.663302
C20orf141																							C20orf141	0.00377822	0.0334616	3.22287	0.0103825	0.991716							C20orf141	0.00463471	0.130035	2.9589	0.043947	0.964947
C20orf144																							C20orf144	0.0910057	0.118769	1.29222	0.091911	0.926769							C20orf144	0.0999819	-0.0567429	1.02141	-0.0555538	0.955697
C20orf173																							C20orf173	0.00515057	-0.0500133	3.22287	-0.0155183	0.987619							C20orf173	0.014345	0.0996336	2.9589	0.0336726	0.973138
C20orf181																																			C20orf181	0.00915678	0.0941918	2.9589	0.0318334	0.974605
C20orf202																							C20orf202	13.1957	0.108707	0.110455	0.984168	0.325033	0.601119						C20orf202	13.2699	0.0544413	0.0904891	0.601634	0.547418	0.74397
C20orf203																							C20orf203	11.7689	0.211846	0.145007	1.46094	0.144031	0.401138						C20orf203	11.9971	-0.079585	0.106689	-0.745954	0.455695	0.672342
C20orf204																							C20orf204	29.912	-0.0139886	0.101934	-0.137232	0.890847	0.954671						C20orf204	32.1618	-0.0982594	0.0908468	-1.08159	0.279433	0.50874
C20orf96		1	0.00104222	0.0276637	0.969947																		C20orf96	401.056	-0.0903072	0.0584987	-1.54375	0.12265	0.369499						C20orf96	426.362	-0.00537291	0.0457608	-0.117413	0.906533	0.956837
C21orf58																							C21orf58	254.217	-0.0998111	0.0739942	-1.34891	0.177367	0.44385						C21orf58	270.59	-0.00384809	0.0565142	-0.0680906	0.945713	0.975594
C21orf62																							C21orf62	78.3099	-0.120802	0.153525	-0.786857	0.431365	0.693694						C21orf62	82.5138	0.048008	0.132493	0.362343	0.717096	0.854464
C21orf62-AS1		1	0.00592895	0.013776	0.666917																		C21orf62-AS1	124.202	0.033498	0.0596161	0.561895	0.574187	0.790453						C21orf62-AS1	125.207	0.105231	0.0505199	2.08296	0.0372549	0.134271
C21orf91		1	-0.0808869	0.0594191	0.17342																		C21orf91	516	0.21622	0.0872375	2.47851	0.0131931	0.109713						C21orf91	518.349	-0.0226171	0.0705023	-0.3208	0.748362	0.87364
C21orf91-OT1																							C21orf91-OT1	0.493155	0.0171232	0.527104	0.0324855	0.974085							C21orf91-OT1	0.502508	0.0797432	0.39272	0.203054	0.839093
C22orf15																							C22orf15	2.41571	-0.0114478	0.246887	-0.0463685	0.963017							C22orf15	2.28639	0.399708	0.21123	1.89229	0.0584522	0.183712
C22orf23																							C22orf23	4.30082	0.0997058	0.168682	0.591087	0.554462							C22orf23	4.44458	-0.0339802	0.142459	-0.238527	0.811473	0.908023
C22orf31																							C22orf31	1.033	0.65925	0.448303	1.47055	0.141414							C22orf31	1.1159	-0.606352	0.353018	-1.71762	0.0858656	0.237722
C22orf39																							C22orf39	2269.18	-0.0166903	0.0254278	-0.656378	0.511581	0.751777						C22orf39	2384.08	-0.012816	0.0206372	-0.621012	0.534592	0.73457
C22orf42																							C22orf42	0.0183275	-0.0132648	3.22287	-0.00411584	0.996716							C22orf42	0.0187121	0.122997	2.9589	0.0415685	0.966843
C22orf46P																							C22orf46P	845.916	0.0612317	0.0436214	1.40371	0.160406	0.423267						C22orf46P	882.207	-0.0412353	0.0371884	-1.10882	0.267506	0.494789
C2CD2		1	0.0721733	0.0345138	0.0365151																		C2CD2	1308.5	-0.0555402	0.0356202	-1.55924	0.118941	0.363744						C2CD2	1380.28	-0.000931028	0.0269551	-0.0345399	0.972447	0.988196
C2CD2L																							C2CD2L	936.146	-0.079588	0.0436375	-1.82384	0.0681759	0.272834						C2CD2L	998.285	-0.0238236	0.0345276	-0.689986	0.490203	0.700891
C2CD3																							C2CD3	555.999	-0.0204318	0.0306808	-0.665947	0.505445	0.747215						C2CD3	592.911	-0.0639981	0.0262633	-2.43679	0.0148184	0.0700968
C2CD4A		1	-0.00355428	0.00582309	0.541613																		C2CD4A	32.6672	-0.665413	0.206552	-3.22153	0.00127506	0.0281621						C2CD4A	47.9195	-0.730445	0.170388	-4.28695	1.81141e-05	0.000417992
C2CD4B																							C2CD4B	86.5345	-0.28865	0.140633	-2.05251	0.0401206	0.205135						C2CD4B	113.055	-0.564546	0.128669	-4.3876	1.1461e-05	0.000287034
C2CD4C		1	0.0138776	0.0168401	0.409893																		C2CD4C	85.5351	-0.0440588	0.105567	-0.417356	0.676418	0.849195						C2CD4C	92.7026	-0.105111	0.0848987	-1.23807	0.21569	0.432564
C2CD4D																							C2CD4D	8.25814	0.186879	0.148704	1.25672	0.208857	0.483265						C2CD4D	8.02034	0.123977	0.128312	0.966215	0.333937	0.56507
C2CD4D-AS1																							C2CD4D-AS1	40.3067	-0.0842654	0.0826582	-1.01944	0.307992	0.586634						C2CD4D-AS1	44.654	-0.152932	0.0691007	-2.21318	0.0268853	0.106944
C2CD5		1	-0.0108231	0.0374289	0.772456																		C2CD5	1499.63	0.0226117	0.0413848	0.546377	0.584807	0.797479						C2CD5	1539.53	0.0440081	0.0337454	1.30412	0.192192	0.400883
C2CD5-AS1																							C2CD5-AS1	0.273987	0.389483	0.728375	0.534728	0.592838							C2CD5-AS1	0.2949	-0.310746	0.551899	-0.563049	0.573402
C2CD6																							C2CD6	1.66781	-0.577967	0.317799	-1.81866	0.0689639							C2CD6	1.73685	0.393839	0.263955	1.49207	0.135682	0.321327
C2orf15																							C2orf15	27.493	-0.129463	0.0772409	-1.6761	0.0937192	0.3214						C2orf15	29.8018	-0.0486223	0.0644806	-0.754061	0.450812	0.669005
C2orf16		1	-0.274528	0.0264617	3.23839e-25																		C2orf16	304.511	0.1884	0.0769202	2.44929	0.0143137	0.115493						C2orf16	317.298	-0.131313	0.0675705	-1.94335	0.0519744	0.169243
C2orf27A		1	-0.0222608	0.0131049	0.0893834																		C2orf27A	39.5891	0.0018751	0.0983147	0.0190724	0.984783	0.992855						C2orf27A	41.0867	0.0169294	0.0844806	0.200394	0.841173	0.923573
C2orf42		1	-0.0140982	0.021048	0.502978																		C2orf42	1023.98	0.0349681	0.0293268	1.19236	0.233119	0.513907						C2orf42	1048.5	0.0450744	0.0260177	1.73245	0.0831927	0.232892
C2orf49																							C2orf49	815.092	0.00646423	0.0301194	0.21462	0.830064	0.92733						C2orf49	856.209	-0.0288506	0.0259554	-1.11154	0.266334	0.493494
C2orf49-DT																							C2orf49-DT	110.084	0.00786064	0.0528639	0.148696	0.881794	0.950359						C2orf49-DT	114.587	0.00335262	0.0415604	0.0806686	0.935706	0.971083
C2orf50																							C2orf50	5.46304	-0.220025	0.194798	-1.12951	0.258684							C2orf50	5.97941	-0.023323	0.165017	-0.141337	0.887604	0.947311
C2orf66																							C2orf66	10.1219	0.0519086	0.151546	0.342527	0.731954	0.877699						C2orf66	10.323	0.0475506	0.119355	0.398395	0.690339	0.839493
C2orf68																							C2orf68	1985.68	0.0009543	0.017781	0.0536698	0.957198	0.983219						C2orf68	2066.48	0.00918007	0.0134789	0.681071	0.495827	0.704767
C2orf69																							C2orf69	618.401	-0.00170676	0.0633375	-0.0269471	0.978502	0.99083						C2orf69	661.97	-0.0896128	0.0485502	-1.84578	0.0649246	0.197356
C2orf69P1																							C2orf69P1	0.0404018	0.13203	2.29536	0.0575202	0.954131							C2orf69P1	0.0394687	0.0681695	2.41018	0.028284	0.977436
C2orf73																							C2orf73	1.40613	0.319637	0.32656	0.978802	0.327678							C2orf73	1.50424	-0.317709	0.27357	-1.16134	0.245502	0.469719
C2orf74		1	0.00117963	0.00895604	0.895211																		C2orf74	1015.54	0.0674254	0.0548914	1.22834	0.219319	0.496646						C2orf74	1000.65	0.167408	0.0457276	3.66098	0.000251254	0.00328207
C2orf74-AS1																							C2orf74-AS1	0.426158	0.250959	0.489653	0.512524	0.608284							C2orf74-AS1	0.412108	0.0132653	0.438672	0.0302397	0.975876
C2orf74-DT		1	-0.0192699	0.0450215	0.668639																		C2orf74-DT	351.113	0.0418241	0.0431513	0.969243	0.332424	0.606685						C2orf74-DT	358.699	0.0494862	0.0336976	1.46854	0.141959	0.330381
C2orf76																							C2orf76	151.201	-0.0107112	0.0423597	-0.252864	0.800374	0.91176						C2orf76	155.174	0.0714753	0.0342806	2.08501	0.0370685	0.133907
C2orf78																							C2orf78	5.02661	0.180012	0.174792	1.02986	0.303074							C2orf78	5.07491	-0.00602292	0.149599	-0.0402605	0.967885	0.986359
C2orf80																							C2orf80	0.554257	0.328973	0.502776	0.654313	0.51291							C2orf80	0.545332	-0.19396	0.447332	-0.433593	0.664584
C2orf81																							C2orf81	42.3352	-0.12262	0.0804796	-1.52362	0.127604	0.377248						C2orf81	44.3938	0.0670065	0.0701401	0.955324	0.339414	0.570564
C2orf83																							C2orf83	0.749968	-0.64069	0.345267	-1.85564	0.0635054							C2orf83	0.754607	0.598178	0.273195	2.18957	0.0285557
C2orf88																							C2orf88	311.311	-0.0313824	0.0648018	-0.484282	0.628186	0.821605						C2orf88	324.997	0.0215111	0.0536549	0.400916	0.688482	0.838102
C2orf92																							C2orf92	238.591	-0.031723	0.0722384	-0.439143	0.660558	0.839723						C2orf92	252.391	-0.0284992	0.0531041	-0.536666	0.591498	0.775322
C3AR1																							C3AR1	427.241	-0.112887	0.0847197	-1.33247	0.182705	0.451136						C3AR1	488.259	-0.241776	0.0687827	-3.51507	0.000439642	0.00503684
C3P1		1	0.0543081	0.0329976	0.0998008																		C3P1	47620.8	0.055868	0.0565729	0.98754	0.323378	0.599296						C3P1	48867.9	0.0208622	0.0470102	0.44378	0.657202	0.818223
C3orf18																							C3orf18	442.053	0.0784051	0.035273	2.22281	0.0262289	0.162699						C3orf18	448.972	0.0439272	0.0313268	1.40222	0.160849	0.358348
C3orf20																							C3orf20	3.72898	0.68831	0.249904	2.7543	0.00588184							C3orf20	3.43921	-0.128387	0.212654	-0.603735	0.54602	0.743184
C3orf22																							C3orf22	1.11734	-0.650034	0.356133	-1.82525	0.0679626							C3orf22	1.09575	0.731773	0.31019	2.35912	0.0183186	0.081443
C3orf33		1	0.0151108	0.032002	0.636796																		C3orf33	150.907	-0.0725523	0.0458976	-1.58074	0.113937	0.356389						C3orf33	160.785	-0.0257028	0.0393008	-0.654003	0.51311	0.71766
C3orf36																							C3orf36	2.56379	-0.493783	0.294524	-1.67655	0.0936314							C3orf36	2.94419	-0.0522475	0.221451	-0.235933	0.813485	0.909225
C3orf38		1	0.231517	0.0741809	0.00180251																		C3orf38	493.03	0.0470431	0.0488968	0.96209	0.336004	0.609634						C3orf38	512.553	-0.0189371	0.0375693	-0.504057	0.614222	0.791566
C3orf49																							C3orf49	0.0218732	-0.00657213	3.22287	-0.00203922	0.998373							C3orf49	0.0142053	0.235967	2.9589	0.0797484	0.936437
C3orf52																							C3orf52	19.228	0.0387129	0.160744	0.240836	0.809682	0.916625						C3orf52	22.6539	-0.433613	0.138973	-3.12013	0.00180774	0.0148588
C3orf62		1	0.032778	0.0426734	0.44242																		C3orf62	297.048	-0.14175	0.0523564	-2.7074	0.00678122	0.0758391						C3orf62	323.255	-0.0560319	0.0408964	-1.3701	0.170657	0.371873
C3orf70																							C3orf70	67.0515	-0.0211475	0.069433	-0.304575	0.76069	0.893159						C3orf70	67.8125	0.136404	0.0570035	2.39291	0.0167155	0.0763748
C3orf80																							C3orf80	18.7721	0.259571	0.119776	2.16715	0.0302238	0.176363						C3orf80	18.9299	-0.0686947	0.101202	-0.67879	0.497271	0.705629
C3orf84																							C3orf84	0.0185675	0.100266	3.22287	0.0311108	0.975181							C3orf84	0.0127877	0.0996336	2.9589	0.0336726	0.973138
C3orf85		1	-0.0576528	0.0418368	0.168191																		C3orf85	1092.37	-0.114487	0.0515374	-2.22143	0.0263217	0.163013						C3orf85	1134.79	0.0976628	0.0418374	2.33434	0.0195777	0.0854618
C3orf86P		1	0.00424988	0.0100865	0.673503																		C3orf86P	15.5174	-0.0929037	0.12826	-0.72434	0.468857	0.721667						C3orf86P	17.4059	-0.189914	0.113039	-1.68008	0.0929413	0.250437
C4A		2	0.0298928	0.0120047	0.0127709																		C4A	35869.5	0.0173762	0.079353	0.218973	0.826671	0.925966						C4A	36435.6	0.0884684	0.0656929	1.3467	0.178078	0.382053
C4A-AS1																							C4A-AS1	4.06195	-0.00935359	0.226097	-0.0413698	0.967001							C4A-AS1	3.79777	0.466185	0.206171	2.26115	0.0237499	0.0980322
C4B-AS1																							C4B-AS1	4.16104	-0.0181278	0.225359	-0.0804397	0.935888							C4B-AS1	3.89878	0.464598	0.206707	2.24762	0.0246006	0.100471
C4BPAP1																							C4BPAP1	27.1576	0.309281	0.102196	3.02634	0.00247538	0.0420596						C4BPAP1	25.6113	0.135619	0.0815367	1.66329	0.0962537	0.256118
C4BPAP2																							C4BPAP2	0.929079	0.487044	0.290365	1.67735	0.0934746							C4BPAP2	0.880196	-0.0374514	0.229622	-0.1631	0.87044
C4BPB		1	-0.0408656	0.044541	0.358889																		C4BPB	15099.4	0.168611	0.0355118	4.74804	2.05402e-06	0.000435772						C4BPB	14967.6	0.0640799	0.027272	2.34966	0.0187907	0.0829277
C4orf17																							C4orf17	2.35142	-0.128519	0.282921	-0.45426	0.649642							C4orf17	2.19562	0.557778	0.237464	2.3489	0.018829	0.0830455
C4orf19		1	-0.150687	0.0739504	0.041582																		C4orf19	3136.59	0.00416749	0.0377655	0.110352	0.91213	0.96462						C4orf19	3235.42	0.0401087	0.0309487	1.29597	0.194984	0.404665
C4orf3		1	-0.0594064	0.0744024	0.424611																		C4orf3	7918.58	-0.0175676	0.0309316	-0.567949	0.570069	0.787506						C4orf3	8304.42	-0.00554835	0.0250874	-0.221161	0.824967	0.914905
C4orf33		1	0.00212534	0.0120828	0.860374																		C4orf33	486.136	-0.00599813	0.0509042	-0.117832	0.906201	0.962472						C4orf33	508.332	-0.0026413	0.0430946	-0.0612906	0.951128	0.978253
C4orf36		1	-0.0100566	0.0339256	0.766902																		C4orf36	37.5622	0.01182	0.0679043	0.174069	0.861811	0.941842						C4orf36	37.9068	0.114116	0.0562872	2.0274	0.042622	0.147982
C4orf46																							C4orf46	124.019	-0.0898476	0.0491122	-1.82944	0.0673342	0.270753						C4orf46	131.911	-0.00537745	0.0453289	-0.118632	0.905567	0.956329
C4orf46P1																							C4orf46P1	0.235013	0.112909	0.684388	0.164977	0.868962							C4orf46P1	0.215573	0.160861	0.62004	0.259436	0.795299
C4orf46P2																							C4orf46P2	0.781729	0.212387	0.361841	0.586963	0.557229							C4orf46P2	0.797692	-0.106576	0.283086	-0.376479	0.706561
C4orf46P3																							C4orf46P3	4.09222	0.0356894	0.174128	0.20496	0.837603							C4orf46P3	4.12415	0.0936035	0.145229	0.644526	0.519235	0.722715
C4orf48																							C4orf48	59.0739	0.0635675	0.0700815	0.907051	0.36438	0.634548						C4orf48	64.3944	-0.195877	0.0599057	-3.26975	0.00107644	0.0100529
C4orf50																							C4orf50	17.4168	-0.109195	0.130586	-0.836194	0.403046	0.670438						C4orf50	18.9287	-0.0759298	0.100775	-0.753456	0.451176	0.669196
C4orf51																							C4orf51	0.238195	0.278616	0.764697	0.364348	0.715598							C4orf51	0.173808	0.389175	0.704318	0.552556	0.580568
C4orf54																							C4orf54	1.47368	-0.166679	0.36785	-0.453118	0.650464							C4orf54	2.05178	-0.801226	0.3008	-2.66365	0.00772982	0.0439502
C5AR1																							C5AR1	914.364	-0.224306	0.122745	-1.82742	0.0676368	0.271687						C5AR1	1110.74	-0.376531	0.106985	-3.51948	0.000432386	0.00497117
C5AR2																							C5AR2	546.293	-0.00490652	0.0991599	-0.0494809	0.960536	0.984521						C5AR2	604.228	-0.20074	0.0852758	-2.35401	0.0185723	0.0822049
C5orf15																							C5orf15	3890.31	-0.0132927	0.0313563	-0.423924	0.671621	0.846896						C5orf15	4000.82	0.064048	0.0273429	2.3424	0.0191602	0.0841144
C5orf22																							C5orf22	626.662	0.00932779	0.0346597	0.269125	0.787833	0.906716						C5orf22	650.526	0.0133911	0.0287614	0.465593	0.641507	0.808675
C5orf24																							C5orf24	2963.89	-0.0556752	0.0635646	-0.875884	0.381093	0.649993						C5orf24	3166.31	-0.0460584	0.0507782	-0.907051	0.36438	0.593866
C5orf34																							C5orf34	20.7561	0.0748891	0.0902552	0.829748	0.406681	0.673578						C5orf34	22.6407	-0.207852	0.0859012	-2.41967	0.0155347	0.0724626
C5orf34-AS1																							C5orf34-AS1	5.87741	-0.0540762	0.155019	-0.348835	0.727213							C5orf34-AS1	6.11817	0.0445212	0.116228	0.38305	0.701683	0.846108
C5orf46																							C5orf46	1.15905	1.0155	0.459653	2.20927	0.0271562							C5orf46	0.990405	-0.17408	0.355763	-0.489315	0.624619
C5orf47																							C5orf47	1.97078	0.519991	0.270866	1.91974	0.0548911							C5orf47	2.14888	-0.537436	0.21676	-2.47941	0.01316	0.0643112
C5orf52																							C5orf52	0.0673008	0.0152134	2.12949	0.00714414	0.9943							C5orf52	0.0950876	-0.0313837	1.4701	-0.021348	0.982968
C5orf58																							C5orf58	0.740378	-0.666215	0.595316	-1.11909	0.2631							C5orf58	0.92725	-0.238515	0.449275	-0.530888	0.595496
C5orf60																							C5orf60	5.18193	-0.322518	0.181851	-1.77353	0.0761407							C5orf60	5.65866	0.0506117	0.143495	0.352707	0.724308	0.859541
C5orf63																							C5orf63	175.723	0.0295804	0.0487915	0.60626	0.544342	0.771082						C5orf63	179.923	0.0493152	0.0400463	1.23146	0.218152	0.435474
C5orf64																							C5orf64	6.65968	-0.180848	0.180735	-1.00062	0.31701	0.594798						C5orf64	6.75214	0.239916	0.148609	1.61442	0.106437	0.274167
C5orf64-AS1																							C5orf64-AS1	1.85583	0.129844	0.317414	0.409067	0.68249							C5orf64-AS1	1.9891	-0.181725	0.264994	-0.685772	0.492857	0.702788
C5orf67																							C5orf67	0.977086	0.121925	0.420388	0.290031	0.771793							C5orf67	0.88491	0.477403	0.371698	1.28438	0.199008
C6orf118																							C6orf118	0.131094	-0.218419	1.30651	-0.167177	0.867231							C6orf118	0.185488	-0.215706	0.878831	-0.245446	0.806111
C6orf120																							C6orf120	2446.04	0.0920339	0.0449653	2.04678	0.0406802	0.206799						C6orf120	2463.98	0.0637417	0.0343811	1.85398	0.0637427	0.195097
C6orf132		1	-0.015075	0.0367913	0.681995																		C6orf132	60.6997	-0.0482311	0.11809	-0.408427	0.68296	0.853016						C6orf132	69.1967	-0.273744	0.0994038	-2.75386	0.00588967	0.0360679
C6orf136																							C6orf136	906.631	0.00250213	0.0370034	0.067619	0.946089	0.978545						C6orf136	941.446	0.0162339	0.0307674	0.527634	0.597754	0.779928
C6orf141		1	0.0110599	0.0141444	0.434259																		C6orf141	156.923	0.116209	0.122472	0.948864	0.34269	0.615543						C6orf141	166.865	-0.148807	0.10743	-1.38516	0.166005	0.365616
C6orf15																							C6orf15	0.0220562	0.0468469	3.22287	0.0145358	0.988403							C6orf15	0.0535278	-0.183265	2.15175	-0.0851701	0.932126
C6orf163		1	-0.0368029	0.0272888	0.177451																		C6orf163	51.9544	0.0312983	0.0898846	0.348206	0.727686	0.875578						C6orf163	54.3676	-0.0303686	0.072106	-0.421166	0.673634	0.829383
C6orf226		1	-0.00622329	0.0310815	0.841305																		C6orf226	229.268	0.0181687	0.0411819	0.441182	0.659082	0.838907						C6orf226	233.11	0.0843192	0.0351145	2.40126	0.0163385	0.075144
C6orf47																							C6orf47	897.941	0.0122944	0.0286099	0.429724	0.667396	0.844286						C6orf47	951.434	-0.063381	0.0237013	-2.67416	0.00749168	0.0429652
C6orf47-AS1																							C6orf47-AS1	3.18091	0.0659517	0.19373	0.340431	0.733532							C6orf47-AS1	3.33395	-0.0583351	0.159206	-0.366413	0.714057	0.853024
C6orf52																							C6orf52	16.9051	0.2594	0.0897729	2.88952	0.00385834	0.0538999						C6orf52	16.2597	0.113158	0.0783218	1.44478	0.14852	0.339825
C6orf58																							C6orf58	0.964193	0.130557	0.371055	0.351854	0.724947							C6orf58	1.01691	-0.12737	0.323363	-0.393892	0.693661
C6orf62		1	-0.00913681	0.0331086	0.782575																		C6orf62	8001.78	0.0952379	0.0422762	2.25275	0.0242747	0.156235						C6orf62	8125.88	0.0307513	0.0324512	0.947618	0.343324	0.574268
C6orf89		1	0.0548973	0.0780875	0.482041																		C6orf89	5117.12	0.0273807	0.0282258	0.970062	0.332016	0.606466						C6orf89	5347.44	-0.0242983	0.0232948	-1.04308	0.296912	0.52665
C7		1	0.0112823	0.064576	0.861305																		C7	15783.5	-0.171609	0.096012	-1.78737	0.073878	0.284028						C7	16409.8	0.133431	0.0774522	1.72275	0.0849331	0.236075
C7orf25		2	-0.0459128	0.03353	0.170903																		C7orf25	575.331	0.0229329	0.033667	0.681167	0.495766	0.740486						C7orf25	591.376	0.0399729	0.0276677	1.44475	0.148529	0.339825
C7orf33																							C7orf33	0.344502	0.234376	0.662922	0.35355	0.723676							C7orf33	0.355389	-0.00907203	0.534413	-0.0169757	0.986456
C7orf50		2	-0.0252863	0.0244223	0.300492																		C7orf50	1599.95	0.102883	0.0479483	2.1457	0.0318967	0.181991						C7orf50	1648.65	-0.0281686	0.0350222	-0.804309	0.421219	0.644912
C7orf57																							C7orf57	0.611551	-0.077947	0.505591	-0.15417	0.877476							C7orf57	0.723214	-0.351831	0.395757	-0.889007	0.373999
C8orf17																							C8orf17	0.142104	0.367613	1.47064	0.249969	0.802612							C8orf17	0.0800811	0.349557	1.56249	0.223717	0.822977
C8orf33																							C8orf33	1248.17	0.0720653	0.0271208	2.6572	0.00787928	0.0825968						C8orf33	1273.23	0.0318484	0.0230508	1.38166	0.167075	0.367101
C8orf34																							C8orf34	2.54924	0.587148	0.30937	1.89788	0.0577116							C8orf34	2.19743	0.224134	0.284404	0.788083	0.430648	0.653148
C8orf34-AS1																							C8orf34-AS1	0.248397	0.183613	0.920153	0.199547	0.841835							C8orf34-AS1	0.223344	0.239115	0.848705	0.281741	0.778142
C8orf44																							C8orf44	201.07	0.0287809	0.0511964	0.562165	0.574003	0.790297						C8orf44	206.867	0.030323	0.0386583	0.784385	0.432814	0.655181
C8orf48																							C8orf48	24.3326	-0.00903248	0.0941245	-0.0959631	0.92355	0.969507						C8orf48	25.204	0.0405379	0.0798974	0.507374	0.611892	0.790087
C8orf58																							C8orf58	472.735	-0.140874	0.0684473	-2.05814	0.0395766	0.203659						C8orf58	488.69	0.134612	0.0546373	2.46373	0.0137499	0.0664202
C8orf74																							C8orf74	0.168233	-0.1832	1.10456	-0.165857	0.868269							C8orf74	0.196489	0.117495	0.799231	0.14701	0.883124
C8orf76																							C8orf76	618.22	-0.000263257	0.0322325	-0.00816743	0.993483	0.996882						C8orf76	651.555	-0.0356145	0.0249288	-1.42865	0.153105	0.346835
C8orf88																							C8orf88	21.018	-0.110468	0.0929742	-1.18816	0.234772	0.515976						C8orf88	22.8226	-0.0711902	0.0823479	-0.864505	0.387311	0.61497
C8orf89																							C8orf89	1.34867	-0.036259	0.317293	-0.114276	0.909019							C8orf89	1.4107	0.0335196	0.266608	0.125726	0.899949	0.953414
C8orf90																							C8orf90	0.00811224	0.0334616	3.22287	0.0103825	0.991716
C9orf131																							C9orf131	0.080914	-0.0682619	2.07066	-0.0329662	0.973702							C9orf131	0.0845522	0.0506928	1.48674	0.0340967	0.9728
C9orf152		2	0.00135105	0.0220656	0.951177																		C9orf152	54.7386	-0.296827	0.140529	-2.11221	0.0346682	0.190022						C9orf152	62.6623	-0.139373	0.121894	-1.1434	0.252874	0.478336
C9orf153																							C9orf153	8.97147	-0.0221129	0.15514	-0.142535	0.886657	0.952692						C9orf153	9.41357	0.00660658	0.123768	0.0533789	0.95743	0.981492
C9orf163																							C9orf163	48.423	-0.0530416	0.0778849	-0.681026	0.495855	0.740549						C9orf163	49.7007	0.101068	0.0659256	1.53305	0.125262	0.30507
C9orf40		1	0.0247108	0.0438093	0.572717																		C9orf40	242.322	-0.0806127	0.0417236	-1.93206	0.0533516	0.238697						C9orf40	256.097	0.0105214	0.0337641	0.311614	0.755334	0.877948
C9orf43		1	-0.000272884	0.0197656	0.988985																		C9orf43	137.184	0.12167	0.0581513	2.0923	0.0364118	0.195517						C9orf43	138.847	0.0232434	0.0457197	0.508389	0.61118	0.789585
C9orf50																							C9orf50	2.73701	0.321804	0.244151	1.31805	0.187486							C9orf50	2.76313	-0.124561	0.189183	-0.658417	0.51027	0.715496
C9orf57																							C9orf57	0.978237	0.458915	0.437584	1.04875	0.294294							C9orf57	0.972109	-0.159036	0.358168	-0.444028	0.657023
C9orf72		1	-0.0390444	0.061687	0.52677																		C9orf72	1189.63	0.16362	0.0764805	2.13936	0.0324063	0.183495						C9orf72	1205.6	-0.0143584	0.0653848	-0.219598	0.826184	0.91546
C9orf78		1	0.0899486	0.0765028	0.239693																		C9orf78	4588.38	0.0735439	0.0345429	2.12906	0.0332492	0.186211						C9orf78	4737.03	-0.0137769	0.0258446	-0.533066	0.593988	0.77694
C9orf78P1																							C9orf78P1	0.676337	-0.163814	0.476644	-0.343682	0.731086							C9orf78P1	0.663853	0.314604	0.414363	0.759248	0.447704
C9orf78P2																							C9orf78P2	0.132494	0.337558	1.36467	0.247354	0.804634							C9orf78P2	0.143734	-0.150072	1.18534	-0.126606	0.899252
C9orf85																							C9orf85	457.457	0.0307213	0.0271452	1.13174	0.257744	0.539846						C9orf85	462.865	0.0931812	0.0221885	4.19952	2.67479e-05	0.000570569
C9orf85P2																							C9orf85P2	1.30586	-0.316047	0.388141	-0.814259	0.415497							C9orf85P2	1.39663	0.130422	0.31062	0.419875	0.674577	0.829987
CA10																							CA10	0.699273	-0.679108	0.521624	-1.30191	0.192947							CA10	0.714525	0.556647	0.451664	1.23244	0.217786
CA11																							CA11	138.684	0.0185077	0.0789573	0.234401	0.814674	0.919305						CA11	141.013	0.0827651	0.0624499	1.3253	0.18507	0.391255
CA12																							CA12	54.8914	-0.604964	0.2186	-2.76744	0.00564977	0.0679766						CA12	69.7989	-0.333254	0.175603	-1.89777	0.0577264	0.181897
CA13		1	0.00074357	0.0291786	0.979669																		CA13	402.181	-0.027574	0.0401329	-0.687068	0.49204	0.738208						CA13	430.248	-0.070817	0.0361543	-1.95874	0.0501429	0.165186
CA14		1	0.0814087	0.047247	0.0848805																		CA14	279.249	0.311494	0.100362	3.10372	0.00191102	0.0353257						CA14	247.318	0.394348	0.0836981	4.71155	2.45845e-06	8.40052e-05
CA15P1																							CA15P1	2.52973	-0.0231546	0.206331	-0.112221	0.910648							CA15P1	2.58949	0.0849411	0.171925	0.49406	0.621264	0.795747
CA15P2																							CA15P2	0.0237396	0.0585299	2.90951	0.0201167	0.98395							CA15P2	0.0114086	0.200922	2.9589	0.0679045	0.945862
CA3		1	-0.000957298	0.0375655	0.979669																		CA3	149.234	0.0747627	0.0769421	0.971675	0.331212	0.605802						CA3	149.559	0.0960932	0.059618	1.61182	0.107002	0.274935
CA3-AS1		1	0.0373053	0.0265515	0.160016																		CA3-AS1	225.618	0.108902	0.0448548	2.42788	0.0151875	0.11976						CA3-AS1	221.643	0.147622	0.0369783	3.99214	6.54808e-05	0.00114298
CA4																							CA4	14.508	-0.59635	0.178931	-3.33284	0.000859641	0.0222027						CA4	17.9909	-0.255616	0.161336	-1.58437	0.11311	0.285445
CA5AP1																							CA5AP1	0.152827	-0.46059	1.06488	-0.432527	0.665358							CA5AP1	0.162177	0.462499	0.849711	0.544301	0.586234
CA5B																							CA5B	279.814	0.0331732	0.0432697	0.766661	0.443283	0.702454						CA5B	288.957	0.0129152	0.034935	0.369693	0.711611	0.851392
CA5BP1																							CA5BP1	207.945	-0.0382759	0.0387234	-0.988444	0.322935	0.599121						CA5BP1	221.429	-0.0455697	0.0307163	-1.48357	0.137924	0.324647
CA6																							CA6	0.145038	-0.0380823	1.13243	-0.0336287	0.973173							CA6	0.150093	0.0400169	1.00929	0.0396487	0.968373
CA7																							CA7	0.121924	0.0670529	1.31123	0.0511373	0.959216							CA7	0.120069	0.0791205	1.00839	0.0784623	0.93746
CA8																							CA8	5.01783	0.363817	0.212335	1.71341	0.0866377							CA8	4.79196	0.044271	0.17653	0.250784	0.801981	0.903013
CA9																							CA9	102.572	0.0764262	0.118036	0.647479	0.517322	0.755806						CA9	99.9325	0.205784	0.0978578	2.10289	0.0354753	0.129744
CAAP1																							CAAP1	1378.32	-0.0561712	0.0495004	-1.13476	0.256475	0.538935						CAAP1	1452.74	0.00285976	0.0398806	0.0717081	0.942834	0.974302
CAB39L		2	-0.0253872	0.0306689	0.407794																		CAB39L	385.762	0.0417379	0.0359796	1.16005	0.24603	0.528058						CAB39L	397.125	0.0203864	0.031158	0.654292	0.512924	0.717468
CABCOCO1		1	0.0161521	0.0153052	0.291272																		CABCOCO1	7.75743	-0.0395494	0.168197	-0.235138	0.814102	0.918816						CABCOCO1	8.35952	-0.0927326	0.135597	-0.683883	0.494049	0.70347
CABIN1		2	-0.0393995	0.106584	0.711638																		CABIN1	2723.66	-0.0901151	0.0591217	-1.52423	0.127451	0.376931						CABIN1	2925.89	-0.0433279	0.0433712	-0.999	0.317795	0.549314
CABLES1																							CABLES1	1565.26	0.0130942	0.0325296	0.402532	0.687293	0.855469						CABLES1	1624.7	0.0102317	0.0270117	0.378787	0.704846	0.847791
CABLES2																							CABLES2	506.454	-0.172722	0.0476927	-3.62157	0.00029282	0.011797						CABLES2	549.208	-0.0235479	0.0391221	-0.601908	0.547235	0.743942
CABP1																							CABP1	17.8381	0.208745	0.15461	1.35013	0.176974	0.443153						CABP1	16.9901	0.186591	0.129822	1.43729	0.150637	0.342964
CABP1-DT																							CABP1-DT	0.10132	0.0770299	1.81003	0.0425572	0.966054							CABP1-DT	0.0874187	0.225371	1.61944	0.139166	0.889319
CABP2																							CABP2	1.22435	-0.512451	0.377086	-1.35898	0.174154							CABP2	1.31611	0.249126	0.303155	0.821775	0.411205	0.635834
CABP4																							CABP4	164.401	0.0845264	0.0716787	1.17924	0.238303	0.519735						CABP4	172.487	-0.0784252	0.0578439	-1.35581	0.17516	0.378177
CABP5																							CABP5	0.721504	0.240455	0.483159	0.497672	0.618715							CABP5	0.849197	-0.55858	0.348022	-1.60502	0.10849
CABP7																							CABP7	1.63736	0.031517	0.30344	0.103866	0.917276							CABP7	1.69408	0.00973941	0.243866	0.0399375	0.968143	0.986528
CABP7-DT																							CABP7-DT	0.00960681	-0.0733765	3.22287	-0.0227675	0.981836							CABP7-DT	0.0313479	-0.00105996	2.05094	-0.00051682	0.999588
CABS1																							CABS1	0.00392168	-0.0500133	3.22287	-0.0155183	0.987619							CABS1	0.0131549	0.117555	2.9589	0.0397293	0.968309
CABYR																							CABYR	7.12152	-0.388092	0.180111	-2.15474	0.0311822	0.179688						CABYR	8.98098	-0.403866	0.143772	-2.80907	0.00496854	0.0316967
CABYRP1																							CABYRP1	0.0106124	-0.0733765	3.22287	-0.0227675	0.981836							CABYRP1	0.00931833	0.212604	2.9589	0.0718525	0.942719
CACFD1		1	0.0220638	0.0228301	0.333827																		CACFD1	4660.82	0.0687339	0.029181	2.35543	0.0185011	0.13365						CACFD1	4796.49	0.00151384	0.0239821	0.0631237	0.949668	0.977685
CACHD1																							CACHD1	418.859	-0.110063	0.0503152	-2.18748	0.0287078	0.170956						CACHD1	457.648	-0.0914224	0.0433818	-2.10739	0.0350837	0.128786
CACNA1A																							CACNA1A	29.3221	-0.0229392	0.114303	-0.200686	0.840944	0.932998						CACNA1A	29.5864	0.140873	0.0971972	1.44935	0.147239	0.338044
CACNA1B																							CACNA1B	3.34327	0.0535845	0.349097	0.153495	0.878008							CACNA1B	3.70221	-0.241529	0.304322	-0.793664	0.427391	0.649824
CACNA1C																							CACNA1C	198.015	-0.14892	0.101877	-1.46176	0.143807	0.40086						CACNA1C	209.212	0.0564204	0.0822581	0.685895	0.492779	0.702753
CACNA1C-AS1																							CACNA1C-AS1	13.0295	-0.135219	0.138484	-0.976429	0.328852	0.60389						CACNA1C-AS1	14.2892	-0.0915479	0.110701	-0.826983	0.408247	0.633242
CACNA1C-AS2																							CACNA1C-AS2	19.6933	-0.0068403	0.112048	-0.0610481	0.951321	0.981033						CACNA1C-AS2	20.7245	-0.0265911	0.084987	-0.312884	0.754368	0.877511
CACNA1C-AS4																							CACNA1C-AS4	0.0116055	-0.0733765	3.22287	-0.0227675	0.981836							CACNA1C-AS4	0.0153516	0.176761	2.9589	0.0597389	0.952364
CACNA1C-IT1																							CACNA1C-IT1	0.0344187	0.0184968	2.71097	0.00682295	0.994556							CACNA1C-IT1	0.0825901	-0.278275	1.42923	-0.194703	0.845625
CACNA1C-IT3																							CACNA1C-IT3	0.054237	0.0853045	1.75578	0.0485849	0.96125							CACNA1C-IT3	0.0584156	0.0608069	1.69218	0.035934	0.971335
CACNA1D		1	0.0158626	0.0286648	0.580001																		CACNA1D	526.779	-0.131169	0.0464266	-2.82529	0.00472373	0.0611967						CACNA1D	581.488	-0.113492	0.0363852	-3.11917	0.00181361	0.0148944
CACNA1E																							CACNA1E	3.04354	-0.244218	0.279056	-0.875158	0.381488							CACNA1E	3.95384	-0.568418	0.245837	-2.31218	0.020768	0.0892245
CACNA1F																							CACNA1F	10.1029	-0.136413	0.141576	-0.96353	0.335281	0.609303						CACNA1F	11.2045	-0.121391	0.116786	-1.03943	0.298604	0.528434
CACNA1G																							CACNA1G	5.19576	-0.317898	0.256656	-1.23862	0.215487							CACNA1G	5.65782	0.0473179	0.201169	0.235215	0.814042	0.909432
CACNA1G-AS1																							CACNA1G-AS1	0.0783122	0.0035326	1.76727	0.0019989	0.998405							CACNA1G-AS1	0.115588	-0.127875	1.23237	-0.103763	0.917357
CACNA1H		1	0.0903276	0.0522557	0.0838863																		CACNA1H	12617.8	-0.140485	0.0756249	-1.85765	0.0632181	0.261698						CACNA1H	13362.9	0.0425109	0.0612789	0.693728	0.487853	0.699028
CACNA1I																							CACNA1I	15.4177	-0.23151	0.148721	-1.55667	0.119549	0.364647						CACNA1I	17.4536	-0.136593	0.119534	-1.14272	0.253156	0.478655
CACNA1S																							CACNA1S	2.48629	-0.283805	0.321137	-0.88375	0.376831							CACNA1S	2.66204	0.11127	0.244989	0.454185	0.649696	0.81374
CACNA2D1-AS1																							CACNA2D1-AS1	0.54971	0.117169	0.534701	0.219129	0.826549							CACNA2D1-AS1	0.628849	-0.433731	0.430826	-1.00674	0.314059
CACNA2D2																							CACNA2D2	66.1924	-0.0429672	0.0733555	-0.58574	0.55805	0.779539						CACNA2D2	70.6826	-0.0528039	0.0615697	-0.857629	0.391097	0.617841
CACNA2D3																							CACNA2D3	26.5024	-0.127756	0.105227	-1.2141	0.224711	0.5051						CACNA2D3	27.9237	0.047651	0.0841582	0.566207	0.571253	0.761048
CACNA2D3-AS1																							CACNA2D3-AS1	0.0125817	-0.0433206	3.22287	-0.0134416	0.989275							CACNA2D3-AS1	0.0090585	0.212604	2.9589	0.0718525	0.942719
CACNA2D4																							CACNA2D4	183.179	0.132292	0.0505997	2.61448	0.00893634	0.0889212						CACNA2D4	180.419	0.118164	0.0431269	2.73993	0.00614531	0.0372757
CACNB1																							CACNB1	95.4151	-0.204608	0.0910328	-2.24763	0.0245997	0.157494						CACNB1	104.294	-0.032612	0.0687414	-0.474416	0.635203	0.804856
CACNB2																							CACNB2	290.846	0.0178569	0.105612	0.16908	0.865734	0.943176						CACNB2	288.975	0.172439	0.0849118	2.0308	0.0422749	0.147055
CACNB3		1	0.0411968	0.0553051	0.456331																		CACNB3	122.758	-0.133058	0.0765862	-1.73737	0.0823222	0.301123						CACNB3	130.876	0.0121854	0.0584968	0.208308	0.834988	0.920041
CACNB4																							CACNB4	22.4631	0.0697079	0.0963936	0.723159	0.469582	0.722014						CACNB4	24.4581	-0.197092	0.0811894	-2.42755	0.015201	0.0714001
CACNG1																							CACNG1	0.101668	0.203946	1.91919	0.106267	0.915371							CACNG1	0.110775	0.0503808	1.66899	0.0301865	0.975918
CACNG2																							CACNG2	0.59938	0.238607	0.650407	0.366858	0.713725							CACNG2	0.546708	0.297828	0.591639	0.503395	0.614686
CACNG2-DT																							CACNG2-DT	0.00842484	-0.0199575	3.22287	-0.00619246	0.995059							CACNG2-DT	0.00516021	0.189241	2.9589	0.0639565	0.949005
CACNG3																							CACNG3	1.07643	-0.111026	0.463696	-0.239438	0.810766							CACNG3	1.08359	0.207935	0.373849	0.5562	0.578074
CACNG4																							CACNG4	8.20026	-0.272504	0.241858	-1.12671	0.259864	0.541809						CACNG4	9.06609	-0.028794	0.204886	-0.140537	0.888236	0.947641
CACNG5																							CACNG5	1.72526	-0.299568	0.336078	-0.891367	0.372732							CACNG5	1.72982	0.36651	0.274551	1.33494	0.181895	0.387317
CACNG6																							CACNG6	1.56305	0.059595	0.355877	0.167459	0.867009							CACNG6	1.57409	0.0903311	0.288743	0.312843	0.7544	0.877513
CACNG7																							CACNG7	0.0573926	-0.0933299	2.47568	-0.0376987	0.969928							CACNG7	0.0480652	0.281104	2.33287	0.120497	0.90409
CACNG8																							CACNG8	13.5522	0.0716912	0.125342	0.571965	0.567346	0.785998						CACNG8	14.0403	-0.03046	0.0994076	-0.306415	0.759289	0.879849
CACTIN																							CACTIN	1484.52	-0.000358691	0.0401963	-0.00892349	0.99288	0.996581						CACTIN	1555.12	-0.0136587	0.0300378	-0.454716	0.649313	0.813672
CACTIN-AS1																							CACTIN-AS1	19.9538	-0.103993	0.108963	-0.954391	0.339886	0.613189						CACTIN-AS1	21.5147	-0.0503268	0.0791624	-0.635742	0.524945	0.726732
CACUL1		1	-0.0509254	0.0312443	0.103121																		CACUL1	1837.33	-0.03706	0.0266067	-1.39288	0.163655	0.426859						CACUL1	1953.28	-0.0415505	0.0228449	-1.81881	0.0689402	0.205435
CACYBPP1																							CACYBPP1	0.0321874	-0.0532968	2.74471	-0.019418	0.984508							CACYBPP1	0.024998	0.246852	2.82822	0.087282	0.930447
CACYBPP2																							CACYBPP2	14.6385	-0.221735	0.132314	-1.67582	0.0937732	0.3214						CACYBPP2	14.4959	0.37468	0.116354	3.22017	0.00128113	0.0114379
CACYBPP3																							CACYBPP3	0.00642207	-0.0500133	3.22287	-0.0155183	0.987619							CACYBPP3	0.0118321	0.153398	2.9589	0.0518429	0.958654
CADM1																							CADM1	4891.23	0.0380237	0.0289276	1.31444	0.188697	0.458547						CADM1	5110.52	-0.031358	0.025689	-1.22068	0.222208	0.440576
CADM1-AS1																							CADM1-AS1	0.0844694	0.0636447	1.75281	0.0363102	0.971035							CADM1-AS1	0.0679477	0.214708	1.58298	0.135635	0.89211
CADM2																							CADM2	78.244	0.0522649	0.0883746	0.591403	0.554251	0.776697						CADM2	74.3832	0.325485	0.0748963	4.34582	1.38759e-05	0.000334939
CADM2-AS1																							CADM2-AS1	0.23856	-0.3355	1.1004	-0.304888	0.760451							CADM2-AS1	0.236215	0.469592	0.926467	0.506863	0.612251
CADM2-AS2																							CADM2-AS2	0.00661321	-0.0500133	3.22287	-0.0155183	0.987619							CADM2-AS2	0.00579513	0.189241	2.9589	0.0639565	0.949005
CADM3																							CADM3	65.2747	0.0610082	0.118377	0.515374	0.606292	0.809269						CADM3	59.6651	0.491898	0.093569	5.25706	1.46374e-07	8.24637e-06
CADM3-AS1																							CADM3-AS1	1.90737	-0.245246	0.344909	-0.711046	0.477056							CADM3-AS1	2.21175	-0.213493	0.262659	-0.812814	0.416325	0.64043
CADM4																							CADM4	447.202	-0.0169535	0.0434336	-0.390332	0.696291	0.860346						CADM4	471.441	-0.0248324	0.0363377	-0.68338	0.494367	0.703713
CADPS																							CADPS	15.1438	0.0684335	0.143368	0.477327	0.633129	0.823988						CADPS	16.0966	-0.11213	0.108148	-1.03682	0.299819	0.529627
CADPS2																							CADPS2	959.696	0.0519597	0.0468186	1.10981	0.267081	0.549017						CADPS2	1008.81	-0.0628633	0.0382614	-1.643	0.100384	0.26366
CAGE1																							CAGE1	1.88086	0.194247	0.250897	0.774211	0.438806							CAGE1	1.83258	0.104581	0.219246	0.477002	0.63336	0.803813
CAHM																							CAHM	73.7567	0.118772	0.062187	1.90991	0.0561445	0.244924						CAHM	73.2079	0.0974819	0.0521403	1.86961	0.0615383	0.190455
CALB1																							CALB1	0.313886	-0.0518234	0.941967	-0.0550162	0.956126							CALB1	0.35149	0.02894	0.806305	0.0358921	0.971368
CALB2																							CALB2	28.4088	-0.361866	0.262118	-1.38055	0.167418	0.430996						CALB2	29.0014	0.336864	0.223164	1.50949	0.131173	0.313891
CALCA																							CALCA	7.82127	-0.243602	0.231039	-1.05437	0.291711	0.571962						CALCA	15.4106	-1.28918	0.209856	-6.14315	8.08988e-10	1.23674e-07
CALCB																							CALCB	7.06575	0.134552	0.151495	0.888159	0.374455	0.644251						CALCB	7.74038	-0.253696	0.131481	-1.92953	0.0536653	0.173078
CALCOCO1																							CALCOCO1	6502.9	-0.0004052	0.0409446	-0.00989629	0.992104	0.996326						CALCOCO1	6731.41	0.0297807	0.0306448	0.971803	0.331148	0.562171
CALCOCO2																							CALCOCO2	6711.47	0.0284138	0.0216121	1.31472	0.188605	0.458525						CALCOCO2	6972.93	-0.00434894	0.0176967	-0.245748	0.805877	0.904935
CALCP																							CALCP	0.103234	-0.345336	1.23463	-0.279708	0.779701							CALCP	0.137778	0.124875	0.809551	0.154253	0.877411
CALCR																							CALCR	5.0368	0.392744	0.185203	2.12062	0.0339541							CALCR	4.9345	-0.0740515	0.158185	-0.468131	0.639691	0.807614
CALCRL																							CALCRL	798.358	-0.00316456	0.0638684	-0.0495481	0.960483	0.984521						CALCRL	827.86	0.0260805	0.0522978	0.498692	0.617996	0.793865
CALCRL-AS1		1	0.0156956	0.0403616	0.697368																		CALCRL-AS1	181.66	0.170192	0.0624667	2.72453	0.00643933	0.0737048						CALCRL-AS1	178.147	0.104717	0.0521233	2.00903	0.0445338	0.152341
CALHM1																							CALHM1	0.30225	-0.561227	0.881176	-0.636907	0.524185							CALHM1	0.334319	0.413829	0.741746	0.557913	0.576904
CALHM2																							CALHM2	360.893	-0.0771442	0.0640856	-1.20377	0.228679	0.50902						CALHM2	374.381	0.0764091	0.0515223	1.48303	0.138066	0.324795
CALHM3																							CALHM3	0.030876	-0.143466	3.22287	-0.044515	0.964494							CALHM3	0.0612273	0.0310903	1.86957	0.0166297	0.986732
CALHM4																							CALHM4	0.419905	0.167704	0.664784	0.252268	0.800834							CALHM4	0.469946	-0.266894	0.569714	-0.46847	0.639448
CALHM5																							CALHM5	113.48	0.0553423	0.0665061	0.832138	0.405331	0.672191						CALHM5	115.732	0.0448878	0.0534092	0.840451	0.400655	0.626133
CALHM6		1	0.000617934	0.0165523	0.97022																		CALHM6	339.387	0.210057	0.0886874	2.36851	0.01786	0.131419						CALHM6	352.692	-0.137385	0.074622	-1.84108	0.0656101	0.198801
CALHM6-AS1																							CALHM6-AS1	0.294521	0.295861	0.631472	0.468527	0.639408							CALHM6-AS1	0.327009	-0.316186	0.508833	-0.621394	0.53434
CALM1		2	0.0123157	0.0224706	0.583635																		CALM1	14982.5	0.108568	0.0287869	3.77143	0.000162318	0.00830441						CALM1	14752.2	0.137565	0.0226125	6.08359	1.17517e-09	1.60599e-07
CALM1P1																							CALM1P1	0.0211339	-0.036628	3.22287	-0.011365	0.990932							CALM1P1	0.0238329	0.182204	2.85295	0.0638651	0.949078
CALM1P2																							CALM1P2	0.0152218	-0.0015832	3.22287	-0.000491241	0.999608							CALM1P2	0.00790447	0.200922	2.9589	0.0679045	0.945862
CALM2																							CALM2	12903.4	-0.0128288	0.0365832	-0.350675	0.725832	0.874577						CALM2	13579.2	-0.0215388	0.0288671	-0.746139	0.455583	0.672278
CALM2P1																							CALM2P1	0.0134056	-0.0733765	3.22287	-0.0227675	0.981836							CALM2P1	0.016406	0.176761	2.9589	0.0597389	0.952364
CALM2P2																							CALM2P2	29.2835	-0.407685	0.217231	-1.87674	0.0605544	0.25573						CALM2P2	26.3262	1.00999	0.182716	5.52764	3.24568e-08	2.4241e-06
CALM2P3																							CALM2P3	9.1704	-0.113798	0.130616	-0.871243	0.383622	0.65273						CALM2P3	9.61832	0.0598145	0.10835	0.552046	0.580917	0.76813
CALM2P4																							CALM2P4	0.219786	-0.0261302	0.773519	-0.033781	0.973052							CALM2P4	0.270634	-0.292383	0.6149	-0.475497	0.634433
CALM3		1	-0.0299398	0.0263253	0.255413																		CALM3	11501.9	0.0118034	0.0335332	0.351992	0.724844	0.873978						CALM3	11950.8	0.00761518	0.0280545	0.271442	0.786051	0.894236
CALML3																							CALML3	59.362	-0.320794	0.24628	-1.30256	0.192726	0.463139						CALML3	68.5751	-0.156215	0.20984	-0.744448	0.456605	0.672846
CALML3-AS1		1	0.000870021	0.0316364	0.97806																		CALML3-AS1	95.5406	-0.090725	0.108849	-0.833492	0.404567	0.671423						CALML3-AS1	102.174	-0.0264584	0.0904541	-0.292506	0.7699	0.885956
CALML4																							CALML4	941.754	0.036458	0.0371408	0.981618	0.326288	0.601945						CALML4	970.134	0.0216027	0.0306517	0.704778	0.480948	0.693588
CALML5																							CALML5	0.0422623	-0.213554	2.61052	-0.081805	0.934802							CALML5	0.110863	-0.223383	1.45425	-0.153607	0.877919
CALML6		2	-0.0488159	0.0339907	0.150958																		CALML6	121.245	-0.0564358	0.107752	-0.523756	0.600448	0.806117						CALML6	127.214	0.0190193	0.0812745	0.234013	0.814975	0.909825
CALN1																							CALN1	55.432	0.0900698	0.0891837	1.00994	0.312526	0.590631						CALN1	56.9193	-0.00560486	0.0773501	-0.0724609	0.942235	0.973957
CALR3																							CALR3	6.57108	0.398548	0.152735	2.6094	0.00907009	0.089699						CALR3	5.59375	0.47079	0.130931	3.59572	0.00032349	0.00399121
CALR4P																							CALR4P	0.0222061	-0.0249463	3.20424	-0.0077854	0.993788							CALR4P	0.0235084	0.152605	2.44993	0.0622894	0.950332
CALY																							CALY	8.4923	-0.0809472	0.152027	-0.532454	0.594412	0.80217						CALY	9.47429	-0.186842	0.121992	-1.5316	0.125622	0.305417
CAMK1		1	-0.00229073	0.0120933	0.849763																		CAMK1	2014.35	0.0386308	0.0338137	1.14246	0.253264	0.535347						CAMK1	2102.54	-0.0281126	0.0269412	-1.04348	0.296727	0.526591
CAMK1D		2	0.0371263	0.043988	0.398663																		CAMK1D	2579.5	-0.139429	0.048944	-2.84875	0.00438915	0.0586023						CAMK1D	2822.11	-0.0762882	0.040946	-1.86314	0.0624424	0.192442
CAMK1G		1	0.00131578	0.0298008	0.964783																		CAMK1G	43.6783	-0.344596	0.118415	-2.91007	0.00361345	0.0520577						CAMK1G	44.9085	0.294793	0.0965589	3.05299	0.00226577	0.0174874
CAMK2A																							CAMK2A	41.6359	0.0870268	0.102335	0.850412	0.395096	0.663303						CAMK2A	41.3403	0.122249	0.0847003	1.44331	0.148934	0.340434
CAMK2B		1	-0.0143614	0.0287915	0.617916																		CAMK2B	1478.72	-0.21701	0.0560174	-3.87398	0.000107073	0.00639812						CAMK2B	1651.96	-0.101722	0.0444463	-2.28864	0.0221002	0.0933091
CAMK2G-AS1																							CAMK2G-AS1	0.185785	0.0620964	0.760624	0.0816387	0.934934							CAMK2G-AS1	0.214691	-0.0908281	0.589416	-0.154098	0.877532
CAMK2N1		1	0.0570012	0.0363707	0.117061																		CAMK2N1	5761.8	-0.0534496	0.0369948	-1.44479	0.148517	0.40741						CAMK2N1	5949.32	0.0774807	0.028172	2.75028	0.0059545	0.0364118
CAMK2N2																							CAMK2N2	33.7677	0.0170222	0.123141	0.138233	0.890057	0.954399						CAMK2N2	33.8121	0.142951	0.101575	1.40733	0.159328	0.356123
CAMK4		1	-0.011186	0.0309884	0.71812																		CAMK4	256.819	0.0872297	0.0544901	1.60084	0.109413	0.348223						CAMK4	266.036	-0.0365673	0.0477721	-0.765452	0.444002	0.664306
CAMKK1																							CAMKK1	143.622	-0.135386	0.0601193	-2.25196	0.0243248	0.156383						CAMKK1	161.263	-0.169087	0.052602	-3.21446	0.00130692	0.0116033
CAMKK2		1	0.0036344	0.0607886	0.952325																		CAMKK2	5489.82	0.00279945	0.0200329	0.139742	0.888864	0.953612						CAMKK2	5783.8	-0.0366789	0.0177253	-2.06929	0.0385187	0.137669
CAMKMT		1	-0.0509945	0.0317962	0.10876																		CAMKMT	214.089	-0.0564443	0.0351589	-1.6054	0.108405	0.346779						CAMKMT	224.712	0.0190995	0.0301907	0.632629	0.526976	0.728548
CAMKV																							CAMKV	0.160673	-0.168285	1.20681	-0.139446	0.889098							CAMKV	0.176557	0.136522	1.03445	0.131976	0.895004
CAMLG		1	0.0573552	0.0297721	0.0540451																		CAMLG	1262.02	0.054059	0.0337724	1.60068	0.109447	0.348283						CAMLG	1279.72	0.0673298	0.026022	2.58742	0.0096698	0.0515643
CAMP																							CAMP	9.82107	-0.130501	0.248444	-0.525274	0.599392	0.805536						CAMP	12.0814	-0.464886	0.205472	-2.26253	0.0236646	0.0978729
CAMSAP1		1	0.0138906	0.0495882	0.779387																		CAMSAP1	804.584	0.0348564	0.0383315	0.909341	0.36317	0.63389						CAMSAP1	871.887	-0.157562	0.0369462	-4.26464	2.00221e-05	0.000454165
CAMSAP1-DT																							CAMSAP1-DT	9.35503	-0.147072	0.107119	-1.37298	0.169757	0.433523						CAMSAP1-DT	10.0346	0.0136169	0.0824299	0.165194	0.868792	0.938088
CAMSAP2																							CAMSAP2	625.973	0.0136559	0.0548031	0.249181	0.80322	0.913469						CAMSAP2	669.773	-0.0990005	0.0480223	-2.06155	0.0392501	0.139577
CAMSAP3		1	0.189133	0.091382	0.0384812																		CAMSAP3	3958.82	-0.0300632	0.0530074	-0.567151	0.570611	0.787746						CAMSAP3	4137.11	0.0158489	0.0410814	0.385793	0.69965	0.845276
CAMTA1		1	-0.00796316	0.0484944	0.869567																		CAMTA1	1723.6	0.0778444	0.0311049	2.50264	0.0123272	0.105973						CAMTA1	1734.15	0.0788147	0.0260476	3.0258	0.00247978	0.0186012
CAMTA1-AS1																							CAMTA1-AS1	0.135591	0.122177	0.971536	0.125756	0.899925							CAMTA1-AS1	0.0983765	0.29446	1.01974	0.28876	0.772765
CAMTA1-AS2																																			CAMTA1-AS2	0.00417382	0.130035	2.9589	0.043947	0.964947
CAMTA1-DT																							CAMTA1-DT	4.82296	0.29172	0.137931	2.11497	0.0344323							CAMTA1-DT	4.83733	-0.0541882	0.10936	-0.495502	0.620245	0.794998
CAMTA1-IT1																							CAMTA1-IT1	0.758975	0.130356	0.341323	0.381914	0.702525							CAMTA1-IT1	0.719816	0.263366	0.293947	0.895964	0.370272
CAMTA2		2	0.0215813	0.0427919	0.614029																		CAMTA2	2886.23	-0.0674761	0.0465717	-1.44886	0.147375	0.405492						CAMTA2	3089.52	-0.0458788	0.0343201	-1.33679	0.18129	0.386646
CAMTA2-AS1																							CAMTA2-AS1	3.73705	-0.0822175	0.220382	-0.373068	0.709098							CAMTA2-AS1	3.99764	-0.0288719	0.16917	-0.170668	0.864485	0.935994
CAND2																							CAND2	308.83	-0.0265617	0.077376	-0.343282	0.731387	0.877601						CAND2	314.454	0.112047	0.0625273	1.79197	0.0731377	0.214074
CANT1																							CANT1	1780.04	-0.0249548	0.0337881	-0.738566	0.46017	0.715632						CANT1	1894.3	-0.053065	0.0262287	-2.02316	0.0430563	0.148987
CAP1P1																							CAP1P1	2.87389	0.0390736	0.223923	0.174496	0.861476							CAP1P1	2.85986	0.160274	0.177221	0.904371	0.365799	0.595008
CAP1P2																							CAP1P2	7.34145	-0.196283	0.199819	-0.982304	0.32595	0.601535						CAP1P2	6.86148	0.607943	0.17113	3.55252	0.000381559	0.00451594
CAP2																							CAP2	263.734	-0.0624323	0.0575181	-1.08544	0.277728	0.558717						CAP2	290.398	-0.148364	0.0484698	-3.06095	0.00220637	0.0171872
CAP2P1																							CAP2P1	2.7416	0.00717252	0.259964	0.0275904	0.977989							CAP2P1	2.8912	-0.0447754	0.199309	-0.224654	0.822249	0.913603
CAPN1-AS1		1	0.004717	0.00975572	0.628733																		CAPN1-AS1	208.836	-0.0831901	0.0817974	-1.01703	0.309141	0.587623						CAPN1-AS1	214.847	0.112312	0.0634339	1.77054	0.0766379	0.220788
CAPN10		1	-0.0156253	0.06027	0.795439																		CAPN10	908.634	-0.0323027	0.0339066	-0.952697	0.340744	0.61397						CAPN10	965.831	-0.0448195	0.0263475	-1.70109	0.0889257	0.24328
CAPN10-DT																							CAPN10-DT	196.565	-0.05887	0.0684217	-0.860399	0.389569	0.658152						CAPN10-DT	206.038	0.0237387	0.0522284	0.454518	0.649456	0.813687
CAPN11																							CAPN11	6.39887	-0.232111	0.157218	-1.47636	0.139848	0.394905						CAPN11	7.36656	-0.196284	0.122988	-1.59596	0.110497	0.281035
CAPN12		2	0.00473871	0.0181582	0.794117																		CAPN12	4861.61	-0.567504	0.135547	-4.18677	2.82948e-05	0.00279623						CAPN12	5646.35	-0.0427904	0.104271	-0.410377	0.681529	0.834028
CAPN13																							CAPN13	19.5363	0.139715	0.198351	0.704384	0.481194	0.730877						CAPN13	23.7093	-0.580856	0.168531	-3.44658	0.000567739	0.00611923
CAPN14																							CAPN14	5.31441	0.147864	0.174639	0.84668	0.397174							CAPN14	5.56749	-0.123122	0.139947	-0.879775	0.378981	0.607032
CAPN15		1	-0.0619631	0.0582884	0.287762																		CAPN15	4170.98	-0.0945042	0.058906	-1.60432	0.108643	0.347108						CAPN15	4389.08	0.0350809	0.0457722	0.766424	0.443424	0.664002
CAPN3		2	0.0614782	0.159163	0.699305																		CAPN3	6193.76	-0.0529445	0.0702698	-0.753446	0.451182	0.708562						CAPN3	6536.75	-0.00454094	0.0562076	-0.0807887	0.93561	0.971076
CAPN6																							CAPN6	58.4344	-0.0658822	0.100219	-0.657384	0.510934	0.751278						CAPN6	59.6684	0.127966	0.0813494	1.57304	0.11571	0.289864
CAPN7																							CAPN7	1692.41	0.0128795	0.0503293	0.255905	0.798024	0.911004						CAPN7	1781.49	-0.0403888	0.0408257	-0.989299	0.322517	0.55431
CAPN8		1	0.021703	0.0153121	0.156374																		CAPN8	18.1832	0.294334	0.136108	2.1625	0.0305796	0.177792						CAPN8	18.2744	-0.0865483	0.111095	-0.779047	0.435952	0.657512
CAPN9																							CAPN9	2.50808	0.0411045	0.34241	0.120045	0.904448							CAPN9	2.25872	0.580678	0.297695	1.95058	0.0511068	0.167178
CAPNS1P1																																			CAPNS1P1	0.00321317	0.130035	2.9589	0.043947	0.964947
CAPNS2																							CAPNS2	0.70099	0.520943	0.484177	1.07594	0.281956							CAPNS2	0.70156	-0.245696	0.411647	-0.596861	0.5506
CAPS		1	-0.0947727	0.0939717	0.313203																		CAPS	1576.83	-0.0350033	0.0708374	-0.494136	0.62121	0.818021						CAPS	1642.72	0.0307175	0.0557856	0.550635	0.581884	0.768722
CAPS2																							CAPS2	222.103	0.0519872	0.057945	0.897182	0.369622	0.639643						CAPS2	226.539	0.0463302	0.0459458	1.00836	0.31328	0.544363
CAPSL																							CAPSL	0.339819	-0.441744	0.705486	-0.626155	0.531213							CAPSL	0.449887	-0.348389	0.570641	-0.610522	0.541516
CAPZA1P1																							CAPZA1P1	1.89693	-0.315006	0.359979	-0.875068	0.381537							CAPZA1P1	1.66692	1.07455	0.313527	3.42731	0.000609604	0.00647358
CAPZA1P2																							CAPZA1P2	1.15474	-0.162863	0.38668	-0.421183	0.673621							CAPZA1P2	1.06005	0.691489	0.335192	2.06296	0.0391162
CAPZA1P3																							CAPZA1P3	0.113789	-0.326962	1.31788	-0.248097	0.804059							CAPZA1P3	0.172514	0.0103204	0.941934	0.0109566	0.991258
CAPZA1P4																							CAPZA1P4	0.00233782	0.00340572	3.22287	0.00105674	0.999157
CAPZA1P5																							CAPZA1P5	0.0969612	0.0954051	1.45082	0.0657595	0.947569							CAPZA1P5	0.135839	-0.260893	1.15436	-0.226006	0.821197
CAPZA3		1	-0.0466024	0.0308132	0.130428																		CAPZA3	43.7649	0.176503	0.10138	1.74101	0.0816817	0.300072						CAPZA3	43.4889	0.0477818	0.0783873	0.609561	0.542153	0.740429
CAPZBP1																							CAPZBP1	0.00234449	0.00340572	3.22287	0.00105674	0.999157
CARD10		1	0.0449167	0.0208275	0.0310368																		CARD10	1608.92	0.0502865	0.0442471	1.13649	0.25575	0.538217						CARD10	1636.54	0.0581751	0.0356369	1.63244	0.102587	0.267063
CARD11																							CARD11	252.375	-0.151924	0.073415	-2.06939	0.0385093	0.200782						CARD11	285.208	-0.180923	0.0553274	-3.27004	0.00107531	0.0100485
CARD11-AS1																							CARD11-AS1	0.0205759	0.0468469	3.22287	0.0145358	0.988403							CARD11-AS1	0.0252035	0.0691886	2.60843	0.026525	0.978839
CARD14																							CARD14	36.7602	0.053221	0.0962913	0.552708	0.580463	0.794429						CARD14	37.8857	0.00850669	0.0765741	0.111091	0.911544	0.959175
CARD16																							CARD16	304.351	-0.0295065	0.0614811	-0.479927	0.631279	0.823322						CARD16	333.492	-0.152408	0.0486568	-3.1323	0.00173444	0.0144097
CARD17P																							CARD17P	0.796511	0.155303	0.343367	0.452295	0.651056							CARD17P	0.972832	-0.598823	0.257932	-2.32163	0.0202531
CARD18																							CARD18	0.0399032	-0.0649775	2.45686	-0.0264473	0.978901							CARD18	0.0356452	0.240617	2.2848	0.105312	0.916128
CARD19		1	-0.00998429	0.0281967	0.723268																		CARD19	632.473	-0.0205745	0.0408027	-0.504243	0.614091	0.813849						CARD19	673.992	-0.0615104	0.0365682	-1.68208	0.092554	0.249751
CARD6		1	-0.069298	0.0428849	0.106114																		CARD6	349.605	-0.0764819	0.0572744	-1.33536	0.181759	0.449921						CARD6	380.461	-0.0977007	0.0433795	-2.25223	0.0243076	0.099606
CARD8		1	-0.0110099	0.0568724	0.846497																		CARD8	1934.53	0.0307708	0.0371312	0.828705	0.407271	0.673936						CARD8	2030.16	-0.0424501	0.0286633	-1.481	0.138608	0.325525
CARD8-AS1		1	-0.00578676	0.0282532	0.837714																		CARD8-AS1	110.155	-0.0050979	0.065689	-0.0776066	0.938141	0.97518						CARD8-AS1	118.965	-0.117658	0.0500149	-2.35246	0.0186496	0.0824607
CARD9		1	-0.00852811	0.0409783	0.835141																		CARD9	151.368	-0.0189929	0.0607761	-0.312507	0.754655	0.89002						CARD9	164.357	-0.127949	0.0476145	-2.68718	0.00720586	0.0418245
CARF																							CARF	570.199	0.0279708	0.0528607	0.52914	0.596708	0.803495						CARF	598.59	-0.0416028	0.0452162	-0.920088	0.357527	0.587571
CARHSP1-DT																							CARHSP1-DT	6.3009	-0.0445745	0.189478	-0.235249	0.814016	0.918787						CARHSP1-DT	7.03225	-0.200158	0.146738	-1.36405	0.172552	0.374829
CARM1P1																							CARM1P1	0.0593858	0.354104	2.167	0.163408	0.870197							CARM1P1	0.026792	0.128446	2.09755	0.0612361	0.951171
CARMAL																							CARMAL	3.09952	0.0580953	0.279594	0.207784	0.835397							CARMAL	3.17278	0.0385473	0.223782	0.172254	0.863238	0.935732
CARMIL1		1	0.00284193	0.0057889	0.623477																		CARMIL1	340.671	-0.0394748	0.0396137	-0.996494	0.31901	0.596323						CARMIL1	368.37	-0.0999452	0.0353904	-2.82408	0.00474169	0.0306011
CARMIL2																							CARMIL2	162.542	-0.161391	0.0944072	-1.70952	0.0873544	0.309178						CARMIL2	181.131	-0.127383	0.0715717	-1.77979	0.0751097	0.217781
CARMIL2P1																							CARMIL2P1	0.056886	-0.0699655	2.05045	-0.034122	0.97278							CARMIL2P1	0.0649229	0.16798	1.66868	0.100667	0.919815
CARMIL3																							CARMIL3	411.95	0.185533	0.0824802	2.24943	0.0244852	0.157065						CARMIL3	387.58	0.255172	0.0700196	3.64429	0.000268135	0.00345189
CARMN																							CARMN	1166.91	-0.140642	0.126744	-1.10966	0.267147	0.549038						CARMN	1166.97	0.265844	0.100957	2.63323	0.00845771	0.0469106
CARNMT1																							CARNMT1	1205.08	0.0347857	0.0524738	0.662916	0.507384	0.748869						CARNMT1	1224.23	0.074872	0.0407418	1.83772	0.0661039	0.199837
CARNMT1-AS1																							CARNMT1-AS1	0.327668	0.629727	0.504904	1.24722	0.212316							CARNMT1-AS1	0.348398	-0.460654	0.381269	-1.20821	0.226965
CARNS1																							CARNS1	224.389	-0.14924	0.156372	-0.954395	0.339884	0.613189						CARNS1	223.193	0.294981	0.12694	2.32379	0.0201367	0.0872322
CARS1-AS1																							CARS1-AS1	0.0707961	-0.240201	1.62968	-0.147391	0.882823							CARS1-AS1	0.119553	-0.0163728	1.0789	-0.0151754	0.987892
CARTPT																							CARTPT	0.0130793	-0.0733765	3.22287	-0.0227675	0.981836							CARTPT	0.0264479	0.105077	2.79454	0.0376009	0.970006
CASC11																							CASC11	1.32214	0.170896	0.349594	0.488842	0.624954							CASC11	1.4873	-0.35784	0.278995	-1.2826	0.199631	0.410827
CASC15																							CASC15	46.7017	-0.115713	0.0932627	-1.24072	0.21471	0.491066						CASC15	49.8905	-0.00789405	0.0753196	-0.104807	0.916529	0.961771
CASC16																							CASC16	0.593657	1.05803	0.505906	2.09136	0.0364954							CASC16	0.478614	-0.0108816	0.447132	-0.0243364	0.980584
CASC17																							CASC17	0.795161	1.46082	0.700935	2.0841	0.0371508							CASC17	0.610506	-0.332886	0.609892	-0.545812	0.585195
CASC18																							CASC18	2.16014	0.251264	0.292202	0.859898	0.389845							CASC18	2.16965	-0.0467683	0.241602	-0.193576	0.846508	0.92677
CASC19																							CASC19	43.7427	-0.10541	0.178782	-0.589601	0.555458	0.777776						CASC19	58.0927	-0.702739	0.160876	-4.36822	1.25266e-05	0.000308716
CASC2																							CASC2	31.6532	0.0207827	0.0740638	0.280606	0.779013	0.901845						CASC2	33.0671	-0.0152746	0.0611625	-0.249739	0.802789	0.903438
CASC20																							CASC20	0.947971	1.51481	0.767434	1.97387	0.0483968							CASC20	0.63117	0.0793172	0.633227	0.125259	0.900319
CASC22																							CASC22	0.00190094	-0.0383317	3.22287	-0.0118937	0.99051							CASC22	0.00342968	0.159638	2.9589	0.0539518	0.956974
CASC23																							CASC23	0.0716448	0.193847	1.78718	0.108465	0.913626							CASC23	0.0647043	0.000372902	1.28723	0.000289694	0.999769
CASC3																							CASC3	3205.22	-0.0253731	0.026531	-0.956355	0.338893	0.612306						CASC3	3360.7	0.000240277	0.0193971	0.0123873	0.990117	0.995919
CASC6																							CASC6	1.92299	0.941278	0.498559	1.888	0.0590263							CASC6	1.41079	0.506666	0.435893	1.16236	0.245088	0.469277
CASC8																							CASC8	0.13537	0.0938239	1.10839	0.0846491	0.93254							CASC8	0.170116	-0.188771	0.931358	-0.202683	0.839383
CASC9																							CASC9	26.8734	0.271643	0.350218	0.77564	0.437961	0.698099						CASC9	30.5208	-0.469261	0.304071	-1.54326	0.122768	0.301295
CASD1		1	-0.111442	0.0532049	0.036208																		CASD1	756.338	-0.0241529	0.0641007	-0.376797	0.706325	0.86564						CASD1	797.248	-0.0193313	0.0520072	-0.371703	0.710114	0.850433
CASK-AS1																							CASK-AS1	0.748185	0.0606949	0.476454	0.127389	0.898633							CASK-AS1	0.870586	-0.377462	0.365552	-1.03258	0.301801
CASKIN1																							CASKIN1	21.6587	-0.0439588	0.107255	-0.409853	0.681914	0.852346						CASKIN1	23.1094	-0.0516459	0.0917364	-0.562982	0.573447	0.762553
CASKIN2		1	-0.00340461	0.0443646	0.938829																		CASKIN2	1814.19	-0.102783	0.0642849	-1.59886	0.109851	0.349038						CASKIN2	2002.51	-0.130883	0.0539487	-2.42607	0.0152632	0.071532
CASP10		1	8.24135e-05	0.0344586	0.998092																		CASP10	1037.5	-0.0759771	0.0390122	-1.94752	0.0514725	0.234973						CASP10	1104	-0.0184069	0.0298801	-0.616025	0.537878	0.736956
CASP12																							CASP12	6.53284	0.0485188	0.165477	0.293206	0.769365	0.897612						CASP12	6.70951	0.0138655	0.136212	0.101793	0.918921	0.962911
CASP14																							CASP14	0.032641	-0.090047	3.22287	-0.02794	0.97771							CASP14	0.026538	0.259331	2.9589	0.0876443	0.930159
CASP16P		1	0.0621932	0.0336922	0.0649029																		CASP16P	128.98	-0.19093	0.0846047	-2.25673	0.024025	0.155233						CASP16P	144.675	-0.131663	0.0649798	-2.02622	0.0427424	0.148295
CASP1P2																							CASP1P2	1.8717	-0.192561	0.246535	-0.781071	0.434761							CASP1P2	2.3819	-0.513532	0.190945	-2.68943	0.00715746	0.0416094
CASP2																							CASP2	803.35	-0.0579207	0.0518292	-1.11753	0.263768	0.54627						CASP2	840.089	0.0326391	0.0382478	0.853358	0.393461	0.619805
CASP3P1																							CASP3P1	0.0184142	-0.0967396	3.22287	-0.0300167	0.976054							CASP3P1	0.0257635	0.12844	2.81114	0.0456897	0.963558
CASP4		1	0.0490901	0.0722033	0.496576																		CASP4	1536.94	0.0202239	0.0479744	0.421557	0.673349	0.847623						CASP4	1661.71	-0.139904	0.0389898	-3.58822	0.000332945	0.00408212
CASP4LP																							CASP4LP	41.8924	0.0797848	0.0805745	0.990199	0.322077	0.598379						CASP4LP	43.0852	-0.00673019	0.0615242	-0.109391	0.912892	0.960024
CASP5																							CASP5	6.21707	-0.192569	0.162931	-1.1819	0.237245	0.518641						CASP5	6.84936	-0.0764853	0.133063	-0.574805	0.565424	0.756751
CASP8	1	1	0.000423167	0.0420931	0.991979	1776	5.79767e-10	0.925927	3.82755e-11	0.0611156	0.0129576												CASP8	831.636	-0.0278651	0.035188	-0.791893	0.428423	0.691463						CASP8	887.016	-0.0596825	0.0281075	-2.12337	0.0337229	0.125153
CASP8AP2																							CASP8AP2	473.876	0.0320212	0.05871	0.545414	0.585469	0.797894						CASP8AP2	493.688	-0.0165894	0.0505743	-0.328021	0.742896	0.870503
CASP9		1	0.00721801	0.0187122	0.699691																		CASP9	858.894	-0.102554	0.0420284	-2.4401	0.0146832	0.117532						CASP9	933.856	-0.0781405	0.0349449	-2.2361	0.025345	0.102667
CASQ1																							CASQ1	4.74037	-0.020573	0.259543	-0.0792664	0.936821							CASQ1	5.6451	-0.428857	0.19648	-2.1827	0.0290579	0.112774
CASQ2																							CASQ2	50.0311	0.169467	0.127856	1.32545	0.185022	0.453333						CASQ2	47.0022	0.275885	0.107333	2.57037	0.0101589	0.0533615
CASR																							CASR	62.6727	0.146636	0.13024	1.12589	0.26021	0.542251						CASR	60.5963	0.178907	0.104246	1.71619	0.0861266	0.238212
CASS4																							CASS4	114.077	-0.0554487	0.0598008	-0.927224	0.35381	0.62586						CASS4	125.852	-0.159692	0.0526453	-3.03336	0.00241846	0.0182779
CASTOR1		1	-0.0244452	0.051979	0.638147																		CASTOR1	330.21	-0.0375358	0.0518774	-0.723548	0.469344	0.721852						CASTOR1	336.846	0.112009	0.0433945	2.58119	0.00984618	0.0522047
CASTOR2		1	-0.0204204	0.047523	0.667417																		CASTOR2	546.311	-0.0584524	0.0817204	-0.715273	0.47444	0.725528						CASTOR2	585.26	-0.0549033	0.0626409	-0.876477	0.380771	0.609264
CASTOR3P																							CASTOR3P	31.6907	-0.140668	0.0779448	-1.80472	0.0711188	0.278561						CASTOR3P	35.6379	-0.168048	0.0669658	-2.50947	0.0120914	0.0605023
CASZ1																							CASZ1	396.982	-0.0538501	0.0620089	-0.868425	0.385162	0.653741						CASZ1	441.093	-0.1851	0.0541242	-3.41991	0.000626418	0.0066182
CATIP																							CATIP	2.71934	0.0791441	0.222444	0.355794	0.721995							CATIP	2.88884	-0.132047	0.187213	-0.705329	0.480606	0.693274
CATIP-AS1																							CATIP-AS1	54.1045	0.1501	0.068592	2.1883	0.028648	0.1707						CATIP-AS1	54.947	-0.00983614	0.0552386	-0.178066	0.858671	0.932971
CATIP-AS2																							CATIP-AS2	1.33377	0.775381	0.277064	2.79856	0.00513306							CATIP-AS2	1.08963	0.239631	0.267371	0.896249	0.37012
CATSPER1																							CATSPER1	3.31554	0.0507816	0.203693	0.249304	0.803126							CATSPER1	3.98583	-0.501136	0.162569	-3.0826	0.002052	0.0163226
CATSPER2		2	0.0816021	0.037854	0.0311068																		CATSPER2	129.77	-0.124675	0.083518	-1.49279	0.135493	0.388695						CATSPER2	140.726	-0.0550146	0.0600478	-0.916179	0.359573	0.589724
CATSPER2P1																							CATSPER2P1	51.0744	-0.00711051	0.0547892	-0.129779	0.896741	0.9571						CATSPER2P1	52.3639	0.0723484	0.0452052	1.60044	0.1095	0.279337
CATSPER2P2																							CATSPER2P2	0.0118033	0.0935732	3.22287	0.0290342	0.976837							CATSPER2P2	0.00394584	0.130035	2.9589	0.043947	0.964947
CATSPER3																							CATSPER3	85.1015	0.200001	0.0572682	3.49235	0.000478793	0.0159311						CATSPER3	83.9529	0.0570355	0.0479275	1.19004	0.234032	0.455475
CATSPER4																							CATSPER4	0.503988	-0.428512	0.586816	-0.730232	0.465249							CATSPER4	0.583677	-0.133039	0.436877	-0.304522	0.76073
CATSPERB																							CATSPERB	11.1171	0.112774	0.161935	0.696415	0.486169	0.734222						CATSPERB	12.2589	-0.26632	0.135398	-1.96695	0.0491894	0.162997
CATSPERD																							CATSPERD	0.16859	0.179003	0.923068	0.193922	0.846237							CATSPERD	0.166367	0.117549	0.733784	0.160196	0.872727
CATSPERE																							CATSPERE	98.2137	0.0761534	0.0546422	1.39367	0.163416	0.42638						CATSPERE	97.9158	0.117653	0.0446529	2.63483	0.00841785	0.0467425
CATSPERG		1	0.010693	0.0177728	0.547408																		CATSPERG	130.57	0.185555	0.048503	3.82565	0.000130426	0.00711347						CATSPERG	128.35	0.0821876	0.0396854	2.07098	0.0383606	0.137245
CATSPERZ																							CATSPERZ	0.819795	0.170917	0.409651	0.417227	0.676512							CATSPERZ	0.865346	-0.108618	0.330562	-0.328588	0.742467
CAV2		2	-0.00689693	0.0246677	0.77979																		CAV2	2156.25	-0.0745309	0.0500832	-1.48814	0.136713	0.39016						CAV2	2343.97	-0.0955648	0.0423141	-2.25846	0.0239169	0.0985137
CAV3																							CAV3	1.13528	0.726165	0.441655	1.64419	0.100137							CAV3	0.984801	0.0776113	0.393841	0.197063	0.843779
CAVIN2-AS1																							CAVIN2-AS1	2.5844	-0.108438	0.259331	-0.418146	0.67584							CAVIN2-AS1	3.07117	-0.366578	0.208705	-1.75644	0.079013	0.225307
CAVIN3		1	0.0273088	0.0389282	0.482981																		CAVIN3	304.787	0.0254162	0.0666201	0.38151	0.702825	0.863823						CAVIN3	313.061	0.0399327	0.0551781	0.723706	0.469246	0.683777
CAVIN4																							CAVIN4	12.47	0.149272	0.105625	1.41322	0.157592	0.419584						CAVIN4	13.793	-0.303134	0.0842789	-3.5968	0.000322159	0.00397646
CBARP																							CBARP	79.1756	-0.034038	0.105805	-0.321704	0.747677	0.886214						CBARP	86.8573	-0.154512	0.0923883	-1.67242	0.0944406	0.252899
CBARP-DT																							CBARP-DT	0.140658	-0.103183	1.03637	-0.0995629	0.920691							CBARP-DT	0.113403	0.453683	1.01327	0.447744	0.654338
CBFA2T2		1	0.00118491	0.0628629	0.984961																		CBFA2T2	1653.44	-0.00307635	0.0401603	-0.0766018	0.93894	0.975269						CBFA2T2	1721.65	0.0100447	0.02917	0.344349	0.730584	0.862974
CBFA2T3		1	0.0469883	0.058324	0.420449																		CBFA2T3	797.747	-0.0537515	0.0569992	-0.943022	0.34567	0.618031						CBFA2T3	811.906	0.132683	0.0450235	2.94697	0.00320909	0.022796
CBFB																							CBFB	946.349	-0.0583517	0.0523751	-1.11411	0.265231	0.547192						CBFB	1016.64	-0.0644146	0.0439211	-1.4666	0.142485	0.331009
CBL		1	-0.0193022	0.070873	0.785354																		CBL	620.469	0.00955995	0.0449987	0.212449	0.831756	0.928057						CBL	682.09	-0.189546	0.0412516	-4.59487	4.33027e-06	0.000134074
CBLB																							CBLB	1084.43	0.0293608	0.0397885	0.737924	0.460561	0.715965						CBLB	1135.94	-0.0351396	0.0311723	-1.12727	0.259628	0.486194
CBLC		1	-0.0184068	0.0635788	0.77219																		CBLC	926.076	0.0139857	0.0477633	0.292812	0.769666	0.897628						CBLC	950.434	0.0512708	0.0399932	1.28199	0.199847	0.41121
CBLIF																							CBLIF	0.0158864	0.0100984	3.22287	0.00313336	0.9975							CBLIF	0.014993	0.135476	2.9589	0.0457861	0.963481
CBLL1		1	-0.0668697	0.0579818	0.248792																		CBLL1	894.083	-0.0102394	0.0376954	-0.271635	0.785903	0.905711						CBLL1	932.448	0.00969451	0.0295743	0.327802	0.743061	0.870555
CBLL1-AS1		1	0.0168989	0.0157838	0.284327																		CBLL1-AS1	118.515	0.102075	0.0611654	1.66884	0.0951494	0.323483						CBLL1-AS1	119.21	0.0635515	0.0513387	1.23789	0.215758	0.432637
CBLL1P1																							CBLL1P1	0.878238	0.353397	0.440443	0.802368	0.42234							CBLL1P1	0.830605	0.0845125	0.387754	0.217954	0.827465
CBLL2																							CBLL2	0.185001	0.559911	1.14054	0.490919	0.623484							CBLL2	0.114108	0.316798	1.24223	0.255024	0.798705
CBLN1		1	0.0351067	0.019564	0.072741																		CBLN1	112.909	-0.137199	0.139983	-0.980112	0.327031	0.602645						CBLN1	111.323	0.322291	0.114648	2.81113	0.00493681	0.0315423
CBLN2																							CBLN2	31.8971	0.00346445	0.161755	0.0214179	0.982912	0.99239						CBLN2	30.9486	0.277886	0.139599	1.9906	0.0465251	0.156966
CBLN3		3	0.0291574	0.0156384	0.062256																		CBLN3	556.408	-0.158775	0.107489	-1.47713	0.139642	0.394722						CBLN3	654.176	-0.308239	0.0967579	-3.18567	0.00144419	0.012508
CBLN4																							CBLN4	204	0.0629045	0.102151	0.615797	0.538028	0.767687						CBLN4	190.796	0.385675	0.0863227	4.46782	7.90197e-06	0.000213571
CBR1-AS1		1	0.0567411	0.0382107	0.137557																		CBR1-AS1	15.8775	-0.0310128	0.102124	-0.303677	0.761374	0.893291						CBR1-AS1	16.8835	-0.0429101	0.0839012	-0.511436	0.609046	0.788145
CBR3		1	0.0464711	0.039448	0.238782																		CBR3	38.51	-0.0617137	0.0951359	-0.64869	0.516539	0.755528						CBR3	40.1512	0.0463934	0.0782853	0.59262	0.553436	0.748247
CBR3-AS1		1	-0.0337102	0.0276509	0.222794																		CBR3-AS1	62.1298	-0.146492	0.077664	-1.88623	0.0592635	0.252528						CBR3-AS1	66.9074	-0.0145652	0.0652848	-0.223103	0.823456	0.914286
CBR4-DT																							CBR4-DT	0.0750232	0.337435	1.54264	0.218739	0.826853							CBR4-DT	0.0334462	0.211017	1.91303	0.110305	0.912167
CBX1		1	0.00834158	0.0385461	0.828672																		CBX1	1212.32	-0.00210483	0.029385	-0.0716294	0.942897	0.977168						CBX1	1272.25	-0.0191944	0.0250724	-0.76556	0.443938	0.664278
CBX1P1																							CBX1P1	0.624446	0.328418	0.445302	0.737518	0.460807							CBX1P1	0.668299	-0.310736	0.322937	-0.962219	0.335939
CBX1P2																							CBX1P2	0.452923	0.38077	0.635217	0.599434	0.548884							CBX1P2	0.372691	0.355259	0.558079	0.636575	0.524402
CBX1P3																							CBX1P3	0.191527	-0.00462365	0.873066	-0.00529588	0.995775							CBX1P3	0.210441	-0.0194584	0.630265	-0.0308734	0.97537
CBX1P4																							CBX1P4	0.667915	0.119912	0.432672	0.277142	0.781671							CBX1P4	0.760501	-0.435429	0.326286	-1.3345	0.182039
CBX2																							CBX2	73.2944	-0.162274	0.078205	-2.07498	0.0379882	0.199292						CBX2	80.2738	-0.0649629	0.0700575	-0.92728	0.353781	0.584062
CBX3P1																							CBX3P1	0.637947	-0.222613	0.485189	-0.458816	0.646366							CBX3P1	0.614478	0.704171	0.438481	1.60593	0.108288
CBX3P10		1	0.0202312	0.0257047	0.431245																		CBX3P10	3.87321	-0.237369	0.232952	-1.01896	0.308221							CBX3P10	4.08956	0.099115	0.199651	0.496441	0.619583	0.794495
CBX3P2																							CBX3P2	8.35373	-0.0940901	0.127787	-0.736306	0.461545	0.716853						CBX3P2	8.83299	0.0122712	0.102024	0.120277	0.904263	0.955537
CBX3P4																							CBX3P4	1.05535	-0.167456	0.349105	-0.479674	0.631459							CBX3P4	1.1272	0.021575	0.262423	0.0822149	0.934476	0.970379
CBX3P5																							CBX3P5	0.00661321	-0.0500133	3.22287	-0.0155183	0.987619							CBX3P5	0.00579513	0.189241	2.9589	0.0639565	0.949005
CBX3P7																							CBX3P7	0.0742425	-0.163418	1.77958	-0.0918297	0.926833							CBX3P7	0.0675781	0.315356	1.5857	0.198875	0.842361
CBX3P8																							CBX3P8	0.0295285	-0.018252	2.78858	-0.00654527	0.994778							CBX3P8	0.0417114	0.0862047	2.22849	0.0386831	0.969143
CBX3P9																							CBX3P9	12.4179	-0.235682	0.170452	-1.38269	0.16676	0.430233						CBX3P9	10.9783	0.934276	0.13912	6.7156	1.87295e-11	7.53078e-09
CBX4																							CBX4	1507.23	-0.0681907	0.0652031	-1.04582	0.295644	0.57476						CBX4	1618.74	-0.0568182	0.0552111	-1.02911	0.303429	0.53347
CBX5																							CBX5	2431.08	-0.0402312	0.0268925	-1.496	0.134654	0.387347						CBX5	2548.4	0.0119096	0.0230071	0.51765	0.604703	0.784991
CBX5P1																							CBX5P1	0.368467	-0.24612	0.732142	-0.336164	0.736747							CBX5P1	0.367809	0.363077	0.618678	0.58686	0.557298
CBX6		1	0.0345086	0.0277387	0.213478																		CBX6	1849.43	-0.00827656	0.0460737	-0.179638	0.857437	0.94044						CBX6	1919.04	0.0268275	0.0414673	0.646955	0.517661	0.721412
CBX7																							CBX7	3636.93	0.0911532	0.0305567	2.98308	0.00285361	0.0456115						CBX7	3687.22	0.0398557	0.0263566	1.51217	0.130489	0.312892
CBX8																							CBX8	272.77	-0.0240929	0.0466455	-0.516511	0.605497	0.809231						CBX8	293.66	-0.0939772	0.0398295	-2.35949	0.0183	0.0813852
CBY1		1	0.0188931	0.0312907	0.545982																		CBY1	920.725	0.0621228	0.0303783	2.04498	0.0408572	0.207289						CBY1	940.367	0.0349216	0.0247511	1.41091	0.158271	0.354489
CBY1P1																							CBY1P1	0.103641	0.823054	1.33404	0.616961	0.53726							CBY1P1	0.0220993	0.223494	2.30848	0.0968142	0.922874
CBY2																							CBY2	0.0590437	-0.283644	2.46665	-0.114991	0.908452							CBY2	0.103122	0.00898482	1.68127	0.00534406	0.995736
CBY3																							CBY3	0.805742	0.134146	0.415558	0.322808	0.74684							CBY3	0.809334	0.0536376	0.334203	0.160494	0.872492
CC2D1A																							CC2D1A	2580.35	-0.104459	0.0470925	-2.21817	0.0265433	0.163727						CC2D1A	2754.42	-0.0108843	0.0351194	-0.309923	0.75662	0.878607
CC2D1B																							CC2D1B	1574.09	-0.0362002	0.0289607	-1.24998	0.211309	0.48646						CC2D1B	1682.01	-0.0606175	0.0231293	-2.62081	0.00877214	0.0480373
CC2D2A																							CC2D2A	206.006	0.0862487	0.0392561	2.19708	0.0280149	0.168431						CC2D2A	214.41	-0.0532161	0.0335379	-1.58675	0.11257	0.28467
CC2D2B																							CC2D2B	17.3253	-0.153155	0.112235	-1.36459	0.172382	0.436714						CC2D2B	18.4826	0.0257152	0.0903171	0.284721	0.775858	0.889257
CCAR1		1	-0.0257363	0.0929355	0.781836																		CCAR1	2522.81	-0.00404762	0.055191	-0.0733384	0.941537	0.976377						CCAR1	2654.53	-0.0275062	0.0449911	-0.611368	0.540956	0.739274
CCAT2																							CCAT2	0.269685	0.217816	0.843423	0.258252	0.796213							CCAT2	0.320981	-0.338029	0.710215	-0.475952	0.634108
CCBE1		2	0.0142998	0.0619827	0.817543																		CCBE1	875.145	-0.177033	0.0623298	-2.84027	0.00450755	0.0595981						CCBE1	929.928	0.0539506	0.0494717	1.09053	0.275478	0.50401
CCDC102A		1	-0.0353911	0.0540977	0.512979																		CCDC102A	164.437	-0.0091074	0.0586193	-0.155365	0.876533	0.948422						CCDC102A	171.363	0.0114933	0.049348	0.232902	0.815838	0.910062
CCDC102B																							CCDC102B	99.1909	-0.135407	0.0596062	-2.2717	0.0231045	0.151844						CCDC102B	107.923	-0.0603962	0.0500945	-1.20565	0.227954	0.448027
CCDC103		2	0.00178853	0.012308	0.884463																		CCDC103	41.7493	-0.0371547	0.0843219	-0.440629	0.659482	0.839103						CCDC103	43.1258	0.0643754	0.0729286	0.882718	0.377389	0.605571
CCDC106																							CCDC106	1323.32	0.0447072	0.0414929	1.07746	0.281273	0.562722						CCDC106	1342.54	0.0723272	0.0342587	2.11121	0.0347546	0.127914
CCDC107		1	-0.00794224	0.0458484	0.862472																		CCDC107	897.572	0.0183661	0.0396723	0.462944	0.643404	0.829407						CCDC107	952.793	-0.0741829	0.0307399	-2.41325	0.015811	0.0733136
CCDC110																							CCDC110	16.9601	0.0472966	0.107856	0.438515	0.661013	0.840098						CCDC110	17.6535	-0.0247682	0.088767	-0.279025	0.780226	0.891239
CCDC112																							CCDC112	98.6338	-0.172673	0.0733517	-2.35404	0.0185707	0.133792						CCDC112	108.9	-0.0864839	0.0631907	-1.36862	0.171119	0.37252
CCDC113																							CCDC113	111.275	-0.107451	0.0611797	-1.75632	0.0790335	0.295182						CCDC113	120.985	-0.0755388	0.0486848	-1.55159	0.120761	0.298148
CCDC115		1	-0.0187024	0.0302156	0.53594																		CCDC115	1267.36	0.0379482	0.0269738	1.40685	0.159471	0.4222						CCDC115	1299.98	0.03631	0.022008	1.64986	0.0989719	0.261079
CCDC116		1	-0.0640155	0.0339428	0.0592975																		CCDC116	18.5026	0.0772156	0.108508	0.711613	0.476705	0.727456						CCDC116	19.3697	-0.0716967	0.0825102	-0.868944	0.384878	0.613064
CCDC117		1	-0.0511024	0.0599052	0.39363																		CCDC117	2340.6	0.0146046	0.0360597	0.405011	0.685469	0.854343						CCDC117	2378.83	0.0883316	0.0299421	2.95008	0.00317689	0.0226001
CCDC12																							CCDC12	1409.93	0.126534	0.0398789	3.17296	0.00150893	0.0310147						CCDC12	1447.42	-0.0325108	0.0313744	-1.03622	0.300099	0.529931
CCDC120																							CCDC120	777.257	-0.153837	0.0638305	-2.41009	0.0159487	0.123016						CCDC120	868.163	-0.140204	0.0511032	-2.74354	0.00607803	0.0369899
CCDC121																							CCDC121	216.432	0.131108	0.0518929	2.52652	0.01152	0.102144						CCDC121	214.229	0.101233	0.0405091	2.49901	0.0124541	0.061822
CCDC121P1																							CCDC121P1	1.00817	-0.507261	0.506347	-1.0018	0.316438							CCDC121P1	0.960877	0.776988	0.443572	1.75166	0.0798317
CCDC122		1	-0.0180521	0.0206184	0.381285																		CCDC122	135.939	-0.0698897	0.0561068	-1.24566	0.212891	0.488574						CCDC122	143.174	0.01445	0.047065	0.307023	0.758826	0.879732
CCDC125		1	-0.00248856	0.022461	0.911779																		CCDC125	2020.04	0.00184478	0.0345811	0.0533465	0.957456	0.98331						CCDC125	2111.27	-0.00682122	0.0289922	-0.235277	0.813993	0.909422
CCDC126		1	-0.0492124	0.0588301	0.402864																		CCDC126	447.394	0.0512033	0.0556557	0.92	0.357573	0.629243						CCDC126	455.183	0.0576188	0.0424354	1.3578	0.174527	0.377391
CCDC127		1	0.0088449	0.0258382	0.732111																		CCDC127	795.853	0.0614179	0.0229161	2.68012	0.0073596	0.0798875						CCDC127	819.004	0.00681902	0.0184072	0.370454	0.711045	0.850992
CCDC13		1	-0.0343264	0.0214484	0.109506																		CCDC13	60.5467	-0.15409	0.0795172	-1.93782	0.0526448	0.237958						CCDC13	66.474	-0.0809673	0.0658151	-1.23022	0.218613	0.435998
CCDC13-AS1																							CCDC13-AS1	0.203657	-0.108843	1.01708	-0.107015	0.914777							CCDC13-AS1	0.274978	-0.371526	0.701334	-0.529742	0.596291
CCDC13-AS2																							CCDC13-AS2	17.5492	0.149021	0.206324	0.722266	0.470131	0.722473						CCDC13-AS2	15.0121	0.213293	0.151962	1.40359	0.16044	0.357762
CCDC134		1	0.00516897	0.0382615	0.892536																		CCDC134	583.612	-0.00691941	0.0577078	-0.119904	0.904559	0.961434						CCDC134	600.373	0.0580633	0.0445803	1.30244	0.192765	0.401608
CCDC136																							CCDC136	18.6917	0.131558	0.105888	1.24243	0.214079	0.490108						CCDC136	19.1652	-0.0338419	0.0798417	-0.423863	0.671666	0.828162
CCDC137		1	0.0073864	0.0401804	0.854146																		CCDC137	805.551	-0.0223546	0.0369399	-0.605161	0.545072	0.771329						CCDC137	845.56	-0.0051844	0.031864	-0.162704	0.870751	0.938711
CCDC137P1																							CCDC137P1	0.00467564	0.0334616	3.22287	0.0103825	0.991716							CCDC137P1	0.0403558	-0.0857349	2.58045	-0.0332248	0.973495
CCDC138		1	-0.0288825	0.0311132	0.353249																		CCDC138	88.3459	-0.072698	0.0621155	-1.17037	0.241853	0.523304						CCDC138	94.9329	-0.0566295	0.0514258	-1.10119	0.270815	0.498711
CCDC14		1	0.00235158	0.0489878	0.961713																		CCDC14	2464.29	0.0418673	0.048429	0.864508	0.387309	0.655627						CCDC14	2531.66	0.0271588	0.0372687	0.728729	0.466167	0.680982
CCDC140																							CCDC140	0.0305796	0.280603	2.77217	0.101222	0.919375							CCDC140	0.014169	0.0996336	2.9589	0.0336726	0.973138
CCDC141																							CCDC141	18.1663	0.317566	0.130325	2.43672	0.014821	0.118035						CCDC141	18.3504	-0.122856	0.114484	-1.07313	0.283213	0.51295
CCDC142		1	-0.0470433	0.0480587	0.327643																		CCDC142	2644.91	0.0917989	0.0300585	3.05401	0.00225806	0.0395289						CCDC142	2664.25	0.0635347	0.0237372	2.67659	0.00743753	0.0427223
CCDC144A																							CCDC144A	21.3876	0.347186	0.339632	1.02224	0.306667	0.585215						CCDC144A	23.5055	-0.418586	0.278747	-1.50167	0.133182	0.317276
CCDC144BP																							CCDC144BP	20.7581	0.00489264	0.253052	0.0193345	0.984574	0.992778						CCDC144BP	22.1707	-0.086059	0.21232	-0.405327	0.685237	0.836268
CCDC144CP																							CCDC144CP	1.45505	0.26756	0.386146	0.692899	0.488373							CCDC144CP	1.33477	0.273279	0.30709	0.889898	0.373521	0.602229
CCDC144NL																							CCDC144NL	0.0113762	-0.0433206	3.22287	-0.0134416	0.989275							CCDC144NL	0.0333583	-0.00293997	2.31268	-0.00127124	0.998986
CCDC144NL-AS1																							CCDC144NL-AS1	21.5031	-0.135086	0.130855	-1.03233	0.301916	0.580187						CCDC144NL-AS1	23.2835	-0.0426368	0.106477	-0.400434	0.688837	0.838348
CCDC146		1	-0.0468552	0.0483665	0.332669																		CCDC146	491.359	-0.0499191	0.051166	-0.97563	0.329248	0.60437						CCDC146	536.22	-0.126116	0.0468438	-2.69226	0.00709694	0.0413641
CCDC148																							CCDC148	38.4262	-0.0792432	0.0770883	-1.02795	0.303971	0.581958						CCDC148	41.2674	-0.0483294	0.0605791	-0.797791	0.424992	0.648052
CCDC149		1	0.0203186	0.0420041	0.628579																		CCDC149	628.92	-0.0520812	0.0329312	-1.58151	0.11376	0.35603						CCDC149	676.042	-0.0713928	0.0271116	-2.63329	0.00845623	0.0469106
CCDC15		2	0.00680515	0.0214822	0.75141																		CCDC15	110.838	-0.0363264	0.0722031	-0.503115	0.614884	0.813958						CCDC15	114.703	0.057076	0.0580416	0.983364	0.325428	0.556739
CCDC15-DT		3	0.00541817	0.01299	0.676603																		CCDC15-DT	81.0526	0.131823	0.0770735	1.71035	0.0872007	0.308933						CCDC15-DT	76.8206	0.271998	0.0674428	4.03302	5.50636e-05	0.00100076
CCDC150		1	0.0640593	0.0338418	0.0583704																		CCDC150	684.044	0.0885753	0.0530489	1.66969	0.0949803	0.323229						CCDC150	692.644	0.0464355	0.0438566	1.0588	0.289689	0.519804
CCDC152																							CCDC152	314.025	0.169171	0.124	1.36428	0.17248	0.43672						CCDC152	309.402	0.0871045	0.0930625	0.935978	0.349285	0.579452
CCDC153																							CCDC153	29.994	-0.0049463	0.0687802	-0.0719147	0.94267	0.977019						CCDC153	31.362	-0.00199885	0.0581444	-0.0343774	0.972576	0.988196
CCDC154		2	-0.00139542	0.0180723	0.938454																		CCDC154	105.658	-0.329921	0.0965782	-3.4161	0.00063524	0.0186295						CCDC154	120.726	-0.114221	0.0758389	-1.5061	0.132042	0.315456
CCDC157																							CCDC157	129.195	0.0114086	0.0585759	0.194766	0.845576	0.934676						CCDC157	134.323	0.00555727	0.0448104	0.124017	0.901302	0.954136
CCDC158																							CCDC158	112.413	0.0687577	0.085072	0.80823	0.418958	0.683297						CCDC158	122.143	-0.189754	0.0733395	-2.58733	0.00967218	0.0515643
CCDC159																							CCDC159	1376.93	-0.0774543	0.0582106	-1.33059	0.183325	0.451824						CCDC159	1468.29	-0.0254514	0.0429966	-0.591939	0.553891	0.748518
CCDC160																							CCDC160	3.69043	-0.119233	0.223846	-0.532658	0.594271							CCDC160	4.03054	-0.0947742	0.177283	-0.534592	0.592932	0.776361
CCDC162P		1	0.0108008	0.0146818	0.461936																		CCDC162P	425.284	0.120532	0.173375	0.69521	0.486923	0.734419						CCDC162P	458.108	-0.197765	0.144961	-1.36426	0.172485	0.374715
CCDC163		1	0.0092009	0.0103106	0.372194																		CCDC163	89.7716	-0.147937	0.105052	-1.40824	0.159061	0.421547						CCDC163	95.8666	0.0169041	0.0866795	0.195018	0.845379	0.926259
CCDC166																							CCDC166	0.0226681	0.0468469	3.22287	0.0145358	0.988403							CCDC166	0.0261645	0.0523623	2.59127	0.0202072	0.983878
CCDC167		1	0.0676012	0.0661642	0.306914																		CCDC167	777.515	0.00809743	0.0539835	0.149998	0.880766	0.949842						CCDC167	818.085	-0.0348839	0.0387851	-0.899414	0.368432	0.597328
CCDC168																							CCDC168	29.382	0.0264711	0.0901871	0.293514	0.76913	0.897544						CCDC168	30.3182	0.0222239	0.0806099	0.275697	0.782781	0.892313
CCDC169																							CCDC169	3.98524	0.0495459	0.302553	0.16376	0.86992							CCDC169	4.17095	-0.0502582	0.239127	-0.210174	0.833532	0.919492
CCDC17																							CCDC17	390.316	-0.0156131	0.0770707	-0.202581	0.839462	0.932521						CCDC17	399.147	0.0864925	0.0584623	1.47946	0.139018	0.326235
CCDC170		1	-0.0527084	0.046334	0.255298																		CCDC170	88.8381	0.218286	0.096048	2.27267	0.0230459	0.151687						CCDC170	92.0756	-0.132822	0.0757893	-1.75252	0.0796843	0.226527
CCDC171																							CCDC171	50.1241	-0.0940963	0.0656913	-1.4324	0.152029	0.412128						CCDC171	55.3431	-0.136364	0.0543297	-2.50994	0.0120753	0.060432
CCDC172																							CCDC172	0.0110219	-0.0733765	3.22287	-0.0227675	0.981836							CCDC172	0.0274773	0.051155	2.77631	0.0184256	0.985299
CCDC174		1	0.00953867	0.0408033	0.815162																		CCDC174	1025.94	0.0790357	0.0259809	3.04207	0.00234961	0.0406819						CCDC174	1039.49	0.0508291	0.0206784	2.45808	0.0139684	0.0671031
CCDC175																							CCDC175	0.400538	-0.218237	0.670785	-0.325346	0.744919							CCDC175	0.362153	0.517121	0.555035	0.931692	0.351496
CCDC177																							CCDC177	20.3999	0.160137	0.291902	0.548598	0.583281	0.796385						CCDC177	28.5101	-0.612521	0.247567	-2.47417	0.0133547	0.0650492
CCDC178																							CCDC178	3.49997	0.0102136	0.212209	0.0481298	0.961613							CCDC178	3.77555	-0.130251	0.185008	-0.704031	0.481414	0.69403
CCDC18	1					1635	0.0682353	0.81057	0.00531658	0.0631031	0.0527753												CCDC18	318.478	-0.0647614	0.0583996	-1.10893	0.267458	0.549336						CCDC18	340.407	-0.042406	0.0467152	-0.907756	0.364007	0.593508
CCDC18-AS1		1	-0.0313516	0.0197795	0.112953																		CCDC18-AS1	935.029	-0.0727093	0.0736299	-0.987497	0.323399	0.599296						CCDC18-AS1	1005.93	-0.0607149	0.053409	-1.13679	0.255625	0.481681
CCDC180		1	-0.0221229	0.039377	0.574238																		CCDC180	190.528	-0.018222	0.0575411	-0.316678	0.751488	0.888363						CCDC180	202.412	-0.0519718	0.0498797	-1.04194	0.297439	0.527286
CCDC181																							CCDC181	6.50835	-0.267475	0.171529	-1.55936	0.118912	0.363736						CCDC181	7.11026	0.0148131	0.140235	0.10563	0.915876	0.961542
CCDC182																							CCDC182	0.0272562	0.035166	3.06705	0.0114657	0.990852							CCDC182	0.0301289	0.080871	2.52519	0.0320257	0.974452
CCDC183																							CCDC183	182.253	-0.10607	0.0808503	-1.31194	0.189542	0.459691						CCDC183	193.318	0.0117953	0.0598234	0.197168	0.843696	0.925257
CCDC183-AS1																							CCDC183-AS1	194.902	-0.111628	0.0734653	-1.51946	0.128647	0.37917						CCDC183-AS1	209.652	-0.0347038	0.0561204	-0.618381	0.536324	0.735788
CCDC184																							CCDC184	18.3589	-0.29889	0.13463	-2.22009	0.0264128	0.163358						CCDC184	22.3242	-0.33816	0.123734	-2.73295	0.00627694	0.0379174
CCDC185																							CCDC185	0.0568706	-0.176804	2.0509	-0.0862082	0.931301							CCDC185	0.070302	0.124547	1.66121	0.0749739	0.940235
CCDC186																							CCDC186	770.004	0.0100731	0.0513907	0.196009	0.844603	0.934351						CCDC186	828.879	-0.11799	0.0452558	-2.60717	0.00912946	0.0494239
CCDC187																							CCDC187	9.69734	0.313408	0.263077	1.19132	0.233529	0.514516						CCDC187	10.4845	-0.340774	0.219801	-1.55037	0.121052	0.298578
CCDC188																							CCDC188	3.99186	-0.0734166	0.202627	-0.362324	0.71711							CCDC188	4.37903	-0.138188	0.158579	-0.871419	0.383525	0.611806
CCDC188BP																							CCDC188BP	0.241195	-0.585925	0.827164	-0.708354	0.478725							CCDC188BP	0.283992	0.204897	0.669852	0.305884	0.759693
CCDC190																							CCDC190	1.37608	0.328672	0.385913	0.851674	0.394395							CCDC190	1.2344	0.346721	0.364364	0.951579	0.341311	0.572517
CCDC191																							CCDC191	277.963	-0.0442686	0.0499121	-0.886931	0.375116	0.644803						CCDC191	294.339	-0.0225622	0.0390683	-0.577507	0.563597	0.755432
CCDC192																							CCDC192	0.230605	-0.249032	0.858291	-0.290149	0.771702							CCDC192	0.222302	0.341179	0.701217	0.486553	0.626575
CCDC194																							CCDC194	186.242	-0.244575	0.130899	-1.86842	0.0617036	0.258449						CCDC194	197.144	0.114205	0.102754	1.11144	0.266378	0.493544
CCDC195																							CCDC195	0.00663903	-0.0500133	3.22287	-0.0155183	0.987619							CCDC195	0.00584275	0.189241	2.9589	0.0639565	0.949005
CCDC196																							CCDC196	77.1289	0.461895	0.0923635	5.00084	5.70807e-07	0.000194116						CCDC196	69.5162	0.176529	0.074756	2.36141	0.0182058	0.0810766
CCDC197																							CCDC197	0.0123411	0.153685	3.22287	0.0476858	0.961967							CCDC197	0.0393431	-0.175893	2.11095	-0.0833238	0.933594
CCDC198																							CCDC198	1908.76	-0.10936	0.0511785	-2.13684	0.0326112	0.18407						CCDC198	2057.61	-0.0433622	0.0412101	-1.05222	0.292697	0.522896
CCDC200																							CCDC200	1.2499	0.304286	0.336634	0.903909	0.366044							CCDC200	1.24188	-0.0449656	0.282872	-0.158961	0.8737	0.940267
CCDC201																							CCDC201	0.204733	0.632285	0.994984	0.635473	0.52512							CCDC201	0.20285	-0.368323	0.924073	-0.398586	0.690198
CCDC24		1	0.0937898	0.0645623	0.146306																		CCDC24	458.81	-0.190702	0.0607915	-3.13699	0.00170695	0.0330043						CCDC24	514.345	-0.130125	0.0483539	-2.69109	0.00712192	0.0414602
CCDC25		1	0.00752921	0.0178165	0.672589																		CCDC25	3250.4	0.0682736	0.0439822	1.5523	0.12059	0.365969						CCDC25	3292.19	0.0609324	0.0329817	1.84746	0.0646806	0.196981
CCDC26																							CCDC26	20.6481	0.349607	0.123984	2.81977	0.00480584	0.0619482						CCDC26	20.3719	-0.0597846	0.0935216	-0.63926	0.522654	0.725086
CCDC27																							CCDC27	0.16758	0.200663	1.0855	0.184857	0.853341							CCDC27	0.0964095	0.360227	1.12278	0.320836	0.748335
CCDC28A		2	-0.0210257	0.024522	0.391212																		CCDC28A	2262.08	0.0583082	0.0296359	1.96748	0.0491277	0.228771						CCDC28A	2308.35	0.0404111	0.0227218	1.77851	0.0753194	0.21824
CCDC28A-AS1		1	0.00765033	0.0225109	0.733969																		CCDC28A-AS1	62.6871	-0.085624	0.0702941	-1.21808	0.223193	0.502809						CCDC28A-AS1	66.2581	0.0116381	0.0557013	0.208938	0.834496	0.919866
CCDC28B																							CCDC28B	80.2431	-0.0610465	0.0624612	-0.977351	0.328395	0.603476						CCDC28B	86.8543	-0.0892462	0.0517849	-1.7234	0.0848155	0.235843
CCDC3		1	0.000779628	0.0493278	0.98739																		CCDC3	2025.98	-0.121359	0.0581888	-2.0856	0.037015	0.196731						CCDC3	2156.99	0.0101314	0.0439113	0.230725	0.817529	0.911048
CCDC30																							CCDC30	146.947	-0.0523227	0.0498382	-1.04985	0.293787	0.57361						CCDC30	155.418	-0.011863	0.0406612	-0.291753	0.770475	0.886306
CCDC32		1	-0.0122558	0.0125318	0.328087																		CCDC32	582.923	-0.0157975	0.0305565	-0.516994	0.605161	0.809006						CCDC32	607.139	0.0186972	0.0266153	0.702499	0.482368	0.69486
CCDC33																							CCDC33	0.343581	0.139974	0.655251	0.213619	0.830844							CCDC33	0.251583	0.61948	0.668027	0.927328	0.353756
CCDC34		1	0.0583289	0.0388896	0.133651																		CCDC34	254.562	0.0822936	0.0765998	1.07433	0.282674	0.564201						CCDC34	258.374	0.0426397	0.0596666	0.714633	0.474836	0.688296
CCDC34P1																							CCDC34P1	0.00538577	-0.00827587	3.22287	-0.00256786	0.997951							CCDC34P1	0.00194754	0.177559	2.9589	0.0600085	0.952149
CCDC38		1	-0.0249105	0.025799	0.334264																		CCDC38	128.165	0.338446	0.0853173	3.96691	7.28102e-05	0.00511774						CCDC38	122.716	0.0554298	0.0710564	0.780081	0.435343	0.657138
CCDC39																							CCDC39	15.7457	0.112365	0.107146	1.04871	0.294311	0.57405						CCDC39	16.6242	-0.121174	0.0926991	-1.30717	0.191155	0.399486
CCDC39-AS1																							CCDC39-AS1	0.00920853	-0.0733765	3.22287	-0.0227675	0.981836							CCDC39-AS1	0.00805216	0.212604	2.9589	0.0718525	0.942719
CCDC40		1	-0.0102494	0.0167602	0.540847																		CCDC40	184.252	-0.051435	0.0951405	-0.540621	0.588769	0.799019						CCDC40	200.138	-0.108911	0.0726262	-1.49962	0.133714	0.317888
CCDC42																							CCDC42	8.32573	-0.107209	0.118181	-0.907158	0.364324	0.634548						CCDC42	8.84378	0.00524289	0.0965173	0.0543207	0.95668	0.981236
CCDC43																							CCDC43	480.56	0.0273284	0.0241203	1.13301	0.257212	0.539504						CCDC43	495.191	0.0279033	0.0200025	1.39499	0.163018	0.361631
CCDC51		1	-0.00708948	0.0743754	0.92406																		CCDC51	585.664	0.036342	0.0385762	0.942085	0.346149	0.61841						CCDC51	603.795	0.0192284	0.0299594	0.641816	0.520993	0.723571
CCDC54																							CCDC54	0.0050336	-0.00827587	3.22287	-0.00256786	0.997951							CCDC54	0.00263429	0.177559	2.9589	0.0600085	0.952149
CCDC54-AS1																							CCDC54-AS1	4.68144	0.253656	0.164301	1.54385	0.122626							CCDC54-AS1	4.58428	0.0403035	0.137716	0.292656	0.769785	0.885945
CCDC57		1	0.0498514	0.0640343	0.436268																		CCDC57	2322.24	-0.0970428	0.0506798	-1.91482	0.0555151	0.243246						CCDC57	2475.8	-0.0115738	0.0391014	-0.295995	0.767234	0.884669
CCDC59																							CCDC59	752.151	0.108367	0.039318	2.75618	0.00584813	0.069424						CCDC59	763.552	0.0221949	0.0297246	0.746683	0.455255	0.671938
CCDC6																							CCDC6	1257.26	0.01743	0.0275262	0.633214	0.526594	0.760143						CCDC6	1311.04	-0.00972685	0.0230248	-0.422452	0.672695	0.828749
CCDC60																							CCDC60	0.0541106	0.150404	2.19106	0.0686445	0.945273							CCDC60	0.0251437	0.223489	2.82295	0.0791687	0.936898
CCDC61		1	-0.126345	0.0762709	0.0976137																		CCDC61	756.671	-0.0162873	0.0374873	-0.434476	0.663943	0.842221						CCDC61	790.804	0.00607944	0.0313986	0.193621	0.846472	0.926766
CCDC62																							CCDC62	10.9593	0.0327486	0.115309	0.284009	0.776404	0.900545						CCDC62	11.7303	-0.118732	0.0917904	-1.29352	0.195833	0.405909
CCDC63																							CCDC63	0.206975	-0.163983	1.00508	-0.163154	0.870397							CCDC63	0.24929	-0.120728	0.728569	-0.165705	0.868389
CCDC65																							CCDC65	17.6356	0.0410393	0.0978467	0.419424	0.674906	0.848357						CCDC65	18.9758	-0.12941	0.0839978	-1.54063	0.123407	0.302282
CCDC66		1	-0.0751968	0.0274145	0.00608879																		CCDC66	469.478	0.0242256	0.0372247	0.650792	0.515181	0.754595						CCDC66	486.637	0.007049	0.0315811	0.223203	0.823378	0.914249
CCDC68		1	-0.0203225	0.0228226	0.373221																		CCDC68	736.528	0.0153513	0.0612522	0.250625	0.802104	0.912693						CCDC68	772.25	-0.0284989	0.050945	-0.559405	0.575885	0.764556
CCDC69		2	0.0002633	0.0329305	0.99362																		CCDC69	3017.17	-0.0442616	0.0423173	-1.04595	0.295586	0.57476						CCDC69	3234.2	-0.0661431	0.0350501	-1.8871	0.0591467	0.185296
CCDC7		1	-0.023421	0.0227595	0.303448																		CCDC7	159.678	-0.00339924	0.0477059	-0.071254	0.943196	0.97733						CCDC7	165.159	0.0346932	0.037749	0.91905	0.358069	0.587936
CCDC70																							CCDC70	0.0590533	0.038577	2.04417	0.0188717	0.984943							CCDC70	0.0946642	-0.235053	1.30578	-0.180009	0.857146
CCDC71																							CCDC71	695.57	0.0567823	0.0288733	1.9666	0.049229	0.229151						CCDC71	716.181	0.00878686	0.0228178	0.385088	0.700172	0.84553
CCDC71L																							CCDC71L	1746.34	-0.0565774	0.0913384	-0.619427	0.535635	0.766116						CCDC71L	1995.44	-0.276878	0.0816324	-3.39176	0.000694444	0.00718988
CCDC73																							CCDC73	60.5446	0.0855843	0.0763141	1.12147	0.262086	0.54476						CCDC73	60.9146	0.073089	0.0643907	1.13509	0.25634	0.482487
CCDC74A																							CCDC74A	60.4676	-0.0554095	0.0859022	-0.64503	0.518908	0.756548						CCDC74A	63.9095	-0.00708579	0.0690985	-0.102546	0.918323	0.96277
CCDC74B																							CCDC74B	10.1081	-0.0541995	0.156008	-0.347414	0.72828	0.875979						CCDC74B	10.0351	0.229663	0.129138	1.77843	0.075333	0.218241
CCDC74BP1																							CCDC74BP1	0.178874	-0.250192	0.829082	-0.30177	0.762828							CCDC74BP1	0.217305	0.0476234	0.596558	0.0798304	0.936372
CCDC77		1	-0.0292106	0.0195314	0.134765																		CCDC77	243.801	0.0377132	0.0385228	0.978984	0.327588	0.603046						CCDC77	253.439	-0.0128905	0.0321165	-0.401368	0.688149	0.837805
CCDC78																							CCDC78	7.77882	-0.435116	0.155645	-2.79557	0.00518091	0.0648314						CCDC78	9.01483	-0.111767	0.114951	-0.972296	0.330903	0.562011
CCDC8																							CCDC8	141.464	-0.123005	0.0847617	-1.45118	0.14673	0.404714						CCDC8	151.906	-0.0206267	0.0763828	-0.270044	0.787126	0.894869
CCDC80																							CCDC80	821.35	-0.176032	0.122243	-1.44001	0.149863	0.408967						CCDC80	883.938	0.00593258	0.101435	0.0584866	0.953361	0.979387
CCDC81																							CCDC81	23.6649	0.0520918	0.0898234	0.579935	0.561958	0.781954						CCDC81	25.2917	-0.119	0.0728302	-1.63394	0.102272	0.266567
CCDC82		1	-0.00160842	0.0110309	0.884071																		CCDC82	2276.33	-0.0415869	0.0624779	-0.665626	0.50565	0.747215						CCDC82	2418.87	-0.0368984	0.0502289	-0.734605	0.46258	0.678172
CCDC83																							CCDC83	0.100075	-0.333654	1.33161	-0.250565	0.80215							CCDC83	0.0840766	0.527225	1.25918	0.418704	0.675433
CCDC85A																							CCDC85A	33.9616	-0.094727	0.0929677	-1.01892	0.30824	0.586725						CCDC85A	34.7067	0.145939	0.0773295	1.88723	0.0591294	0.185285
CCDC85B																							CCDC85B	1220.68	0.0402365	0.0448925	0.896286	0.3701	0.639988						CCDC85B	1256.92	0.0204865	0.0362891	0.564536	0.572389	0.762014
CCDC85C																							CCDC85C	2542.11	0.0256283	0.0508538	0.50396	0.61429	0.813895						CCDC85C	2631.8	0.0106782	0.0433029	0.246593	0.805223	0.904582
CCDC86																							CCDC86	442.55	-0.00321686	0.0381206	-0.0843864	0.932749	0.973185						CCDC86	469.725	-0.0585081	0.0331207	-1.76651	0.07731	0.222057
CCDC86-AS1																							CCDC86-AS1	0.335899	0.365499	0.549824	0.664757	0.506206							CCDC86-AS1	0.364352	-0.293384	0.487488	-0.601829	0.547288
CCDC87																							CCDC87	12.1519	0.152844	0.119294	1.28123	0.200111	0.472202						CCDC87	12.4483	-0.0397451	0.100084	-0.397117	0.691281	0.840078
CCDC88A																							CCDC88A	1188.11	-0.170009	0.0818289	-2.07762	0.0377445	0.198463						CCDC88A	1308.33	-0.0798896	0.0719152	-1.11089	0.266618	0.493841
CCDC88B																							CCDC88B	966.558	-0.0826471	0.0739903	-1.117	0.263995	0.546445						CCDC88B	1090.5	-0.218164	0.0547413	-3.98537	6.73763e-05	0.00116701
CCDC88C		1	0.0133192	0.0205089	0.516057																		CCDC88C	752.791	0.0324824	0.0620848	0.523194	0.600839	0.806221						CCDC88C	779.136	0.0064107	0.0480541	0.133406	0.893872	0.95035
CCDC88C-DT																							CCDC88C-DT	0.710784	0.585946	0.416441	1.40703	0.159418							CCDC88C-DT	0.568575	0.590158	0.377057	1.56517	0.117543
CCDC89																							CCDC89	11.4453	0.0357052	0.131413	0.271703	0.785851	0.905696						CCDC89	11.5167	0.112292	0.112706	0.996323	0.319093	0.550541
CCDC9		1	-0.0207471	0.0287863	0.471076																		CCDC9	1158.57	-0.0174339	0.050456	-0.345528	0.729698	0.876813						CCDC9	1264.75	-0.148404	0.0402104	-3.6907	0.000223636	0.00298371
CCDC90B																							CCDC90B	2498.7	0.0589816	0.0419419	1.40627	0.159644	0.422351						CCDC90B	2501.45	0.112423	0.0325379	3.45513	0.000550036	0.00599511
CCDC90B-AS1																							CCDC90B-AS1	14.9287	-0.00692791	0.119003	-0.0582163	0.953576	0.981548						CCDC90B-AS1	14.954	0.156012	0.098079	1.59067	0.111683	0.283033
CCDC91		1	-0.00864869	0.0690995	0.900395																		CCDC91	773.704	-0.0322554	0.0524242	-0.615277	0.538372	0.767798						CCDC91	818.844	-0.0283533	0.0416218	-0.681213	0.495737	0.704767
CCDC92		1	-0.0508489	0.0371029	0.170537																		CCDC92	2601.46	-0.0254875	0.0317004	-0.804013	0.421389	0.685662						CCDC92	2707.07	0.0285165	0.025963	1.09835	0.272051	0.50027
CCDC92B																							CCDC92B	4.51451	-0.0424877	0.220258	-0.1929	0.847037							CCDC92B	4.64188	0.0794947	0.173959	0.456974	0.64769	0.812818
CCDC93																							CCDC93	1577.15	0.115579	0.0306268	3.77379	0.000160789	0.00826274						CCDC93	1635.36	-0.060505	0.0278338	-2.1738	0.0297201	0.114511
CCDC96																							CCDC96	30.7363	0.0700487	0.0735481	0.952421	0.340884	0.613983						CCDC96	33.7551	-0.222797	0.0604207	-3.68742	0.000226539	0.00301969
CCDC97		1	0.0436956	0.0517446	0.398419																		CCDC97	964.807	-0.0584576	0.0359712	-1.62512	0.104136	0.338755						CCDC97	1019.72	-0.00557854	0.0280233	-0.199068	0.842209	0.924236
CCDC9B		1	-0.00576333	0.0327589	0.860348																		CCDC9B	811.412	-0.347013	0.0738957	-4.69599	2.65316e-06	0.000519953						CCDC9B	945.143	-0.171111	0.0560004	-3.05554	0.00224655	0.0173849
CCDST																							CCDST	0.554578	0.0524856	0.442924	0.118498	0.905673							CCDST	0.589428	-0.0482473	0.381641	-0.126421	0.899399
CCER1																							CCER1	0.0518914	-0.0699679	2.92136	-0.0239504	0.980892							CCER1	0.0418802	0.257737	2.77539	0.0928649	0.926011
CCER2																							CCER2	65.4865	-0.0887982	0.113666	-0.781219	0.434674	0.695869						CCER2	69.205	0.015676	0.0860363	0.182203	0.855424	0.931493
CCHCR1		2	-0.0100366	0.0131582	0.445602																		CCHCR1	1035.96	-0.0229078	0.0400806	-0.571543	0.567632	0.786131						CCHCR1	1100.95	-0.0504595	0.032955	-1.53117	0.125729	0.305521
CCIN																							CCIN	0.643738	0.230427	0.58209	0.395861	0.692207							CCIN	0.710003	-0.365162	0.461811	-0.790718	0.429108
CCK																							CCK	3.27174	0.0107628	0.239265	0.0449829	0.964121							CCK	3.22636	0.206391	0.198089	1.04191	0.297452	0.527286
CCKAR																							CCKAR	0.00770074	0.0635174	3.22287	0.0197084	0.984276							CCKAR	0.00607194	0.112113	2.9589	0.0378902	0.969775
CCKBR																							CCKBR	0.558477	0.344987	0.644728	0.535089	0.592588							CCKBR	0.508559	0.300783	0.553676	0.543248	0.586959
CCL1																							CCL1	0.394658	-0.0580885	0.633705	-0.091665	0.926964							CCL1	0.450513	-0.16877	0.508533	-0.331877	0.739982
CCL11																							CCL11	3.89702	0.160259	0.314977	0.508794	0.610896							CCL11	4.30596	-0.311505	0.2607	-1.19488	0.232134	0.453489
CCL13																							CCL13	4.23519	0.0876801	0.205074	0.427554	0.668976							CCL13	4.45494	-0.0907022	0.174251	-0.520525	0.602698	0.783496
CCL14		1	-0.0357552	0.0614892	0.560912																		CCL14	7663.86	0.0806796	0.065809	1.22597	0.220211	0.498032						CCL14	7614.06	0.124901	0.0539407	2.31552	0.0205846	0.0886313
CCL15		2	-0.0245451	0.0160681	0.126621																		CCL15	1131.33	0.142722	0.0563726	2.53176	0.0113491	0.101449						CCL15	1111.06	0.120617	0.0445848	2.70533	0.00682361	0.0402101
CCL16		1	0.0143426	0.0168473	0.394586																		CCL16	6910.61	0.105308	0.0455124	2.31383	0.0206771	0.142126						CCL16	7014.32	0.024841	0.0360072	0.689892	0.490262	0.70091
CCL17																							CCL17	7.15413	-0.229391	0.216126	-1.06138	0.288519	0.569673						CCL17	9.12869	-0.528722	0.166807	-3.16966	0.00152619	0.0130603
CCL18																							CCL18	62.3234	-0.225783	0.106368	-2.12265	0.033783	0.187525						CCL18	73.4654	-0.279024	0.0955494	-2.92021	0.00349798	0.0242955
CCL19																							CCL19	483.662	-0.235197	0.140415	-1.67501	0.0939322	0.3214						CCL19	546.928	-0.133489	0.117947	-1.13177	0.25773	0.48403
CCL2																							CCL2	824.158	-0.105413	0.182488	-0.577644	0.563505	0.78288						CCL2	1035.42	-0.545106	0.158605	-3.43689	0.00058844	0.00628437
CCL20																							CCL20	45.1619	-0.72129	0.213876	-3.37248	0.000744958	0.0203154						CCL20	95.3381	-1.59759	0.189221	-8.443	3.09287e-17	4.5391e-13
CCL21																							CCL21	994.066	0.0019337	0.108403	0.0178381	0.985768	0.993275						CCL21	1057.21	-0.0701643	0.0880598	-0.796781	0.425578	0.648408
CCL22																							CCL22	51.4232	-0.582394	0.140167	-4.15501	3.25273e-05	0.00306563						CCL22	69.8063	-0.543974	0.111173	-4.89303	9.92954e-07	4.08196e-05
CCL23																							CCL23	104.187	0.0471867	0.0879878	0.536286	0.591761	0.800636						CCL23	105.333	0.0835157	0.0724441	1.15283	0.24898	0.473627
CCL24		1	-0.00388385	0.015016	0.795907																		CCL24	91.7423	-0.0680381	0.148446	-0.458336	0.646711	0.831129						CCL24	109.194	-0.398184	0.124294	-3.20358	0.00135731	0.0119335
CCL25																							CCL25	11.4627	0.162957	0.135123	1.20599	0.227822	0.50804						CCL25	12.0752	-0.14858	0.118152	-1.25753	0.208563	0.422539
CCL26																							CCL26	1.99775	-0.118634	0.293838	-0.403739	0.686405							CCL26	2.00502	0.23951	0.246372	0.972148	0.330977	0.562038
CCL27																							CCL27	11.4742	0.0806261	0.112679	0.715537	0.474277	0.725436						CCL27	11.5326	0.0902426	0.0925248	0.975334	0.329394	0.560389
CCL28																							CCL28	186.443	-0.0994876	0.071011	-1.40102	0.161209	0.424162						CCL28	196.803	0.027421	0.0630988	0.434573	0.663872	0.823214
CCL3																							CCL3	278.153	-0.264872	0.127514	-2.07719	0.0377839	0.198589						CCL3	327.381	-0.25061	0.109195	-2.29507	0.0217294	0.0921278
CCL3-AS1																							CCL3-AS1	11.3048	0.20256	0.126169	1.60546	0.108393	0.346779						CCL3-AS1	11.286	0.0132551	0.0985552	0.134495	0.893011	0.94987
CCL3L3		1	-0.0354229	0.0246052	0.149966																		CCL3L3	54.8397	-0.520096	0.172125	-3.02162	0.00251426	0.0423161						CCL3L3	64.6068	-0.117785	0.143234	-0.822325	0.410892	0.635557
CCL4																							CCL4	262.025	-0.245034	0.110159	-2.22437	0.0261235	0.162383						CCL4	321.151	-0.392049	0.0980064	-4.00024	6.32795e-05	0.00111087
CCL4L2		1	-0.00729767	0.0291968	0.802628																		CCL4L2	135.06	-0.459645	0.156864	-2.93022	0.00338726	0.0503058						CCL4L2	163.49	-0.240901	0.133447	-1.80522	0.0710401	0.209881
CCL5																							CCL5	803.11	0.0622038	0.0831228	0.748335	0.454258	0.710979						CCL5	861.721	-0.142482	0.0613967	-2.32069	0.0203037	0.0877695
CCL7																							CCL7	0.400532	-0.855836	0.990344	-0.864181	0.387488							CCL7	0.730452	-1.10469	0.619013	-1.7846	0.0743264
CCL8																							CCL8	11.9878	-0.304685	0.187949	-1.6211	0.104996	0.340297						CCL8	14.5902	-0.334899	0.164524	-2.03556	0.0417945	0.145855
CCM2																							CCM2	4167.14	0.061709	0.0312737	1.97319	0.0484734	0.227327						CCM2	4310.29	-0.0119209	0.0246882	-0.482857	0.629197	0.800946
CCM2L																							CCM2L	237.717	-0.0344754	0.0569753	-0.605093	0.545117	0.771329						CCM2L	249.964	-0.00383487	0.047815	-0.0802022	0.936076	0.971279
CCN1																							CCN1	3561.64	-0.36189	0.202704	-1.78531	0.074211	0.284551						CCN1	4207.31	-0.211136	0.175875	-1.20048	0.229951	0.450479
CCN2																							CCN2	2041.71	-0.34156	0.14601	-2.33929	0.0193206	0.13722						CCN2	2372.83	-0.166438	0.124974	-1.33178	0.182932	0.388718
CCN3																							CCN3	59.4196	-0.152488	0.101596	-1.50093	0.133373	0.386336						CCN3	64.2145	-0.0234002	0.0922448	-0.253675	0.799747	0.901431
CCN4		1	-0.0661905	0.0319085	0.0380437																		CCN4	107.016	-0.207556	0.0784866	-2.64448	0.00818176	0.0844664						CCN4	117.949	-0.0609357	0.0611532	-0.996444	0.319035	0.550499
CCN5																							CCN5	54.9256	-0.326065	0.121682	-2.67966	0.00736976	0.0798995						CCN5	59.9844	0.0453433	0.102708	0.441478	0.658867	0.819347
CCN6																							CCN6	0.175343	-0.054753	1.02051	-0.0536523	0.957212							CCN6	0.189483	-0.00331332	0.753209	-0.00439893	0.99649
CCNA1																							CCNA1	2.98043	-0.263863	0.245073	-1.07667	0.281627							CCNA1	3.51688	-0.268878	0.181222	-1.4837	0.13789	0.324592
CCNA2																							CCNA2	71.5518	-0.0211058	0.0887891	-0.237707	0.812108	0.91771						CCNA2	77.1619	-0.101151	0.0734015	-1.37806	0.168186	0.368292
CCNB1																							CCNB1	103.983	-0.0408425	0.0627531	-0.650844	0.515147	0.754594						CCNB1	116.921	-0.230975	0.0582289	-3.96667	7.28834e-05	0.00123799
CCNB1IP1		1	0.0298385	0.0454234	0.511247																		CCNB1IP1	2934.79	0.190023	0.0461561	4.11695	3.83917e-05	0.00342783						CCNB1IP1	2864.55	0.105615	0.0362876	2.9105	0.00360856	0.0248752
CCNB1IP1P1																							CCNB1IP1P1	0.517414	-0.0863654	0.647223	-0.13344	0.893845							CCNB1IP1P1	0.431601	0.909466	0.592509	1.53494	0.124798
CCNB1IP1P2																							CCNB1IP1P2	0.00577015	-0.0500133	3.22287	-0.0155183	0.987619							CCNB1IP1P2	0.00505823	0.189241	2.9589	0.0639565	0.949005
CCNB1IP1P3																							CCNB1IP1P3	0.144051	-0.00303725	1.20746	-0.00251539	0.997993							CCNB1IP1P3	0.149518	0.131187	0.968519	0.135451	0.892255
CCNB2																							CCNB2	24.4456	-0.012248	0.119143	-0.1028	0.918122	0.967411						CCNB2	28.7674	-0.393046	0.100377	-3.91568	9.01481e-05	0.00145867
CCNB2P1																							CCNB2P1	0.114412	-0.0899206	1.54492	-0.058204	0.953586							CCNB2P1	0.0989928	0.290131	1.45821	0.198964	0.842291
CCNB3																							CCNB3	33.547	0.264778	0.0699512	3.78518	0.0001536	0.00796413						CCNB3	33.0306	0.0117538	0.0580532	0.202466	0.839553	0.922849
CCNB3P1																							CCNB3P1	0.0489829	0.210517	1.87438	0.112313	0.910575							CCNB3P1	0.0221886	0.223491	2.67044	0.0836905	0.933303
CCNC																							CCNC	3193.11	-0.0132058	0.0419536	-0.31477	0.752936	0.889186						CCNC	3270.98	0.0787442	0.0328132	2.39977	0.0164052	0.075368
CCND1																							CCND1	5819.34	-0.16575	0.0627698	-2.6406	0.00827595	0.0850428						CCND1	6538.96	-0.15278	0.054019	-2.82827	0.00468004	0.0302908
CCND2																							CCND2	526.108	-0.172914	0.0800014	-2.16138	0.0306658	0.178043						CCND2	554.179	0.0841483	0.064003	1.31476	0.188592	0.396047
CCND2-AS1																							CCND2-AS1	5.44637	-0.0205261	0.19502	-0.105251	0.916177							CCND2-AS1	5.69689	0.00183984	0.145249	0.0126668	0.989894	0.995768
CCND2P1		2	0.0134576	0.0536116	0.801799																		CCND2P1	1051.38	0.0749393	0.0625021	1.19899	0.230532	0.511373						CCND2P1	1057.83	0.0813457	0.0494002	1.64667	0.0996261	0.262239
CCND3																							CCND3	975.671	-0.081739	0.04217	-1.93832	0.0525837	0.237789						CCND3	1072.49	-0.129728	0.0345192	-3.75814	0.000171184	0.00243358
CCND3P1																							CCND3P1	0.35286	0.0871772	0.62485	0.139517	0.889042							CCND3P1	0.357027	0.021726	0.551601	0.0393872	0.968582
CCND3P2																							CCND3P2	0.0372819	0.2155	3.22287	0.0668661	0.946688							CCND3P2	0.00971147	0.224286	2.9589	0.0758004	0.939578
CCNDBP1		1	-0.0150824	0.0468821	0.747673																		CCNDBP1	1599.72	-0.0159955	0.0226352	-0.706663	0.479776	0.729587						CCNDBP1	1673.35	0.00270699	0.0180707	0.1498	0.880923	0.944211
CCNE1		1	0.00762976	0.0339631	0.822253																		CCNE1	36.2867	-0.0844591	0.0801184	-1.05418	0.291801	0.572002						CCNE1	41.61	-0.271305	0.0702573	-3.8616	0.000112648	0.00174023
CCNE2																							CCNE2	71.1818	-0.0980548	0.100774	-0.973017	0.330545	0.605165						CCNE2	79.8512	-0.188536	0.0858766	-2.19543	0.0281325	0.110394
CCNF																							CCNF	129.084	-0.0600157	0.0610483	-0.983085	0.325565	0.601334						CCNF	138.095	-0.0472244	0.0518535	-0.910727	0.362439	0.592265
CCNG1		1	0.0712259	0.10062	0.479026																		CCNG1	7140.58	0.068296	0.0517042	1.3209	0.186536	0.455313						CCNG1	7134.46	0.112681	0.0414123	2.72096	0.0065093	0.0389546
CCNG2																							CCNG2	831.019	-0.0574503	0.0492643	-1.16616	0.243548	0.525323						CCNG2	902.127	-0.101777	0.0419986	-2.42334	0.0153785	0.0718773
CCNG2P1																							CCNG2P1	0.0561107	-0.0448985	2.05998	-0.0217956	0.982611							CCNG2P1	0.0508996	0.239025	1.7209	0.138895	0.889533
CCNH																							CCNH	1185.58	0.000613713	0.0369056	0.0166292	0.986732	0.993867						CCNH	1251.97	-0.0435452	0.0308532	-1.41137	0.158136	0.354343
CCNHP1																							CCNHP1	0.0132089	-0.0733765	3.22287	-0.0227675	0.981836							CCNHP1	0.0241601	0.140918	2.9589	0.0476253	0.962015
CCNI																							CCNI	9814.43	-0.0150432	0.0367039	-0.409853	0.681914	0.852346						CCNI	9962.31	0.114396	0.0315439	3.62657	0.000287215	0.00362907
CCNI2																							CCNI2	6.05678	0.130439	0.174589	0.747122	0.45499	0.711475						CCNI2	5.97803	0.104755	0.141471	0.74047	0.459015	0.674831
CCNJ		1	0.0780572	0.0513813	0.128719																		CCNJ	181.936	-0.124637	0.0513504	-2.42718	0.0152167	0.119771						CCNJ	199.596	-0.0948781	0.0427243	-2.22071	0.0263709	0.105541
CCNJL																							CCNJL	66.1121	-0.0631408	0.0732354	-0.862163	0.388598	0.657135						CCNJL	71.983	-0.108069	0.0656702	-1.64563	0.0998406	0.262615
CCNJP1																							CCNJP1	0.064959	-0.0933293	2.26916	-0.0411294	0.967193							CCNJP1	0.04611	0.316947	2.34744	0.135018	0.892598
CCNJP2																							CCNJP2	0.0304072	-0.155148	3.22287	-0.0481396	0.961605							CCNJP2	0.0266281	0.294376	2.9589	0.0994882	0.920751
CCNK																							CCNK	1609.07	-0.0533238	0.029006	-1.83837	0.0660078	0.267983						CCNK	1710.96	-0.0312904	0.0230597	-1.35693	0.174804	0.377667
CCNL1																							CCNL1	6314.23	0.00589253	0.0569916	0.103393	0.917651	0.967258						CCNL1	6694.49	-0.0620763	0.0501147	-1.23868	0.215462	0.432256
CCNL2																							CCNL2	15926.3	-0.0475627	0.0519735	-0.915133	0.360122	0.631421						CCNL2	16770.4	-7.74709e-05	0.0392477	-0.0019739	0.998425	0.99947
CCNL2P1																							CCNL2P1	0.0229228	0.11864	3.18402	0.0372612	0.970277							CCNL2P1	0.0571382	-0.267065	1.70137	-0.156971	0.875268
CCNO																							CCNO	5.68466	-0.31304	0.226288	-1.38337	0.166551							CCNO	6.18582	0.0531502	0.189265	0.280825	0.778845	0.890594
CCNO-DT																							CCNO-DT	0.193021	-0.0632964	0.977588	-0.0647476	0.948375							CCNO-DT	0.202197	0.197555	0.813691	0.242788	0.808169
CCNP		1	-0.00517287	0.0284395	0.855669																		CCNP	171.356	0.0168934	0.0981857	0.172056	0.863394	0.942361						CCNP	183.475	-0.103127	0.0781633	-1.31938	0.187042	0.393988
CCNQ																							CCNQ	521.397	0.0130417	0.0386131	0.337753	0.735549	0.879684						CCNQ	541.129	0.0114509	0.0298091	0.38414	0.700875	0.845856
CCNQP1																							CCNQP1	0.132716	-0.0231156	1.46214	-0.0158095	0.987386							CCNQP1	0.143685	0.0791141	1.05885	0.0747172	0.94044
CCNQP2																							CCNQP2	0.177524	-0.346968	1.0498	-0.330509	0.741015							CCNQP2	0.226943	0.078508	0.787077	0.0997463	0.920546
CCNQP3																							CCNQP3	0.53125	-0.341109	0.613981	-0.555569	0.578505							CCNQP3	0.466783	0.921467	0.536873	1.71636	0.0860964
CCNT1																							CCNT1	1228.37	0.0791056	0.040613	1.94779	0.0514401	0.234973						CCNT1	1279.68	-0.0506755	0.0336987	-1.50378	0.132638	0.316395
CCNT2		1	-0.13891	0.0578733	0.016384																		CCNT2	2343.35	0.0438211	0.0459132	0.954434	0.339864	0.613189						CCNT2	2430.78	-0.00970918	0.0370666	-0.261938	0.793369	0.898382
CCNT2-AS1																							CCNT2-AS1	42.6738	0.0531422	0.0613651	0.866	0.38649	0.654761						CCNT2-AS1	44.3154	-0.018924	0.0518666	-0.364859	0.715217	0.853411
CCNT2P1																							CCNT2P1	0.0498421	0.18046	2.22271	0.0811893	0.935291							CCNT2P1	0.0374248	0.0798537	2.1269	0.0375446	0.970051
CCNY																							CCNY	3741.44	0.0297062	0.0261177	1.1374	0.255371	0.537787						CCNY	3846.25	0.0342284	0.0206964	1.65384	0.0981608	0.259615
CCNY-AS1		1	0.0229363	0.0187188	0.220457																		CCNY-AS1	102.539	-0.117656	0.0811821	-1.44929	0.147258	0.405349						CCNY-AS1	103.417	0.215644	0.0642071	3.35858	0.000783448	0.0078841
CCNYL1																							CCNYL1	961.33	0.0540805	0.0357783	1.51154	0.13065	0.382185						CCNYL1	998.58	-0.0216725	0.0295121	-0.734361	0.462729	0.678287
CCNYL1B																							CCNYL1B	0.0103011	0.0935732	3.22287	0.0290342	0.976837							CCNYL1B	0.00549844	0.0583489	2.9589	0.0197198	0.984267
CCNYL2																							CCNYL2	0.0584975	0.217209	2.04551	0.106188	0.915433							CCNYL2	0.100551	-0.23937	1.34231	-0.178326	0.858467
CCNYL4																							CCNYL4	0.0786271	0.0636452	1.53686	0.0414126	0.966967							CCNYL4	0.0928876	-0.0196763	1.08811	-0.0180829	0.985573
CCNYL5																							CCNYL5	0.808998	-0.356063	0.437882	-0.813148	0.416133							CCNYL5	0.716912	1.0564	0.395576	2.67053	0.00757313
CCNYL6																							CCNYL6	0.222364	0.248597	0.962794	0.258204	0.79625							CCNYL6	0.185761	0.344503	0.930206	0.370351	0.711121
CCNYL7																							CCNYL7	0.0796857	-0.382085	1.77642	-0.215088	0.829699							CCNYL7	0.112426	0.209632	1.19838	0.17493	0.861135
CCP110																							CCP110	462.082	0.0713436	0.0535091	1.3333	0.182434	0.450821						CCP110	482.042	-0.0499827	0.0443071	-1.1281	0.259279	0.485881
CCPG1		1	0.149098	0.0862036	0.0837015																		CCPG1	4630.27	0.0416412	0.049352	0.84376	0.398804	0.666705						CCPG1	4815.41	-0.0170199	0.0394745	-0.431163	0.66635	0.824608
CCR1																							CCR1	385.868	0.00546738	0.096203	0.0568317	0.954679	0.982241						CCR1	437.628	-0.289848	0.0797298	-3.63538	0.000277571	0.00354845
CCR10																							CCR10	28.4024	-0.212677	0.0971211	-2.18982	0.0285376	0.170189						CCR10	29.1029	0.221471	0.0793992	2.78933	0.0052817	0.0332536
CCR12P																							CCR12P	0.149978	0.274161	1.04	0.263617	0.792075							CCR12P	0.173049	-0.170901	0.759031	-0.225157	0.821857
CCR2																							CCR2	193.231	-0.0606543	0.0895216	-0.677538	0.498065	0.742047						CCR2	204.633	-0.0117383	0.0762759	-0.153892	0.877695	0.942239
CCR3																							CCR3	5.54101	-0.384239	0.245605	-1.56446	0.11771							CCR3	6.97462	-0.403241	0.205197	-1.96514	0.0493976	0.1635
CCR4																							CCR4	34.6777	-0.282761	0.112264	-2.51873	0.011778	0.103208						CCR4	41.8231	-0.320066	0.0942414	-3.39624	0.000683185	0.00711094
CCR5																							CCR5	203.033	-0.101609	0.0795182	-1.27781	0.201317	0.473645						CCR5	230.043	-0.220439	0.0615735	-3.5801	0.000343468	0.00417122
CCR5AS																							CCR5AS	10.693	0.031352	0.135741	0.230969	0.817339	0.920718						CCR5AS	11.8155	-0.217486	0.103022	-2.11106	0.0347675	0.127946
CCR6																							CCR6	66.4216	-0.131583	0.075579	-1.741	0.0816844	0.300072						CCR6	74.703	-0.177959	0.0631384	-2.81855	0.00482415	0.0309708
CCR7																							CCR7	69.9228	-0.288725	0.107059	-2.69688	0.00699919	0.0774062						CCR7	84.9067	-0.340965	0.0850564	-4.00869	6.10559e-05	0.00108365
CCR8																							CCR8	0.795466	-0.967265	0.481876	-2.00729	0.0447184							CCR8	1.21893	-0.726831	0.354398	-2.05089	0.0402776	0.142146
CCR9																							CCR9	11.404	0.200769	0.126032	1.593	0.11116	0.351612						CCR9	11.6476	-0.074226	0.10562	-0.702763	0.482204	0.694828
CCRL2																							CCRL2	85.769	-0.231756	0.0927111	-2.49976	0.0124277	0.106187						CCRL2	104.779	-0.389762	0.0801416	-4.86342	1.15377e-06	4.60753e-05
CCSAP																							CCSAP	358.98	0.0615622	0.0417045	1.47615	0.139903	0.394905						CCSAP	370.771	-0.00629715	0.033753	-0.186566	0.852001	0.929855
CCSER1																							CCSER1	15.5048	0.135113	0.11427	1.18241	0.237045	0.518458						CCSER1	16.2579	-0.111488	0.093156	-1.19679	0.231389	0.452451
CCSER2		1	-0.0322964	0.0571374	0.571911																		CCSER2	1400.05	-0.0512289	0.0600261	-0.853444	0.393413	0.66177						CCSER2	1517.06	-0.0998146	0.0528554	-1.88845	0.058966	0.184892
CCSER2P1																							CCSER2P1	0.0482597	0.0502576	2.38691	0.0210555	0.983201							CCSER2P1	0.0315133	0.293582	2.50687	0.117111	0.906772
CCT3P1																							CCT3P1	0.00568751	0.0334616	3.22287	0.0103825	0.991716
CCT4P1																							CCT4P1	0.0127965	0.0100984	3.22287	0.00313336	0.9975							CCT4P1	0.0379271	-0.0623741	2.82908	-0.0220475	0.98241
CCT4P2																							CCT4P2	9.66662	-0.675967	0.384628	-1.75746	0.0788403	0.29487						CCT4P2	11.7716	-0.154664	0.290825	-0.531812	0.594856	0.777773
CCT5P1																							CCT5P1	0.810701	-0.230183	0.390887	-0.588873	0.555947							CCT5P1	0.811727	0.341451	0.344925	0.989927	0.32221
CCT5P2																							CCT5P2	0.474607	-0.0109526	0.522861	-0.0209474	0.983288							CCT5P2	0.506327	-0.00416461	0.428118	-0.00972773	0.992239
CCT6P1		1	-0.0982143	0.032539	0.00254152																		CCT6P1	150.029	0.0892763	0.0614381	1.45311	0.146193	0.404063						CCT6P1	156.322	-0.0600022	0.0497248	-1.20669	0.227553	0.447603
CCT6P2																							CCT6P2	1.63934	-0.399791	0.278821	-1.43386	0.151612							CCT6P2	1.57529	0.641231	0.248341	2.58205	0.00982144	0.0520923
CCT6P3		1	-0.00968334	0.0169212	0.567146																		CCT6P3	131.302	0.0564847	0.0548465	1.02987	0.303072	0.581042						CCT6P3	136.042	-0.015373	0.042509	-0.36164	0.717621	0.854854
CCT6P4																							CCT6P4	0.0265343	0.0234843	3.0855	0.00761119	0.993927							CCT6P4	0.0260791	0.128442	2.59148	0.0495632	0.96047
CCT7P1																							CCT7P1	1.90252	-0.27902	0.451164	-0.618444	0.536283							CCT7P1	2.1327	-0.0691449	0.349159	-0.198033	0.843019	0.924847
CCT7P2																							CCT7P2	0.287934	0.104919	0.762226	0.137648	0.890518							CCT7P2	0.272273	0.197512	0.633836	0.311613	0.755335
CCT8L1P																							CCT8L1P	0.544128	0.56216	0.592685	0.948496	0.342877							CCT8L1P	0.525126	-0.254046	0.440393	-0.576863	0.564032
CCT8L2																							CCT8L2	0.054351	-0.0215351	2.06715	-0.0104178	0.991688							CCT8L2	0.0475637	0.269423	2.18426	0.123348	0.901832
CCT8P1		1	-0.0426468	0.0506866	0.400134																		CCT8P1	1674.1	0.0492799	0.0975394	0.50523	0.613397	0.813256						CCT8P1	1697.56	0.0701741	0.0821781	0.853927	0.393145	0.619666
CCZ1		1	0.0549732	0.0365193	0.132242																		CCZ1	485.581	-0.141615	0.0565532	-2.50411	0.012276	0.105695						CCZ1	507.215	0.0954072	0.0456491	2.09001	0.0366167	0.132789
CCZ1B		1	-0.00691427	0.0115818	0.550511																		CCZ1B	352.282	-0.00836777	0.0705441	-0.118618	0.905578	0.961987						CCZ1B	364.039	0.0420253	0.0583074	0.720754	0.471061	0.685299
CCZ1P1		1	-0.00157618	0.0158614	0.920843																		CCZ1P1	69.837	0.213827	0.0597831	3.57671	0.000347947	0.013041						CCZ1P1	70.2223	-0.0222643	0.04534	-0.491052	0.62339	0.796974
CD101		1	-0.0213902	0.0278919	0.443142																		CD101	49.9053	-0.124483	0.0810416	-1.53604	0.124529	0.372226						CD101	55.4974	-0.144288	0.065173	-2.21393	0.0268338	0.106858
CD101-AS1																							CD101-AS1	6.47717	-0.0430745	0.152615	-0.282243	0.777757	0.901265						CD101-AS1	6.81602	0.0161373	0.125446	0.12864	0.897643	0.952408
CD109																							CD109	164.852	-0.0304045	0.0697496	-0.43591	0.662902	0.841454						CD109	183.974	-0.214462	0.0633499	-3.38535	0.00071087	0.00731954
CD109-AS1																							CD109-AS1	0.739632	-0.109348	0.479404	-0.228092	0.819575							CD109-AS1	0.877654	-0.355763	0.371843	-0.956754	0.338692
CD151		1	-0.014728	0.0163475	0.367624																		CD151	7466.25	-0.157185	0.0463983	-3.38774	0.000704702	0.0197307						CD151	8338.28	-0.136944	0.034801	-3.93507	8.31711e-05	0.00137488
CD160																							CD160	178.822	0.0712692	0.0940437	0.757831	0.448552	0.706496						CD160	183.851	0.00427929	0.0761752	0.056177	0.955201	0.980352
CD163L1																							CD163L1	224.545	-0.0285605	0.0926789	-0.308166	0.757956	0.891861						CD163L1	250.297	-0.211367	0.0764373	-2.76524	0.0056881	0.0351341
CD164		1	0.00386841	0.0443167	0.930441																		CD164	14995.1	0.0657817	0.0632786	1.03956	0.298546	0.577102						CD164	15381.9	0.0157622	0.0492722	0.3199	0.749044	0.873963
CD164L2																							CD164L2	25.5254	0.0185863	0.741456	0.0250673	0.980001	0.991327						CD164L2	26.7059	-0.023547	0.623591	-0.0377604	0.969879	0.987088
CD177																							CD177	4.30309	-0.467463	0.324255	-1.44165	0.149401							CD177	6.25014	-0.782213	0.25493	-3.06834	0.0021525	0.0169157
CD177P1																							CD177P1	0.0728901	-0.211849	1.98209	-0.106882	0.914883							CD177P1	0.109463	-0.110875	1.39834	-0.0792906	0.936801
CD180																							CD180	184.649	0.0260076	0.0895358	0.290471	0.771456	0.898428						CD180	199.519	-0.140813	0.0732346	-1.92276	0.0545099	0.174822
CD19																							CD19	26.9748	-0.392152	0.131942	-2.97215	0.00295719	0.0466155						CD19	28.7325	0.180649	0.108568	1.66393	0.0961272	0.255851
CD1A																							CD1A	6.49957	-0.298136	0.157242	-1.89603	0.0579561	0.2493						CD1A	7.55696	-0.185426	0.12582	-1.47373	0.140554	0.328309
CD1B																							CD1B	8.15803	-0.191709	0.178941	-1.07136	0.28401	0.565466						CD1B	9.95486	-0.41613	0.142692	-2.91627	0.00354238	0.0245516
CD1C																							CD1C	188.421	-0.0137105	0.0743487	-0.184408	0.853694	0.938987						CD1C	204.071	-0.123813	0.057562	-2.15096	0.0314795	0.119316
CD1D		1	-0.0140975	0.0350286	0.687347																		CD1D	1454.53	0.0795744	0.0309596	2.57027	0.010162	0.0960344						CD1D	1466.53	0.0691524	0.029287	2.3612	0.0182159	0.0811001
CD1E																							CD1E	62.4738	-0.205903	0.108092	-1.90489	0.0567941	0.246573						CD1E	69.7823	-0.10942	0.0867222	-1.26173	0.207047	0.420458
CD2																							CD2	263.724	-0.0422004	0.0883507	-0.477647	0.632902	0.823812						CD2	289.83	-0.155031	0.0671458	-2.30887	0.020951	0.0897056
CD200																							CD200	80.4015	-0.179188	0.122133	-1.46716	0.142333	0.398813						CD200	82.6123	0.184576	0.102261	1.80496	0.0710815	0.209982
CD200LP																							CD200LP	0.253301	0.666403	0.698169	0.954502	0.33983							CD200LP	0.223876	-0.0458791	0.646651	-0.0709487	0.943439
CD200R1																							CD200R1	179.72	0.0563327	0.0852328	0.660927	0.508659	0.749559						CD200R1	181.481	0.0817326	0.0704607	1.15997	0.24606	0.470235
CD200R1L																							CD200R1L	0.21411	-0.451499	0.648442	-0.696282	0.486252							CD200R1L	0.195011	0.639826	0.634374	1.00859	0.313169
CD200R1P1																							CD200R1P1	0.0047262	-0.00827587	3.22287	-0.00256786	0.997951							CD200R1P1	0.00196485	0.177559	2.9589	0.0600085	0.952149
CD207		1	-0.0515799	0.0425626	0.225566																		CD207	50.3882	-0.0864291	0.109197	-0.791499	0.428653	0.691689						CD207	54.1291	-0.0472714	0.0873838	-0.540963	0.588533	0.773572
CD209		1	0.00257134	0.0304261	0.93265																		CD209	367.867	0.0211268	0.108018	0.195586	0.844934	0.93453						CD209	372.89	0.0937368	0.0842089	1.11315	0.265646	0.492716
CD22		1	0.0170829	0.00985512	0.0830244																		CD22	193.187	0.0374233	0.132711	0.28199	0.777951	0.901399						CD22	212.913	-0.216485	0.109712	-1.97321	0.0484718	0.161479
CD226																							CD226	224.057	-0.0165141	0.0585369	-0.282114	0.777856	0.901334						CD226	241.553	-0.104976	0.0502862	-2.08756	0.0368372	0.133421
CD24																							CD24	1070.94	-0.256143	0.0892836	-2.86887	0.00411935	0.056063						CD24	1222.09	-0.151773	0.0752189	-2.01775	0.0436176	0.150167
CD244																							CD244	210.067	0.0710529	0.072147	0.984835	0.324705	0.600752						CD244	216.295	-0.000987484	0.0597187	-0.0165356	0.986807	0.994174
CD247																							CD247	339.208	0.0462579	0.0761095	0.60778	0.543333	0.770572						CD247	364.604	-0.136712	0.0568907	-2.40306	0.0162584	0.0748573
CD248																							CD248	303.662	-0.254426	0.082664	-3.07783	0.00208512	0.0375532						CD248	327.167	0.0524044	0.0652242	0.80345	0.421715	0.645268
CD24P1																							CD24P1	0.0197169	-0.0550022	3.22287	-0.0170662	0.986384							CD24P1	0.0215522	0.170522	2.91196	0.0585592	0.953303
CD24P2																							CD24P2	0.0166989	0.0284726	3.22287	0.00883457	0.992951							CD24P2	0.0290337	0.0397878	2.54203	0.015652	0.987512
CD24P4																							CD24P4	0.53556	-0.664494	0.501018	-1.32629	0.184744							CD24P4	0.559026	0.564241	0.416008	1.35632	0.174996
CD24P5																							CD24P5	0.00261803	0.00340572	3.22287	0.00105674	0.999157
CD27																							CD27	109.441	-0.237819	0.0929141	-2.55956	0.0104804	0.0974786						CD27	119.663	-0.012464	0.0758112	-0.164409	0.869409	0.938319
CD27-AS1		1	-0.0722262	0.0290217	0.0128212																		CD27-AS1	1091.37	-0.0106013	0.0447595	-0.236851	0.812773	0.918236						CD27-AS1	1127.61	0.0439501	0.0346111	1.26983	0.204146	0.416929
CD274		1	-0.00462709	0.0518036	0.928828																		CD274	211.168	0.0704386	0.0773228	0.910968	0.362312	0.633198						CD274	228.282	-0.173698	0.0652513	-2.66199	0.00776792	0.0440929
CD276	1	1	0.0262352	0.01377	0.0567481	1823	3.6602e-297	0.940071	1.65753e-298	0.0425539	0.0173752												CD276	3724.48	-0.0437094	0.0476897	-0.916536	0.359386	0.630753						CD276	3993.05	-0.067266	0.0398715	-1.68707	0.09159	0.248121
CD28																							CD28	87.6717	-0.14731	0.0780103	-1.88834	0.0589805	0.251739						CD28	100.002	-0.216106	0.0625212	-3.45652	0.000547201	0.00597746
CD2AP-DT		1	0.0461313	0.0405961	0.255811																		CD2AP-DT	76.5482	0.18576	0.0748207	2.48273	0.0130379	0.10891						CD2AP-DT	72.861	0.209243	0.0610485	3.42748	0.000609204	0.00647172
CD2BP2		1	0.0226415	0.0222484	0.308835																		CD2BP2	1908.27	0.0171774	0.0295598	0.581106	0.561169	0.781375						CD2BP2	2037.07	-0.093444	0.0262957	-3.55358	0.000380025	0.00450322
CD2BP2-DT		1	-0.023712	0.0233003	0.308835																		CD2BP2-DT	185.14	-0.037383	0.0513291	-0.7283	0.46643	0.72027						CD2BP2-DT	193.315	0.0263056	0.0442712	0.594191	0.552384	0.747377
CD300A																							CD300A	651.919	0.00966269	0.063999	0.150982	0.87999	0.949537						CD300A	704.366	-0.130303	0.0517348	-2.51867	0.01178	0.0593592
CD300C		1	0.0281257	0.0369199	0.446178																		CD300C	57.3714	0.0573067	0.0873665	0.655934	0.511866	0.751932						CD300C	64.082	-0.273294	0.072873	-3.75027	0.000176643	0.00249151
CD300E																							CD300E	127.227	-0.104533	0.119537	-0.874488	0.381853	0.650801						CD300E	167.272	-0.675678	0.109033	-6.19698	5.75551e-10	9.49077e-08
CD300H		1	-0.0210265	0.0238125	0.377236																		CD300H	4.85736	-0.17539	0.182057	-0.963383	0.335355							CD300H	5.9096	-0.406134	0.142491	-2.85025	0.00436851	0.0287693
CD300LB																							CD300LB	39.3781	-0.192772	0.113946	-1.69179	0.0906868	0.315814						CD300LB	50.2097	-0.543836	0.0989318	-5.49708	3.86139e-08	2.77793e-06
CD300LD																							CD300LD	0.363322	-0.124474	0.67799	-0.183592	0.854333							CD300LD	0.386924	0.176601	0.566046	0.31199	0.755048
CD300LD-AS1																							CD300LD-AS1	0.0434729	0.120347	2.42218	0.0496856	0.960373							CD300LD-AS1	0.0263806	0.223489	2.79596	0.0799331	0.93629
CD300LF		1	0.00133055	0.0259352	0.959084																		CD300LF	87.6658	-0.195109	0.0785158	-2.48497	0.0129563	0.108383						CD300LF	102.48	-0.267624	0.0632383	-4.23199	2.31635e-05	0.000509278
CD300LG																							CD300LG	83.1815	-0.288414	0.122452	-2.35532	0.0185068	0.13365						CD300LG	88.7934	0.108425	0.0967944	1.12015	0.262649	0.489477
CD320																							CD320	816.213	0.0114712	0.0347243	0.33035	0.741136	0.882375						CD320	851.617	-0.00741048	0.0276986	-0.26754	0.789054	0.896089
CD33		1	-0.00154196	0.0517961	0.976251																		CD33	183.403	-0.0160703	0.0709956	-0.226356	0.820925	0.922668						CD33	199.386	-0.134566	0.0564583	-2.38345	0.0171511	0.0779128
CD34																							CD34	782.12	0.0122767	0.0830332	0.147853	0.882459	0.950704						CD34	780.142	0.161569	0.0689676	2.34268	0.0191456	0.0840758
CD37		1	-0.0427506	0.0782594	0.584882																		CD37	573.324	-0.16254	0.0773646	-2.10096	0.0356442	0.19313						CD37	651.323	-0.192474	0.0580919	-3.31327	0.000922105	0.00893845
CD38		1	-0.0167792	0.0477516	0.7253																		CD38	348.777	0.0662872	0.0660623	1.0034	0.315666	0.593616						CD38	369.929	-0.104383	0.0503116	-2.07472	0.0380125	0.136249
CD3D																							CD3D	102.02	0.0281781	0.0987812	0.285257	0.775447	0.900211						CD3D	110.515	-0.152574	0.0753599	-2.0246	0.0429082	0.148712
CD3E		1	0.0168402	0.0558419	0.762981																		CD3E	378.525	-0.0484272	0.0897956	-0.539304	0.589677	0.799594						CD3E	418.237	-0.169597	0.0670311	-2.53012	0.0114022	0.0580433
CD3G																							CD3G	67.2744	-0.129012	0.100363	-1.28545	0.198636	0.470576						CD3G	76.1732	-0.201447	0.0804086	-2.50529	0.012235	0.0610298
CD4		1	-0.090436	0.0449179	0.0440767																		CD4	10147.9	0.126956	0.0668413	1.89936	0.0575172	0.248243						CD4	10184.8	0.0505907	0.0570466	0.886831	0.37517	0.603595
CD40		2	0.016352	0.0269412	0.543883																		CD40	1155.35	0.16174	0.0394517	4.09969	4.13696e-05	0.00356967						CD40	1158.32	0.0276664	0.0333834	0.828747	0.407248	0.632138
CD40LG																							CD40LG	45.2397	-0.263983	0.116283	-2.27018	0.0231967	0.152255						CD40LG	51.8754	-0.164762	0.0920832	-1.78927	0.0735717	0.214812
CD44-AS1																							CD44-AS1	0.00678418	0.0334616	3.22287	0.0103825	0.991716
CD44-DT																							CD44-DT	2.38321	-0.334297	0.270804	-1.23446	0.217032							CD44-DT	2.66818	-0.0407662	0.216213	-0.188547	0.850448	0.928832
CD46																							CD46	9183.5	0.05215	0.0381859	1.36569	0.172037	0.436207						CD46	9430.61	0.0215024	0.0303831	0.707709	0.479126	0.691752
CD46P1																							CD46P1	2.37398	-0.327006	0.215983	-1.51404	0.130017							CD46P1	2.22667	0.710692	0.183843	3.86575	0.00011075	0.00171815
CD48																							CD48	408.663	-0.0615141	0.0753333	-0.816558	0.414181	0.678901						CD48	452.393	-0.167092	0.0573446	-2.91383	0.00357028	0.0246751
CD5																							CD5	101.865	-0.128391	0.0997347	-1.28733	0.19798	0.469665						CD5	117.992	-0.277674	0.077406	-3.58725	0.000334188	0.00409565
CD52		1	-0.0317632	0.0334734	0.342666																		CD52	338.939	-0.0678147	0.0890714	-0.761352	0.446447	0.705133						CD52	384.933	-0.249038	0.0678739	-3.66913	0.000243373	0.0032053
CD53		1	-0.208634	0.144113	0.147699																		CD53	996.523	-0.0509194	0.0639892	-0.795749	0.426178	0.689852						CD53	1135.65	-0.270794	0.0527658	-5.13199	2.86691e-07	1.4463e-05
CD55		1	-2.82559e-05	0.036693	0.999386																		CD55	1082.96	0.0287956	0.0681125	0.422766	0.672466	0.84713						CD55	1173.61	-0.154194	0.0605234	-2.54768	0.0108442	0.0558911
CD58																							CD58	249.029	-0.0444806	0.0487225	-0.912937	0.361276	0.632252						CD58	269.081	-0.0943176	0.0392504	-2.40297	0.0162626	0.0748649
CD6																							CD6	236.447	-0.101198	0.0914519	-1.10657	0.268479	0.550405						CD6	266.511	-0.203598	0.0693534	-2.93566	0.00332843	0.0233721
CD63																							CD63	17325.5	0.0942958	0.0429427	2.19585	0.0281028	0.168604						CD63	18117.1	-0.0748238	0.0337584	-2.21645	0.0266607	0.106295
CD63-AS1																							CD63-AS1	217.755	0.100559	0.0424574	2.36847	0.0178617	0.131419						CD63-AS1	222.985	-0.00343774	0.0351337	-0.0978472	0.922054	0.964371
CD68																							CD68	5503.78	0.00273279	0.0679183	0.0402364	0.967905	0.986887						CD68	6011.53	-0.162982	0.0543728	-2.9975	0.00272208	0.0199846
CD69																							CD69	166.947	-0.443091	0.111923	-3.9589	7.52965e-05	0.00521184						CD69	195.236	-0.13233	0.0945306	-1.39986	0.161554	0.359483
CD7																							CD7	324.188	0.0401385	0.0760658	0.527681	0.59772	0.803948						CD7	353.84	-0.185329	0.0584472	-3.17087	0.00151982	0.0130236
CD70																							CD70	2.52526	-0.384862	0.255136	-1.50846	0.131437							CD70	2.8906	-0.0717444	0.199068	-0.360401	0.718548	0.855542
CD72																							CD72	388.379	-0.0623905	0.0891708	-0.699675	0.48413	0.732547						CD72	439.512	-0.241105	0.0698836	-3.4501	0.000560383	0.0060695
CD74																							CD74	44371.5	-0.0691948	0.0688243	-1.00538	0.314712	0.592842						CD74	48602.5	-0.125808	0.0510672	-2.46357	0.0137561	0.0664202
CD79A																							CD79A	100.081	-0.165748	0.100477	-1.64962	0.0990213	0.329617						CD79A	108.724	-0.0343447	0.0844	-0.406928	0.684061	0.835453
CD79B																							CD79B	159.262	0.0225531	0.0655295	0.344167	0.730721	0.877144						CD79B	169.092	-0.0779748	0.0534191	-1.45968	0.144377	0.333735
CD80		1	-0.00908683	0.0436344	0.835035																		CD80	31.2767	-0.0874245	0.139061	-0.628678	0.52956	0.761822						CD80	37.4224	-0.40424	0.116132	-3.48086	0.000499799	0.00556529
CD81-AS1																							CD81-AS1	3.90216	0.0481317	0.205286	0.234462	0.814627							CD81-AS1	4.14457	-0.0948174	0.166356	-0.569968	0.568699	0.75912
CD82		1	-0.00781046	0.0751689	0.917244																		CD82	3319.23	0.197182	0.0403608	4.88549	1.03172e-06	0.000284031						CD82	3309.55	0.0198791	0.031859	0.62397	0.532647	0.732978
CD82-AS1																							CD82-AS1	0.0250422	0.178755	2.6713	0.0669166	0.946648							CD82-AS1	0.0328986	-0.0146163	1.8143	-0.00805617	0.993572
CD83																							CD83	428.113	-0.336056	0.11486	-2.92579	0.00343582	0.0505957						CD83	524.508	-0.343316	0.100434	-3.41831	0.000630116	0.00664576
CD83P1																							CD83P1	0.0195464	0.183741	3.22287	0.0570116	0.954536
CD84																							CD84	466.543	-0.0662569	0.087807	-0.754575	0.450504	0.707964						CD84	545.146	-0.342162	0.0739725	-4.62553	3.73633e-06	0.000118305
CD84P1																							CD84P1	0.0142195	-0.0550022	3.22287	-0.0170662	0.986384							CD84P1	0.0131815	0.206364	2.9589	0.0697436	0.944398
CD86																							CD86	299.809	-0.026132	0.0802325	-0.325704	0.744648	0.884346						CD86	337.264	-0.243658	0.0651096	-3.74228	0.00018236	0.00254773
CD8A																							CD8A	284.526	-0.0411508	0.0935703	-0.439785	0.660093	0.839484						CD8A	311.115	-0.138507	0.0716198	-1.93392	0.0531229	0.171867
CD8B																							CD8B	60.8083	-0.00587117	0.109683	-0.0535286	0.957311	0.983247						CD8B	66.3057	-0.151907	0.08509	-1.78525	0.0742205	0.215986
CD8B2																							CD8B2	2.6855	-0.10017	0.29663	-0.337692	0.735595							CD8B2	2.65411	0.291545	0.250435	1.16415	0.244363	0.468199
CD9		1	-0.0168164	0.0185522	0.364706																		CD9	1716.09	0.0874909	0.0599574	1.45922	0.144505	0.401881						CD9	1829.65	-0.138181	0.054968	-2.51384	0.0119426	0.0599519
CD93																							CD93	1528.68	-0.0831154	0.0721226	-1.15242	0.249149	0.530862						CD93	1770.72	-0.304418	0.0663031	-4.59131	4.40474e-06	0.000135267
CD96																							CD96	179.628	-0.0906921	0.0761628	-1.19077	0.233745	0.514698						CD96	202.694	-0.213292	0.057747	-3.69356	0.000221137	0.00295979
CD99L2																							CD99L2	4763.38	0.00565499	0.0323915	0.174582	0.861408	0.941713						CD99L2	5065.38	-0.0716941	0.0267094	-2.68423	0.00726979	0.0421372
CDADC1																							CDADC1	887.374	0.0535718	0.0332711	1.61016	0.107363	0.34478						CDADC1	911.634	0.018976	0.0277284	0.684351	0.493753	0.703253
CDAN1																							CDAN1	1303.38	0.036077	0.03991	0.903959	0.366017	0.63609						CDAN1	1335.65	0.0408385	0.0324684	1.25779	0.208467	0.422489
CDC123																							CDC123	1622.41	0.0140444	0.0237223	0.592037	0.553826	0.776478						CDC123	1710.29	-0.0464049	0.0193633	-2.39654	0.0165506	0.0758812
CDC14A		1	-0.0108139	0.0173587	0.533306																		CDC14A	168.167	0.0488825	0.0514403	0.950277	0.341972	0.614989						CDC14A	174.17	-0.00856473	0.0440498	-0.194433	0.845837	0.926448
CDC14B																							CDC14B	4153.93	0.14943	0.0395869	3.77474	0.000160174	0.00824951						CDC14B	4182.79	0.0208252	0.0330145	0.63079	0.528178	0.729591
CDC14C																							CDC14C	2.68161	-0.370797	0.303234	-1.22281	0.221403							CDC14C	2.46781	0.870595	0.279732	3.11225	0.0018567	0.0151383
CDC16		1	0.0109319	0.0162592	0.501358																		CDC16	2901.02	0.0154526	0.025599	0.60364	0.546083	0.771757						CDC16	3021.12	-0.00385167	0.0203018	-0.189721	0.849528	0.928532
CDC20																							CDC20	35.3009	-0.0811889	0.115476	-0.70308	0.482006	0.731274						CDC20	40.2879	-0.254407	0.0941198	-2.70302	0.00687134	0.0404202
CDC20-DT																							CDC20-DT	9.81353	-0.0259644	0.116478	-0.222913	0.823603	0.924151						CDC20-DT	10.2895	0.00207883	0.0950685	0.0218666	0.982554	0.992829
CDC20B																							CDC20B	1.15889	0.943327	0.508267	1.85597	0.0634583							CDC20B	1.18148	-0.648202	0.367571	-1.76347	0.0778208	0.223044
CDC20P1																							CDC20P1	10.6596	-0.00768561	0.138943	-0.055315	0.955888	0.982797						CDC20P1	10.9135	0.0756797	0.124195	0.609363	0.542284	0.740468
CDC23																							CDC23	1192.04	-0.0294547	0.0279189	-1.05501	0.291422	0.571962						CDC23	1247.12	0.0116631	0.0232645	0.501325	0.616142	0.792838
CDC25A		1	-0.0149929	0.0202294	0.458605																		CDC25A	48.5146	-0.17232	0.0845312	-2.03854	0.0414958	0.209061						CDC25A	53.8161	-0.101677	0.0709349	-1.43338	0.151749	0.344899
CDC25B		2	-0.00371297	0.024864	0.881292																		CDC25B	2426.76	-0.0695	0.0522219	-1.33086	0.183236	0.451741						CDC25B	2580.02	-0.0198154	0.0421484	-0.470135	0.638259	0.806812
CDC25C																							CDC25C	11.6895	-0.228367	0.144917	-1.57584	0.115062	0.358207						CDC25C	14.179	-0.366586	0.121194	-3.02478	0.00248816	0.0186546
CDC26		1	-0.014624	0.0328482	0.656175																		CDC26	543.614	0.0766707	0.034226	2.24013	0.0250824	0.159174						CDC26	548.312	0.0702097	0.0269644	2.60379	0.00921995	0.0497552
CDC26P1																							CDC26P1	3.51675	0.0774067	0.139939	0.553146	0.580163							CDC26P1	3.71637	-0.0880942	0.11732	-0.750888	0.45272	0.67004
CDC27		1	-0.159587	0.104385	0.126307																		CDC27	1618.87	-0.0140598	0.0375625	-0.374304	0.708178	0.86635						CDC27	1709.73	-0.0335738	0.0302566	-1.10963	0.267157	0.494394
CDC27P1																							CDC27P1	0.715045	-0.522393	0.537082	-0.972651	0.330727							CDC27P1	0.644235	1.00616	0.462002	2.17783	0.0294187
CDC27P2																							CDC27P2	0.18638	-0.0920357	0.975974	-0.0943014	0.92487							CDC27P2	0.192681	0.232222	0.832485	0.278951	0.780283
CDC27P3																							CDC27P3	0.164433	0.0704604	1.16448	0.0605081	0.951751							CDC27P3	0.128307	0.430314	1.31928	0.326173	0.744294
CDC34																							CDC34	4003.18	0.0432238	0.0340172	1.27065	0.203855	0.476512						CDC34	4177.88	-0.031062	0.0274251	-1.13261	0.257376	0.483737
CDC37L1																							CDC37L1	2321.07	0.0268432	0.0553456	0.485011	0.627669	0.8213						CDC37L1	2450.84	-0.061652	0.0465953	-1.32314	0.18579	0.392267
CDC37L1-DT		1	0.0428178	0.029424	0.145614																		CDC37L1-DT	96.4723	0.193926	0.0590452	3.28436	0.00102215	0.0245964						CDC37L1-DT	92.9797	0.152772	0.0514415	2.96982	0.0029797	0.0215048
CDC37P1																							CDC37P1	0.011035	-0.0733765	3.22287	-0.0227675	0.981836							CDC37P1	0.0128709	0.176761	2.9589	0.0597389	0.952364
CDC37P2																							CDC37P2	0.00673689	-0.0500133	3.22287	-0.0155183	0.987619							CDC37P2	0.0112229	0.153398	2.9589	0.0518429	0.958654
CDC40		1	-0.0538358	0.0786877	0.493868																		CDC40	1062.73	0.0779843	0.040031	1.9481	0.051403	0.234973						CDC40	1094.16	-0.00687705	0.0336997	-0.204068	0.8383	0.921876
CDC42-AS1																							CDC42-AS1	1.99307	0.231105	0.255754	0.903622	0.366196							CDC42-AS1	1.97709	0.00277386	0.20873	0.0132893	0.989397	0.995469
CDC42-IT1																							CDC42-IT1	0.609037	0.200628	0.440233	0.45573	0.648584							CDC42-IT1	0.585986	0.226909	0.381011	0.595543	0.55148
CDC42BPA		1	-0.102784	0.0672249	0.126275																		CDC42BPA	3680.02	0.0113007	0.0340102	0.332274	0.739682	0.881632						CDC42BPA	3891.17	-0.0556334	0.0307172	-1.81115	0.0701174	0.20793
CDC42BPB																							CDC42BPB	7157.88	-0.00389961	0.0331714	-0.117559	0.906417	0.962652						CDC42BPB	7593.27	-0.056625	0.0252912	-2.23892	0.0251613	0.102092
CDC42BPG																							CDC42BPG	230.19	-0.114183	0.0645876	-1.76788	0.0770817	0.291213						CDC42BPG	247.009	-0.0236493	0.0523447	-0.451799	0.651414	0.81497
CDC42EP1																							CDC42EP1	3415.58	-0.0471772	0.0589654	-0.800083	0.423662	0.687638						CDC42EP1	3668.67	-0.071476	0.0513413	-1.39217	0.16387	0.362738
CDC42EP2																							CDC42EP2	277.665	-0.0743665	0.0683096	-1.08867	0.2763	0.557279						CDC42EP2	308.827	-0.175648	0.0639085	-2.74843	0.00598806	0.0365408
CDC42EP3																							CDC42EP3	463.514	-0.175174	0.0653288	-2.68142	0.00733094	0.0797403						CDC42EP3	525.637	-0.1791	0.0569016	-3.14755	0.00164647	0.0138196
CDC42EP3-AS1		1	-0.00506286	0.0178825	0.777086																		CDC42EP3-AS1	45.736	0.0129729	0.0815446	0.15909	0.873598	0.946901						CDC42EP3-AS1	46.9405	0.0549654	0.0644259	0.853157	0.393572	0.619883
CDC42EP3P1																																			CDC42EP3P1	0.0104929	0.0941918	2.9589	0.0318334	0.974605
CDC42EP4																							CDC42EP4	2878.23	-0.0777184	0.0346354	-2.2439	0.024839	0.158355						CDC42EP4	3052	-0.0042014	0.0295371	-0.142241	0.886889	0.946938
CDC42EP5																							CDC42EP5	134.995	-0.0711019	0.0650621	-1.09283	0.274468	0.555153						CDC42EP5	145.208	-0.0611509	0.054323	-1.12569	0.260297	0.487073
CDC42P1																							CDC42P1	0.391564	-0.374562	0.624036	-0.600225	0.548357							CDC42P1	0.389876	0.54525	0.558818	0.97572	0.329203
CDC42P2																							CDC42P2	0.262928	0.250528	0.583344	0.42947	0.667581							CDC42P2	0.236378	0.15505	0.535419	0.289586	0.772133
CDC42P3																							CDC42P3	0.923532	-0.0983834	0.45494	-0.216256	0.828788							CDC42P3	0.873488	0.48233	0.392808	1.2279	0.219483
CDC42P4																							CDC42P4	5.13317	-0.369806	0.160558	-2.30326	0.0212645							CDC42P4	5.4685	0.1742	0.131831	1.32139	0.186372	0.3931
CDC42P5																							CDC42P5	0.475949	-0.183916	0.532813	-0.345179	0.72996							CDC42P5	0.460307	0.434344	0.445455	0.975056	0.329533
CDC42P6																							CDC42P6	28.0031	-0.411043	0.160026	-2.5686	0.0102109	0.0961394						CDC42P6	27.0064	0.632495	0.126567	4.99733	5.81285e-07	2.59299e-05
CDC42P7																							CDC42P7	0.00228078	0.00340572	3.22287	0.00105674	0.999157
CDC42SE1		1	0.0100332	0.0704631	0.886772																		CDC42SE1	2557.09	-0.10357	0.0405135	-2.55643	0.0105751	0.0978589						CDC42SE1	2855.97	-0.170943	0.0359048	-4.76101	1.9263e-06	6.9375e-05
CDC42SE2																							CDC42SE2	1704.64	-0.0245865	0.0323539	-0.759925	0.447299	0.705724						CDC42SE2	1788.57	-0.00228843	0.0269807	-0.0848173	0.932407	0.969087
CDC45																							CDC45	25.6747	-0.405757	0.151545	-2.67746	0.00741817	0.080131						CDC45	33.1325	-0.467833	0.122862	-3.80778	0.000140221	0.0020703
CDC6																							CDC6	71.6891	-0.415283	0.113861	-3.64729	0.000265017	0.0112187						CDC6	88.8892	-0.340055	0.0928781	-3.6613	0.000250937	0.00328085
CDC7		1	0.0152132	0.0303725	0.61645																		CDC7	91.2476	-0.169527	0.0873622	-1.94051	0.0523177	0.237132						CDC7	110.099	-0.384199	0.0711753	-5.39792	6.74161e-08	4.33947e-06
CDC73																							CDC73	1049.17	0.0348133	0.0502331	0.693035	0.488288	0.735146						CDC73	1096.82	-0.0307491	0.040738	-0.754801	0.450368	0.668698
CDCA2																							CDCA2	8.53678	0.0418558	0.160975	0.260014	0.794853	0.909544						CDCA2	10.1765	-0.465407	0.129595	-3.59125	0.000329095	0.00404845
CDCA3																							CDCA3	71.8524	0.0181148	0.064865	0.279269	0.780039	0.902371						CDCA3	76.5125	-0.0827828	0.0516864	-1.60164	0.109236	0.278858
CDCA3P1																							CDCA3P1	0.270849	0.602243	0.720272	0.836132	0.403081							CDCA3P1	0.192652	0.395129	0.758702	0.520795	0.602509
CDCA4																							CDCA4	151.082	0.00989843	0.0431477	0.229408	0.818552	0.921418						CDCA4	157.995	-0.0126839	0.0401592	-0.31584	0.752124	0.87615
CDCA4P3																							CDCA4P3	0.633491	-0.0205918	0.619188	-0.0332562	0.97347							CDCA4P3	0.714317	-0.218271	0.486807	-0.448373	0.653884
CDCA4P4																							CDCA4P4	3.46289	-1.14193	0.56668	-2.01512	0.0438918							CDCA4P4	4.01274	0.236119	0.419914	0.562302	0.57391	0.763006
CDCA5																							CDCA5	49.5838	-0.137609	0.0902142	-1.52536	0.127169	0.37659						CDCA5	59.4638	-0.380441	0.0786941	-4.83442	1.33532e-06	5.18445e-05
CDCA7																							CDCA7	17.9824	-0.140602	0.113133	-1.2428	0.213942	0.490048						CDCA7	20.184	-0.162572	0.0935216	-1.73833	0.0821519	0.231125
CDCA7L																							CDCA7L	469.716	0.152916	0.0437013	3.49912	0.000466796	0.0156062						CDCA7L	467.208	0.0634846	0.0350797	1.80972	0.0703389	0.208386
CDCA8																							CDCA8	48.6307	-0.0495377	0.0786456	-0.629885	0.52877	0.761287						CDCA8	54.5998	-0.220287	0.0700416	-3.14509	0.00166035	0.0139202
CDCP1																							CDCP1	90.2433	-0.0615166	0.085499	-0.719501	0.471832	0.723741						CDCP1	102.766	-0.261956	0.0683979	-3.82988	0.000128206	0.00192093
CDCP2																							CDCP2	10.4256	0.0925258	0.137322	0.673789	0.500445	0.743705						CDCP2	10.1684	0.193773	0.11677	1.65943	0.0970284	0.257549
CDH10																							CDH10	0.414404	-0.129493	0.611346	-0.211816	0.832251							CDH10	0.383901	0.621245	0.574252	1.08183	0.279327
CDH11																							CDH11	168.723	-0.219071	0.0997515	-2.19616	0.0280803	0.168576						CDH11	181.543	0.0350057	0.0807852	0.433319	0.664783	0.823904
CDH12																							CDH12	5.69372	0.95213	0.355507	2.67823	0.00740131							CDH12	4.88046	-0.128023	0.30648	-0.417722	0.67615	0.830805
CDH12P3																							CDH12P3	0.0255525	-0.0599877	2.17525	-0.0275775	0.977999							CDH12P3	0.0470721	0.0437966	1.50028	0.0291924	0.976711
CDH12P4																							CDH12P4	0.00428652	-0.0500133	3.22287	-0.0155183	0.987619							CDH12P4	0.00376343	0.189241	2.9589	0.0639565	0.949005
CDH13																							CDH13	127.381	-0.021514	0.0909818	-0.236465	0.813072	0.918399						CDH13	129.95	0.099256	0.0763462	1.30008	0.193574	0.402678
CDH13-AS1																							CDH13-AS1	0.0420335	-0.190192	3.04549	-0.0624503	0.950204							CDH13-AS1	0.0368104	0.329422	2.84324	0.115861	0.907762
CDH13-AS2		1	-0.0166403	0.0272459	0.541367																		CDH13-AS2	29.3006	0.106223	0.101904	1.04238	0.297235	0.57635						CDH13-AS2	30.8752	-0.104773	0.0829193	-1.26355	0.206392	0.419442
CDH15		2	0.033106	0.0557564	0.552671																		CDH15	95.3896	-0.692815	0.198556	-3.48927	0.000484345	0.0160236						CDH15	129.904	-0.504647	0.163084	-3.09439	0.00197216	0.0158812
CDH16																							CDH16	9.61362	-0.118371	0.235558	-0.502515	0.615305	0.814385						CDH16	10.2915	-0.0134884	0.190203	-0.0709158	0.943465	0.974508
CDH17																							CDH17	7.32615	0.26768	0.196324	1.36346	0.172737	0.437041						CDH17	6.73288	0.273834	0.158853	1.72382	0.0847402	0.235807
CDH18																							CDH18	1.19679	-0.17597	0.401274	-0.438528	0.661004							CDH18	1.29493	-5.02591e-05	0.344471	-0.000145902	0.999884	0.999985
CDH19		2	0.0110911	0.0828943	0.893562																		CDH19	323.889	-0.0232378	0.0869929	-0.267123	0.789375	0.907045						CDH19	345.684	-0.0658205	0.0782872	-0.840757	0.400484	0.625999
CDH20																							CDH20	2.2144	-0.305489	0.33527	-0.911174	0.362204							CDH20	2.18053	0.456869	0.278965	1.63773	0.101478	0.265352
CDH22																							CDH22	5.454	-0.163227	0.221818	-0.73586	0.461816							CDH22	5.81856	0.0371814	0.181398	0.204971	0.837595	0.921514
CDH23		1	0.0262959	0.0545079	0.629505																		CDH23	2379.23	0.250163	0.0699148	3.57812	0.000346076	0.013013						CDH23	2296.67	0.0981312	0.0567271	1.72988	0.0836512	0.233728
CDH24																							CDH24	119.462	-0.104548	0.0792964	-1.31845	0.187353	0.456821						CDH24	126.961	0.00413331	0.0582687	0.0709353	0.943449	0.974508
CDH26																							CDH26	26.1787	0.308295	0.100152	3.07826	0.00208212	0.0375532						CDH26	25.1612	0.0637553	0.0778214	0.819251	0.412643	0.637066
CDH3																							CDH3	40.8988	0.0525704	0.221762	0.237057	0.812612	0.918143						CDH3	41.1507	0.0973052	0.191971	0.506874	0.612243	0.790297
CDH3-AS1																							CDH3-AS1	1.57803	0.341569	0.393096	0.86892	0.384891							CDH3-AS1	1.65197	-0.250535	0.330144	-0.758867	0.447932	0.666921
CDH4																							CDH4	17.962	-0.170552	0.18379	-0.927977	0.353419	0.625503						CDH4	18.7133	0.12403	0.140686	0.881604	0.377991	0.606291
CDH5																							CDH5	2372.39	-0.0217831	0.0595198	-0.365981	0.714379	0.869216						CDH5	2500.07	-0.02016	0.0472642	-0.426537	0.669716	0.826739
CDH6		1	0.0499737	0.0241101	0.0381974																		CDH6	168.837	-0.0581465	0.0909687	-0.639193	0.522698	0.758678						CDH6	181.04	-0.0589229	0.0780967	-0.754486	0.450557	0.668795
CDH7																							CDH7	0.887119	1.04832	0.507129	2.06717	0.0387186							CDH7	0.756164	-0.212254	0.415038	-0.511407	0.609066
CDH8																							CDH8	2.06492	0.16159	0.335242	0.48201	0.629799							CDH8	1.98752	0.15105	0.279523	0.540386	0.588931	0.773852
CDH8-AS1																							CDH8-AS1	0.278065	0.0259228	0.783236	0.033097	0.973597							CDH8-AS1	0.247655	0.465314	0.721396	0.645019	0.518915
CDH9																							CDH9	0.0182433	0.172059	3.22287	0.053387	0.957424							CDH9	0.0134423	0.087952	2.9589	0.0297246	0.976287
CDHR1																							CDHR1	92.1901	-0.152041	0.104474	-1.4553	0.145585	0.403435						CDHR1	100.131	-0.0413881	0.0831581	-0.497703	0.618693	0.794008
CDHR17P																							CDHR17P	1.18732	0.192484	0.358672	0.536657	0.591504							CDHR17P	1.18908	0.0124484	0.294985	0.0422002	0.966339	0.985682
CDHR18P		1	0.0211402	0.0177336	0.233222																		CDHR18P	7.6336	0.179481	0.15359	1.16857	0.242576	0.524078						CDHR18P	7.53344	0.0748135	0.134524	0.556137	0.578117	0.766228
CDHR2																							CDHR2	5759.78	-0.397149	0.0963193	-4.12326	3.73554e-05	0.00338762						CDHR2	6863.05	-0.21983	0.0757022	-2.90388	0.00368569	0.0252999
CDHR3		2	0.0266904	0.0215057	0.214573																		CDHR3	500.947	0.0158453	0.0548114	0.289087	0.772515	0.898748						CDHR3	517.76	0.0240317	0.0425862	0.564308	0.572545	0.762014
CDHR4																							CDHR4	6.30539	-0.481439	0.214821	-2.24112	0.0250186	0.159075						CDHR4	7.21267	-0.0456487	0.161991	-0.281798	0.778099	0.890191
CDHR5		2	0.0125372	0.0224259	0.576129																		CDHR5	25774.7	-0.121763	0.0542563	-2.24423	0.0248178	0.158355						CDHR5	27362	0.0213078	0.0436516	0.488133	0.625456	0.798485
CDIN1																							CDIN1	263.865	-0.0387189	0.0366828	-1.05551	0.291194	0.57195						CDIN1	272.663	0.0642419	0.0305798	2.1008	0.0356588	0.130149
CDIP1		1	-0.0995729	0.0505472	0.04885																		CDIP1	2201.49	-0.0168673	0.0264831	-0.636908	0.524185	0.759156						CDIP1	2305.03	-0.00018346	0.0220175	-0.00833249	0.993352	0.997398
CDIPTOSP																							CDIPTOSP	0.155142	-0.221704	0.789471	-0.280826	0.778844							CDIPTOSP	0.240045	-0.308135	0.59565	-0.517309	0.604941
CDK1																							CDK1	55.5852	-0.111751	0.0998843	-1.11881	0.263222	0.545919						CDK1	64.6733	-0.299593	0.0807699	-3.70921	0.000207905	0.00282045
CDK10		2	-0.0398162	0.0271111	0.141933																		CDK10	6430.14	-0.00237141	0.0424927	-0.0558074	0.955495	0.982648						CDK10	6613.86	0.0549829	0.0347558	1.58198	0.113654	0.28635
CDK11A																							CDK11A	1404.22	-0.0525679	0.0650184	-0.808507	0.418799	0.683297						CDK11A	1503.02	-0.0559771	0.0537191	-1.04203	0.297396	0.527252
CDK11B																							CDK11B	1379.35	-0.0598197	0.0373484	-1.60167	0.109229	0.348013						CDK11B	1474.33	-0.0457656	0.0295197	-1.55034	0.121059	0.298578
CDK12																							CDK12	2409.61	-0.0346827	0.0310802	-1.11591	0.26446	0.546584						CDK12	2561.03	-0.0421744	0.0271817	-1.55157	0.120764	0.298148
CDK13																							CDK13	3050.38	0.0113823	0.0287935	0.395306	0.692617	0.85812						CDK13	3174.07	0.00232289	0.0231845	0.100192	0.920192	0.963495
CDK13-DT																							CDK13-DT	68.5359	0.131338	0.0597849	2.19684	0.0280318	0.168431						CDK13-DT	67.628	0.11009	0.0515294	2.13644	0.0326432	0.122415
CDK14																							CDK14	1490.87	0.0479324	0.0367683	1.30363	0.192359	0.462645						CDK14	1542.62	-0.00306024	0.0313994	-0.0974618	0.92236	0.964657
CDK15																							CDK15	9.39174	-0.163622	0.154996	-1.05566	0.291125	0.57195						CDK15	10.3744	-0.0987573	0.126151	-0.782852	0.433714	0.655894
CDK16																							CDK16	2155.37	-0.027595	0.0380547	-0.72514	0.468366	0.721611						CDK16	2279.32	-0.0292815	0.0321961	-0.909473	0.363101	0.592975
CDK17																							CDK17	990.843	0.0464311	0.061139	0.759435	0.447592	0.705838						CDK17	1051.71	-0.0937543	0.050596	-1.853	0.0638828	0.195362
CDK18		2	0.00804939	0.0418272	0.847395																		CDK18	1493.19	0.0011208	0.0560539	0.0199951	0.984047	0.992729						CDK18	1544.05	0.0325881	0.0437257	0.745286	0.456099	0.672609
CDK19																							CDK19	965.389	0.107941	0.0360063	2.99782	0.00271915	0.0444054						CDK19	987.831	-0.00673682	0.0288526	-0.233491	0.81538	0.909967
CDK2																							CDK2	1199.14	-0.0416016	0.0283111	-1.46945	0.141712	0.398117						CDK2	1266.43	-0.0148435	0.0245093	-0.605628	0.544762	0.742272
CDK20		1	-0.0015049	0.032765	0.963366																		CDK20	341.684	-0.00543231	0.0338631	-0.16042	0.872551	0.946383						CDK20	356.147	0.00774393	0.0292958	0.264336	0.791521	0.897485
CDK2AP1		2	0.0410245	0.0349947	0.241074																		CDK2AP1	1538.93	-0.0971704	0.0374724	-2.59312	0.00951106	0.0921035						CDK2AP1	1655.4	-0.0432343	0.0307575	-1.40565	0.159828	0.356833
CDK2AP1P1																							CDK2AP1P1	0.00404687	0.0334616	3.22287	0.0103825	0.991716							CDK2AP1P1	0.0103841	0.0941918	2.9589	0.0318334	0.974605
CDK2AP2		1	0.0127284	0.0481484	0.791505																		CDK2AP2	2543.51	-0.04654	0.0455096	-1.02264	0.306478	0.58505						CDK2AP2	2670.59	0.0104114	0.0380545	0.273592	0.784398	0.893403
CDK2AP2P1																							CDK2AP2P1	0.0580018	0.0385784	1.45235	0.0265627	0.978809							CDK2AP2P1	0.124177	-0.361606	0.853624	-0.423613	0.671848
CDK2AP2P2																							CDK2AP2P2	0.396369	-0.142042	0.551232	-0.25768	0.796654							CDK2AP2P2	0.444348	-0.204146	0.462478	-0.441417	0.658911
CDK2AP2P3																							CDK2AP2P3	0.0284605	0.065223	2.8087	0.0232218	0.981473							CDK2AP2P3	0.0125887	0.224286	2.9589	0.0758004	0.939578
CDK3		1	0.107462	0.0461983	0.0200133																		CDK3	2325.14	-0.0396609	0.0611143	-0.648963	0.516363	0.755508						CDK3	2409.13	0.0541456	0.0494964	1.09393	0.273985	0.502438
CDK4																							CDK4	2234.98	0.0163911	0.0256342	0.639423	0.522548	0.758678						CDK4	2309.4	0.0248498	0.0210532	1.18034	0.237866	0.460294
CDK4P1																							CDK4P1	0.00574758	0.0334616	3.22287	0.0103825	0.991716							CDK4P1	0.0160114	0.0404275	2.9589	0.013663	0.989099
CDK5																							CDK5	486.398	-0.00301768	0.0330247	-0.0913766	0.927193	0.970663						CDK5	513.258	-0.0381658	0.0256609	-1.48731	0.136933	0.323168
CDK5P1																							CDK5P1	0.284548	-0.679751	0.782624	-0.868554	0.385091							CDK5P1	0.297598	0.687888	0.671778	1.02398	0.305844
CDK5R1																							CDK5R1	117.073	-0.220322	0.0642447	-3.42942	0.000604867	0.0180485						CDK5R1	131.37	-0.113963	0.0545396	-2.08954	0.0366591	0.132875
CDK5R2																							CDK5R2	0.0814383	-0.200168	2.33523	-0.0857166	0.931692							CDK5R2	0.127511	-0.068467	1.4946	-0.0458097	0.963462
CDK5R2-AS1																							CDK5R2-AS1	0.0168422	-0.085058	3.22287	-0.0263921	0.978945							CDK5R2-AS1	0.0147681	0.224286	2.9589	0.0758004	0.939578
CDK5RAP1																							CDK5RAP1	1020.04	0.0222285	0.0218537	1.01715	0.309082	0.587603						CDK5RAP1	1064.63	-0.0165683	0.0169173	-0.979372	0.327396	0.558647
CDK5RAP2		2	-7.34794e-05	0.034852	0.998318																		CDK5RAP2	2421.56	0.00956626	0.0342146	0.279595	0.779788	0.902352						CDK5RAP2	2612.53	-0.125304	0.0299554	-4.18304	2.87638e-05	0.000605496
CDK6		1	0.0731128	0.0360155	0.0423527																		CDK6	1511.09	0.0140181	0.0382678	0.366315	0.71413	0.869216						CDK6	1589.98	-0.0396715	0.0345185	-1.14928	0.25044	0.475403
CDK6-AS1																							CDK6-AS1	1.5461	-0.0409453	0.321517	-0.12735	0.898663							CDK6-AS1	1.6793	-0.118222	0.263352	-0.448913	0.653495	0.816531
CDK7																							CDK7	595.033	0.0276522	0.0267182	1.03496	0.300689	0.579405						CDK7	605.484	0.0745633	0.0211484	3.52572	0.000422332	0.00488428
CDK7P1																							CDK7P1	1.27788	-0.0375178	0.384177	-0.0976576	0.922204							CDK7P1	1.06858	1.0724	0.345996	3.09947	0.0019387
CDK8																							CDK8	717.534	-0.00808289	0.0308673	-0.261859	0.79343	0.909085						CDK8	745.749	0.021061	0.0235756	0.893336	0.371677	0.600312
CDK8P2																							CDK8P2	0.0737852	0.248971	1.48345	0.167832	0.866716							CDK8P2	0.0808695	-0.0547361	1.26498	-0.0432702	0.965486
CDK9		1	-0.0166719	0.0743974	0.822685																		CDK9	3910.58	0.0254825	0.0335263	0.760075	0.447209	0.705724						CDK9	4085.91	-0.0228863	0.0270135	-0.847219	0.396873	0.622907
CDKAL1																							CDKAL1	443.369	-0.0456116	0.0280619	-1.62539	0.104079	0.338755						CDKAL1	467.007	-0.00204388	0.0255068	-0.0801307	0.936133	0.971279
CDKL1		1	-0.00278293	0.0610658	0.963651																		CDKL1	147.291	0.0559408	0.0531846	1.05182	0.292881	0.573195						CDKL1	152.547	-0.0116763	0.0441622	-0.264396	0.791474	0.897483
CDKL2																							CDKL2	11.1426	0.161888	0.153763	1.05284	0.292416	0.572623						CDKL2	10.956	0.106421	0.12803	0.831219	0.40585	0.630725
CDKL3																							CDKL3	61.9819	-0.0155792	0.0469194	-0.332041	0.739858	0.881691						CDKL3	63.7604	0.0646766	0.0409423	1.5797	0.114175	0.287244
CDKL4																							CDKL4	2.9672	0.125191	0.294194	0.425539	0.670444							CDKL4	3.19294	-0.19413	0.226175	-0.858316	0.390718	0.617541
CDKL5																							CDKL5	446.321	0.0647086	0.0416348	1.5542	0.120138	0.365688						CDKL5	465.021	-0.040758	0.0394257	-1.03379	0.301233	0.530975
CDKN1A																							CDKN1A	3172.65	-0.38054	0.113591	-3.35009	0.000807856	0.0215227						CDKN1A	4240.57	-0.5869	0.0971755	-6.03959	1.54502e-09	2.0061e-07
CDKN1B																							CDKN1B	3989.46	0.0798899	0.0423431	1.88673	0.0591969	0.252384						CDKN1B	4055.39	0.0385982	0.0344008	1.12202	0.261856	0.488515
CDKN1C																							CDKN1C	434.66	0.0318288	0.0512291	0.621304	0.5344	0.765106						CDKN1C	437.93	0.107973	0.043858	2.46188	0.0138212	0.066625
CDKN2A																							CDKN2A	36.3718	0.078828	0.100132	0.787238	0.431142	0.69355						CDKN2A	38.93	-0.143328	0.0847304	-1.69157	0.0907273	0.24644
CDKN2A-DT																							CDKN2A-DT	0.130896	0.0320078	1.26052	0.0253926	0.979742							CDKN2A-DT	0.173621	-0.296905	0.833872	-0.356056	0.721799
CDKN2AIP																							CDKN2AIP	866.302	0.147997	0.0497296	2.97604	0.00291998	0.0463722						CDKN2AIP	873.866	0.0154451	0.0402365	0.383858	0.701084	0.845891
CDKN2AIPNL		1	0.0360662	0.0368202	0.327323																		CDKN2AIPNL	728.586	-0.0136194	0.0344552	-0.395279	0.692637	0.85812						CDKN2AIPNL	740.267	0.110547	0.0308247	3.58632	0.000335373	0.00410846
CDKN2AIPNLP1																							CDKN2AIPNLP1	0.00958449	-0.0616949	3.22287	-0.0191429	0.984727							CDKN2AIPNLP1	0.0132403	0.16508	2.9589	0.0557909	0.955508
CDKN2AIPNLP2																							CDKN2AIPNLP2	0.0192048	0.0468469	3.22287	0.0145358	0.988403							CDKN2AIPNLP2	0.0124867	0.176761	2.9589	0.0597389	0.952364
CDKN2AIPNLP3																							CDKN2AIPNLP3	0.00240506	0.00340572	3.22287	0.00105674	0.999157
CDKN2B																							CDKN2B	66.7989	-0.0322082	0.0853669	-0.377291	0.705957	0.865373						CDKN2B	78.1302	-0.363559	0.0768622	-4.73002	2.245e-06	7.80751e-05
CDKN2B-AS1																							CDKN2B-AS1	12.8844	-0.122617	0.112519	-1.08974	0.275826	0.556828						CDKN2B-AS1	14.045	-0.0675444	0.092039	-0.733867	0.46303	0.678457
CDKN2C																							CDKN2C	220.119	0.0686997	0.0548232	1.25311	0.210164	0.484815						CDKN2C	221.813	0.0802644	0.0446895	1.79605	0.0724873	0.212595
CDKN2D																							CDKN2D	125.269	0.0195237	0.0588451	0.331782	0.740054	0.881744						CDKN2D	139.883	-0.247081	0.0526497	-4.69293	2.69323e-06	9.05857e-05
CDKN3																							CDKN3	21.2515	-0.122087	0.118644	-1.02902	0.303468	0.581316						CDKN3	25.638	-0.40748	0.0993376	-4.10197	4.09641e-05	0.000797863
CDNF																							CDNF	390.592	0.162633	0.0391151	4.1578	3.21327e-05	0.0030579						CDNF	379.903	0.141443	0.0320406	4.4145	1.01244e-05	0.000258861
CDO1		1	-0.0618355	0.0580458	0.286746																		CDO1	23849.5	0.105561	0.0379274	2.78325	0.0053817	0.066233						CDO1	24014.9	0.0544372	0.0302437	1.79995	0.0718683	0.211455
CDON		1	0.00374529	0.0443931	0.932765																		CDON	519.253	0.206295	0.0766995	2.68965	0.0071527	0.0782828						CDON	529.833	-0.0717477	0.0663561	-1.08125	0.279585	0.50886
CDPF1		1	-0.0340843	0.0379213	0.36875																		CDPF1	350.302	0.0432545	0.0369717	1.16994	0.242027	0.523464						CDPF1	356.178	0.0646976	0.0314738	2.0556	0.0398211	0.14101
CDPF1P1																							CDPF1P1	15.45	0.00521635	0.0852233	0.061208	0.951194	0.981033						CDPF1P1	15.7879	0.0830472	0.0735938	1.12845	0.259129	0.485717
CDR1																							CDR1	0.00550244	-0.0500133	3.22287	-0.0155183	0.987619							CDR1	0.00700041	0.171319	2.9589	0.0578997	0.953829
CDR2																							CDR2	1065.12	-0.0085015	0.036968	-0.229969	0.818116	0.921167						CDR2	1139.82	-0.084728	0.0337016	-2.51406	0.0119349	0.0599443
CDR2-DT																							CDR2-DT	0.358295	-0.182131	0.632297	-0.288046	0.773312							CDR2-DT	0.492721	-0.607696	0.465923	-1.30429	0.192136
CDR2L																							CDR2L	211.584	-0.0959507	0.064116	-1.49652	0.134519	0.387224						CDR2L	232.936	-0.126401	0.0567721	-2.22646	0.0259837	0.104418
CDRT15																							CDRT15	0.176875	-0.138229	0.990261	-0.139588	0.888985							CDRT15	0.156731	0.380559	0.941	0.40442	0.685904
CDRT15P1																							CDRT15P1	0.438046	0.78354	0.597372	1.31165	0.18964							CDRT15P1	0.333443	0.424835	0.548514	0.774519	0.438624
CDRT15P10																							CDRT15P10	0.51597	0.519927	0.719325	0.722798	0.469804							CDRT15P10	0.517483	-0.177579	0.635108	-0.279604	0.779781
CDRT15P11																							CDRT15P11	0.0213998	-0.0483095	3.22287	-0.0149896	0.98804							CDRT15P11	0.0225738	0.175964	2.88653	0.0609603	0.951391
CDRT15P12																							CDRT15P12	4.38107	0.399284	0.175509	2.275	0.0229057							CDRT15P12	4.33525	-0.107367	0.151071	-0.710709	0.477265	0.690286
CDRT15P13																							CDRT15P13	0.0916355	0.016918	1.74074	0.00971887	0.992246							CDRT15P13	0.0812769	0.225372	1.48778	0.151482	0.879595
CDRT15P14																							CDRT15P14	1.60319	-0.109543	0.401559	-0.272794	0.785012							CDRT15P14	1.63445	0.161959	0.332584	0.486973	0.626277	0.799065
CDRT15P3																							CDRT15P3	1.28495	0.104091	0.321989	0.323276	0.746486							CDRT15P3	1.30312	0.0197199	0.265937	0.0741523	0.940889	0.973217
CDRT15P4																							CDRT15P4	0.557267	-0.00772218	0.394953	-0.0195521	0.984401							CDRT15P4	0.557841	0.0849212	0.311759	0.272393	0.78532
CDRT15P6																							CDRT15P6	5.30313	0.290826	0.138047	2.10671	0.0351428							CDRT15P6	5.08586	0.0981041	0.1206	0.813468	0.41595	0.640173
CDRT15P7																							CDRT15P7	0.0377375	-0.0416138	2.31815	-0.0179513	0.985678							CDRT15P7	0.0385304	0.181413	1.98734	0.0912844	0.927267
CDRT15P8																							CDRT15P8	0.0567582	0.163791	1.74957	0.0936176	0.925413							CDRT15P8	0.0456927	0.126588	1.37947	0.0917657	0.926884
CDRT15P9																							CDRT15P9	2.30762	0.160172	0.34169	0.468763	0.639239							CDRT15P9	2.60606	-0.364772	0.283612	-1.28617	0.198385	0.409432
CDRT4		1	0.000286568	0.0232889	0.990182																		CDRT4	689.631	0.0353037	0.0592331	0.596013	0.551166	0.775548						CDRT4	696.042	0.0983985	0.0469901	2.09403	0.0362577	0.131761
CDRT7																							CDRT7	0.14598	0.535841	1.00926	0.530926	0.59547							CDRT7	0.136113	-0.0859415	0.772419	-0.111263	0.911408
CDRT8																							CDRT8	0.0104497	0.0935732	3.22287	0.0290342	0.976837							CDRT8	0.00396574	0.130035	2.9589	0.043947	0.964947
CDS1																							CDS1	87.8454	0.0197271	0.100064	0.197145	0.843714	0.934072						CDS1	93.8785	-0.0991698	0.0920962	-1.07681	0.281567	0.511136
CDS2																							CDS2	3122.96	0.0973419	0.0272727	3.5692	0.000358067	0.0130925						CDS2	3195.91	0.000846927	0.0228601	0.0370483	0.970447	0.987239
CDSN																							CDSN	0.306467	-0.161167	0.913011	-0.176522	0.859884							CDSN	0.356515	0.00288133	0.739885	0.00389429	0.996893
CDT1																							CDT1	52.7619	-0.19096	0.109088	-1.75051	0.0800303	0.29692						CDT1	61.2828	-0.248408	0.0953669	-2.60477	0.00919373	0.0496512
CDV3																							CDV3	6468.04	0.0439539	0.0279914	1.57027	0.116353	0.359908						CDV3	6694.72	-0.00164884	0.0236205	-0.0698052	0.944349	0.974872
CDV3P1																							CDV3P1	0.369904	-0.436772	0.74991	-0.582432	0.560275							CDV3P1	0.415404	0.264341	0.590783	0.447441	0.654557
CDX1																							CDX1	3.42037	-0.172117	0.208173	-0.826799	0.408351							CDX1	3.60471	0.0595322	0.175217	0.339763	0.734035	0.865381
CDX2																							CDX2	0.164451	-0.108173	1.16598	-0.0927741	0.926083							CDX2	0.172368	0.218303	0.91647	0.2382	0.811726
CDX4																							CDX4	0.0360543	0.0602336	2.9001	0.0207695	0.98343							CDX4	0.0201279	0.259331	2.9589	0.0876443	0.930159
CDY4P																																			CDY4P	0.00328141	0.130035	2.9589	0.043947	0.964947
CDY7P																							CDY7P	0.0103109	-0.0733765	3.22287	-0.0227675	0.981836							CDY7P	0.00900437	0.212604	2.9589	0.0718525	0.942719
CDYL																							CDYL	494.95	0.0216615	0.0300594	0.720622	0.471142	0.72321						CDYL	521.98	-0.0536386	0.0265629	-2.01931	0.0434553	0.149865
CDYL-AS1																							CDYL-AS1	0.0347387	-0.155147	2.91943	-0.0531428	0.957618							CDYL-AS1	0.0303997	0.294378	2.72091	0.108191	0.913844
CDYL2		1	0.00270493	0.024899	0.913491																		CDYL2	309.363	0.0844675	0.0574329	1.47072	0.141368	0.397607						CDYL2	325.259	-0.0873815	0.0478574	-1.82587	0.0678694	0.203276
CDYLP1																							CDYLP1	0.0584946	0.217208	2.31201	0.0939478	0.925151							CDYLP1	0.0290874	0.211008	2.9589	0.0713131	0.943149
CEACAM1																							CEACAM1	3245.49	0.0394081	0.0347445	1.13423	0.2567	0.539127						CEACAM1	3348.22	0.0139336	0.0282594	0.493062	0.621969	0.796198
CEACAM16																							CEACAM16	2.18671	-0.0724426	0.264061	-0.27434	0.783823							CEACAM16	2.45939	-0.218944	0.204232	-1.07204	0.283704	0.513417
CEACAM16-AS1																							CEACAM16-AS1	304.899	-0.0479897	0.0657852	-0.729491	0.465701	0.719683						CEACAM16-AS1	321.761	-0.00700823	0.0522674	-0.134084	0.893336	0.950078
CEACAM18																							CEACAM18	0.224882	0.254122	0.883765	0.287545	0.773695							CEACAM18	0.180817	0.300827	0.777243	0.387043	0.698724
CEACAM19		1	-0.127824	0.0443647	0.00396158																		CEACAM19	1036.35	-0.0267324	0.0888005	-0.301039	0.763384	0.894672						CEACAM19	1073.2	0.0468401	0.0656621	0.713351	0.475629	0.689009
CEACAM20		1	0.0657577	0.0237443	0.00561586																		CEACAM20	19.7243	-0.0953862	0.154752	-0.616379	0.537644	0.767517						CEACAM20	23.8587	-0.436574	0.12654	-3.4501	0.000560383	0.0060695
CEACAM21		1	-0.0133236	0.0314845	0.672165																		CEACAM21	81.337	0.0432895	0.0772984	0.56003	0.575459	0.7915						CEACAM21	83.728	0.0195582	0.0650095	0.300851	0.763528	0.882406
CEACAM22P		1	0.0660765	0.0238594	0.00561586																		CEACAM22P	45.1508	-0.296932	0.14461	-2.05333	0.0400409	0.2049						CEACAM22P	52.1777	-0.173615	0.108338	-1.60253	0.109039	0.278644
CEACAM3																							CEACAM3	27.5363	-0.19433	0.14854	-1.30827	0.190783	0.460838						CEACAM3	37.224	-0.706793	0.13709	-5.15567	2.5272e-07	1.2991e-05
CEACAM4																							CEACAM4	29.2177	-0.0707402	0.115762	-0.611085	0.541143	0.769455						CEACAM4	37.6215	-0.630359	0.108487	-5.81045	6.23043e-09	6.15742e-07
CEACAM5																							CEACAM5	0.335062	0.391739	0.52937	0.74001	0.459294							CEACAM5	0.34231	0.0128996	0.468272	0.0275472	0.978023
CEACAM6																							CEACAM6	37.1044	1.03925	0.323698	3.21057	0.00132474	0.0286373						CEACAM6	26.2044	0.542879	0.264158	2.05513	0.0398664	0.141102
CEACAM7																							CEACAM7	1.14501	1.50632	0.608334	2.47614	0.0132811							CEACAM7	0.703267	0.434142	0.554376	0.783117	0.433558
CEACAM8																							CEACAM8	5.20125	-0.231782	0.268804	-0.86227	0.388539							CEACAM8	5.87194	-0.140945	0.212417	-0.66353	0.506991	0.713294
CEACAMP10																							CEACAMP10	0.234841	-0.53744	0.809405	-0.663994	0.506694							CEACAMP10	0.445119	-0.909635	0.510876	-1.78054	0.0749877
CEACAMP11																							CEACAMP11	0.00231597	0.00340572	3.22287	0.00105674	0.999157
CEACAMP3																							CEACAMP3	0.444461	0.136958	0.585085	0.234082	0.814921							CEACAMP3	0.487719	-0.272594	0.489169	-0.557259	0.57735
CEACAMP5																							CEACAMP5	0.0905258	-0.210145	1.23996	-0.169477	0.865422							CEACAMP5	0.139691	-0.133089	0.734971	-0.18108	0.856305
CEACAMP7																							CEACAMP7	0.226793	0.602372	1.00272	0.60074	0.548013							CEACAMP7	0.276881	-0.608859	0.729936	-0.834126	0.40421
CEBPA	1					2655	0.844844	0.0898448	0.0565063	0.00600635	0.00279862												CEBPA	18775.2	-0.119777	0.0774519	-1.54647	0.121992	0.368401						CEBPA	19188.2	0.165165	0.0660006	2.50247	0.0123329	0.061345
CEBPA-DT		1	-0.0461808	0.0542554	0.394673																		CEBPA-DT	679.54	0.0320123	0.0492626	0.649829	0.515802	0.755044						CEBPA-DT	684.47	0.108996	0.0416086	2.61955	0.00880468	0.0481705
CEBPB																							CEBPB	19649.4	-0.0217845	0.0702327	-0.310176	0.756427	0.891014						CEBPB	20644.7	-0.00984217	0.057419	-0.17141	0.863902	0.935898
CEBPB-AS1																							CEBPB-AS1	75.8519	0.00535684	0.0542451	0.0987527	0.921335	0.968672						CEBPB-AS1	79.3481	-0.0162434	0.0458061	-0.354612	0.722881	0.85875
CEBPD																							CEBPD	12777.5	0.032498	0.104686	0.310433	0.756232	0.890874						CEBPD	13605.3	-0.0954276	0.0884703	-1.07864	0.280748	0.510091
CEBPE																							CEBPE	3.11758	0.210982	0.252465	0.835687	0.403331							CEBPE	3.60384	-0.478021	0.205259	-2.32887	0.0198659	0.0863858
CEBPG						2687	0.71974	0.193162	0.0514833	0.0137951	0.0218195												CEBPG	3732.19	0.0171028	0.0434057	0.394021	0.693565	0.858373						CEBPG	3908.83	-0.0252535	0.035779	-0.705821	0.480299	0.6929
CEBPZ		1	0.0482899	0.0397238	0.224121																		CEBPZ	1785.04	0.11811	0.0437552	2.69934	0.00694778	0.0771174						CEBPZ	1814.34	0.010372	0.0332162	0.312258	0.754845	0.877819
CEBPZOS		1	-0.00828517	0.0381974	0.828283																		CEBPZOS	1856.4	0.0124876	0.0434506	0.287397	0.773808	0.899443						CEBPZOS	1887.55	0.0880932	0.0348893	2.52493	0.011572	0.0586127
CECR2																							CECR2	3117.64	0.0718091	0.0668347	1.07443	0.282631	0.564164						CECR2	3311.89	-0.11482	0.0529558	-2.16821	0.0301424	0.115637
CECR3																							CECR3	0.431851	-0.245491	0.610999	-0.401785	0.687842							CECR3	0.46433	0.125412	0.480072	0.261235	0.793911
CECR7																							CECR7	0.354498	-0.644734	0.56505	-1.14102	0.253862							CECR7	0.411393	0.193511	0.422619	0.457886	0.647034
CECR9																							CECR9	2.01399	-0.408437	0.302205	-1.35152	0.176528							CECR9	2.40743	-0.218808	0.221948	-0.985849	0.324207	0.555654
CEDORA																							CEDORA	0.475671	-0.483379	0.57361	-0.842697	0.399398							CEDORA	0.546949	0.0198035	0.460765	0.0429796	0.965718
CEL																							CEL	102.463	-0.141172	0.107196	-1.31696	0.187853	0.457564						CEL	105.567	0.147856	0.0822424	1.7978	0.072208	0.2122
CELA1																							CELA1	1.17244	-0.135847	0.368275	-0.368875	0.712221							CELA1	1.18475	0.22983	0.297469	0.772618	0.439748	0.660737
CELA2A																							CELA2A	0.0152217	-0.085058	3.22287	-0.0263921	0.978945							CELA2A	0.0372273	-0.00929054	2.27273	-0.00408783	0.996738
CELA2B																							CELA2B	0.0216866	-0.108421	3.22287	-0.0336412	0.973163							CELA2B	0.0263153	0.175967	2.58651	0.0680324	0.94576
CELA3A																							CELA3A	0.188263	0.0137042	1.34498	0.0101891	0.99187							CELA3A	0.132824	0.619152	1.37536	0.450175	0.652585
CELA3B																							CELA3B	0.0341065	0.023485	2.92769	0.00802167	0.9936							CELA3B	0.0379931	0.0925519	2.60986	0.0354625	0.971711
CELF1		1	0.285629	0.0957047	0.0028406																		CELF1	9541.06	-0.0155595	0.0352145	-0.44185	0.658598	0.838705						CELF1	9798.33	0.0702968	0.0265094	2.65177	0.00800706	0.0450322
CELF2																							CELF2	567.763	-0.0831334	0.062452	-1.33116	0.183137	0.451545						CELF2	649.367	-0.263041	0.0547354	-4.80568	1.54229e-06	5.83367e-05
CELF2-AS1																							CELF2-AS1	0.11349	0.26406	1.37589	0.19192	0.847805							CELF2-AS1	0.11575	0.0143258	1.44854	0.00988982	0.992109
CELF2-AS2																							CELF2-AS2	0.00745892	-0.0616949	3.22287	-0.0191429	0.984727							CELF2-AS2	0.00654659	0.200922	2.9589	0.0679045	0.945862
CELF2-DT																							CELF2-DT	1.49153	1.71322	0.558282	3.06873	0.00214971							CELF2-DT	0.879271	0.29009	0.455407	0.636991	0.524131
CELF3																							CELF3	0.606716	-0.527857	0.725811	-0.727265	0.467063							CELF3	0.68708	-0.0990797	0.524977	-0.188732	0.850303
CELF4																							CELF4	5.37972	0.0379037	0.180498	0.209995	0.833671							CELF4	6.65555	-0.575537	0.14324	-4.01798	5.86983e-05	0.00104864
CELF5																							CELF5	75.9539	-0.0578046	0.125846	-0.459329	0.645998	0.830759						CELF5	79.536	0.0276008	0.104737	0.263524	0.792147	0.897795
CELF6																							CELF6	585.759	-0.076865	0.0781743	-0.983251	0.325484	0.601315						CELF6	611.114	0.0546738	0.0582621	0.938412	0.348033	0.578354
CELP																							CELP	1.26995	-0.324743	0.35593	-0.91238	0.361569							CELP	1.22573	0.556431	0.326651	1.70344	0.0884855	0.242549
CELSR1																							CELSR1	1024.91	-0.0475105	0.078893	-0.602214	0.547032	0.772445						CELSR1	1069.96	0.0320355	0.0659207	0.485971	0.626988	0.799521
CELSR1P1		1	-0.0180912	0.0515086	0.725418																		CELSR1P1	110.915	-0.244807	0.0831911	-2.9427	0.00325358	0.0490797						CELSR1P1	124.845	-0.110367	0.0674157	-1.63712	0.101606	0.265544
CELSR2		1	-0.00297834	0.0109313	0.785269																		CELSR2	808.921	-0.320542	0.105236	-3.04594	0.00231958	0.0404036						CELSR2	895.701	-0.00654364	0.0922613	-0.0709252	0.943457	0.974508
CELSR3																							CELSR3	144.665	0.0436742	0.0716515	0.609537	0.542169	0.769921						CELSR3	150.053	-0.0101036	0.0555141	-0.182001	0.855582	0.931562
CEMIP																							CEMIP	8.47532	-0.299319	0.188616	-1.58692	0.11253	0.354084						CEMIP	10.3723	-0.354071	0.159293	-2.22277	0.0262313	0.105155
CEMIP2																							CEMIP2	4420.32	-0.0621455	0.0535815	-1.15983	0.246118	0.528064						CEMIP2	5009.48	-0.245779	0.0489405	-5.022	5.1136e-07	2.32344e-05
CEMP1																							CEMP1	14.3492	0.0155065	0.125911	0.123155	0.901985	0.960353						CEMP1	14.3189	0.15509	0.101144	1.53335	0.125189	0.304941
CENATAC																							CENATAC	829.429	-0.063892	0.0706828	-0.903925	0.366035	0.63609						CENATAC	856.721	0.0832424	0.0557375	1.49347	0.135314	0.320763
CENATAC-DT		1	-0.0273188	0.0355123	0.441728																		CENATAC-DT	40.5921	-0.077575	0.0785436	-0.987668	0.323315	0.599284						CENATAC-DT	41.9664	0.0855846	0.0615315	1.39091	0.164253	0.363349
CEND1																							CEND1	1.92384	0.586799	0.346847	1.69181	0.0906827							CEND1	1.69199	0.155239	0.297106	0.522505	0.601319	0.782504
CENPA																							CENPA	20.3569	-0.0708476	0.104317	-0.679157	0.497039	0.74155						CENPA	23.5687	-0.303961	0.0813133	-3.73815	0.00018538	0.00258247
CENPB																							CENPB	3741.53	0.0536523	0.0371093	1.44579	0.148235	0.407003						CENPB	3908.76	-0.0420906	0.0273431	-1.53935	0.123719	0.302794
CENPBD1P																							CENPBD1P	409.721	0.0461548	0.0408161	1.1308	0.25814	0.540126						CENPBD1P	427.659	-0.0333932	0.0344204	-0.970156	0.331969	0.562729
CENPBD2P		1	-0.00162598	0.0453574	0.971403																		CENPBD2P	8.16248	0.360122	0.117468	3.06571	0.00217152	0.0385983						CENPBD2P	8.09289	-0.0940348	0.102783	-0.914885	0.360252	0.590271
CENPC		1	-0.173406	0.0622203	0.00532026																		CENPC	1053.57	0.101301	0.0372801	2.71729	0.00658198	0.0747218						CENPC	1067.44	0.0346655	0.029515	1.1745	0.240193	0.462958
CENPCP1																							CENPCP1	3.66094	-0.393542	0.286432	-1.37394	0.169459							CENPCP1	3.30747	0.988725	0.254285	3.88826	0.000100965	0.00158987
CENPE																							CENPE	28.3739	-0.035908	0.1209	-0.297005	0.766462	0.895943						CENPE	33.6983	-0.406749	0.0974738	-4.1729	3.00743e-05	0.000625171
CENPF																							CENPF	63.9107	0.0649243	0.0902738	0.719193	0.472022	0.723936						CENPF	71.3918	-0.276529	0.0689957	-4.00792	6.12563e-05	0.0010864
CENPH		1	0.00370746	0.0305976	0.903558																		CENPH	76.0772	-0.0914294	0.0601262	-1.52062	0.128354	0.378644						CENPH	83.2213	-0.107327	0.0540023	-1.98746	0.0468718	0.157574
CENPI																							CENPI	33.7151	-0.271211	0.0940478	-2.88376	0.00392959	0.0545777						CENPI	38.6958	-0.16306	0.0798838	-2.04122	0.0412294	0.144515
CENPJ		1	-0.0105073	0.0594155	0.859631																		CENPJ	267.206	0.0451778	0.0459408	0.98339	0.325415	0.601314						CENPJ	277.973	-0.0208841	0.0377726	-0.55289	0.580339	0.767751
CENPK		1	0.0390626	0.0375755	0.298537																		CENPK	30.7513	-0.198222	0.111615	-1.77595	0.0757413	0.288142						CENPK	36.7733	-0.339036	0.091371	-3.71054	0.000206818	0.002812
CENPL																							CENPL	52.7692	-0.0261773	0.0629505	-0.41584	0.677527	0.849843						CENPL	57.8537	-0.154378	0.0571116	-2.70309	0.00686982	0.0404202
CENPM																							CENPM	17.6064	-0.311019	0.14338	-2.1692	0.0300675	0.175715						CENPM	22.3291	-0.459659	0.112802	-4.07491	4.60328e-05	0.000875076
CENPN		1	0.00502662	0.0352628	0.886648																		CENPN	685.297	0.0150362	0.0489893	0.306928	0.758898	0.892469						CENPN	722.676	-0.0484764	0.0360854	-1.34338	0.179149	0.3836
CENPN-AS1																							CENPN-AS1	3.78066	0.194495	0.190693	1.01994	0.307757							CENPN-AS1	3.85407	-0.0576733	0.160919	-0.3584	0.720044	0.856802
CENPNP1																							CENPNP1	0.0612994	0.235585	1.7336	0.135893	0.891906							CENPNP1	0.0409475	0.150965	1.97449	0.076458	0.939055
CENPNP2																							CENPNP2	0.0233265	-0.0783654	3.22287	-0.0243154	0.980601							CENPNP2	0.0258652	0.193886	2.80799	0.069048	0.944951
CENPO																							CENPO	226.479	0.088517	0.0496118	1.78419	0.0743924	0.284869						CENPO	242.211	-0.147867	0.0413553	-3.57554	0.000349512	0.00423012
CENPP		1	-0.0131734	0.0126468	0.297579																		CENPP	126.924	0.0608579	0.0544661	1.11735	0.263843	0.546277						CENPP	134.252	-0.0912845	0.0454574	-2.00813	0.0446293	0.15253
CENPPP1																							CENPPP1	1.09436	-0.398098	0.313172	-1.27118	0.203664							CENPPP1	1.12771	0.310945	0.254244	1.22302	0.221323	0.439352
CENPQ		1	-0.0189047	0.0232999	0.417157																		CENPQ	136.596	-0.0700885	0.0664163	-1.05529	0.291293	0.57195						CENPQ	140.286	0.110503	0.0541641	2.04016	0.0413344	0.144744
CENPS		1	-0.0403711	0.040665	0.32082																		CENPS	363.58	0.0881739	0.0402875	2.18862	0.0286248	0.170643						CENPS	368.025	0.048989	0.0303576	1.61373	0.106586	0.274336
CENPT																							CENPT	2700.43	-0.0595341	0.0533612	-1.11568	0.264558	0.546584						CENPT	2844.98	0.00632312	0.0397235	0.159178	0.873528	0.940255
CENPU		1	-0.01931	0.0226953	0.394859																		CENPU	134.203	-0.21531	0.0912529	-2.35949	0.0183002	0.132954						CENPU	153.071	-0.174005	0.0769782	-2.26045	0.0237934	0.0981429
CENPUP1																							CENPUP1	0.0393959	0.185446	2.84988	0.0650716	0.948117							CENPUP1	0.0142607	0.188443	2.9589	0.0636868	0.94922
CENPUP2																							CENPUP2	0.0670004	-0.0265235	1.80435	-0.0146998	0.988272							CENPUP2	0.0658689	0.178645	1.51901	0.117606	0.90638
CENPVL1																							CENPVL1	0.00896413	-0.0500133	3.22287	-0.0155183	0.987619							CENPVL1	0.00789943	0.189241	2.9589	0.0639565	0.949005
CENPVL3																							CENPVL3	0.0486988	0.203822	2.54381	0.0801247	0.936138							CENPVL3	0.0270241	0.12844	2.78454	0.0461262	0.96321
CENPW																							CENPW	50.9388	-0.0383756	0.0646374	-0.593706	0.552709	0.776266						CENPW	55.4789	-0.125545	0.0555033	-2.26194	0.0237009	0.0979264
CENPX		1	-0.0929744	0.0294867	0.00161547																		CENPX	2261.9	0.0438749	0.0480426	0.913251	0.361111	0.632053						CENPX	2296.04	0.071088	0.0377818	1.88154	0.059898	0.186816
CEP104		1	0.012981	0.0205132	0.526857																		CEP104	1689.82	0.0549092	0.0396769	1.38391	0.166386	0.430148						CEP104	1769.96	-0.0522185	0.0334236	-1.56232	0.118212	0.293898
CEP112																							CEP112	155.965	-0.067026	0.0486171	-1.37865	0.168002	0.43139						CEP112	165.518	-0.0155782	0.0392914	-0.396479	0.691751	0.84028
CEP120																							CEP120	1082.77	0.0817386	0.0463961	1.76175	0.0781107	0.29309						CEP120	1107.84	0.0132524	0.0375489	0.352936	0.724136	0.859499
CEP126																							CEP126	58.5412	0.00188839	0.0790727	0.0238817	0.980947	0.991928						CEP126	60.581	0.0293879	0.0650337	0.451887	0.651351	0.81497
CEP128		1	0.00348385	0.0369457	0.924874																		CEP128	78.7177	0.116488	0.0556651	2.09266	0.0363795	0.195473						CEP128	83.4314	-0.138187	0.046695	-2.95935	0.00308291	0.0220868
CEP131																							CEP131	432.987	-0.116498	0.052807	-2.20611	0.0273763	0.16661						CEP131	475.045	-0.101159	0.0406898	-2.48609	0.0129154	0.0633792
CEP135																							CEP135	192.48	-0.0195328	0.0489269	-0.399225	0.689728	0.85654						CEP135	208.256	-0.116504	0.0395483	-2.94586	0.00322054	0.0228331
CEP15		1	-0.0383271	0.025392	0.131192																		CEP15	66.3606	-0.0193191	0.0795048	-0.242993	0.808011	0.916123						CEP15	67.692	0.0981338	0.068468	1.43328	0.151778	0.34492
CEP152																							CEP152	145.379	-0.0552725	0.0630922	-0.876059	0.380998	0.649979						CEP152	159.019	-0.13014	0.0529654	-2.45707	0.0140074	0.0672574
CEP162																							CEP162	364.126	0.0243233	0.0426094	0.570843	0.568106	0.786131						CEP162	368.251	0.0993224	0.0349723	2.84003	0.00451087	0.0295082
CEP164		1	-0.0495556	0.0386005	0.19921																		CEP164	2711.17	-0.0541849	0.0687537	-0.788101	0.430637	0.693295						CEP164	2838.9	0.0250279	0.050406	0.496527	0.619523	0.794469
CEP164P1																							CEP164P1	0.0061898	0.0334616	3.22287	0.0103825	0.991716							CEP164P1	0.00668686	0.112113	2.9589	0.0378902	0.969775
CEP170																							CEP170	682.811	0.0404136	0.0482055	0.83836	0.401829	0.669136						CEP170	728.786	-0.109124	0.0431262	-2.53035	0.0113949	0.0580162
CEP170B		1	0.039177	0.0637525	0.538874																		CEP170B	4551.56	-0.122023	0.0624972	-1.95245	0.0508849	0.23358						CEP170B	5090.14	-0.163959	0.0474552	-3.45502	0.000550246	0.00599511
CEP170P1																							CEP170P1	3.08323	-0.492403	0.270502	-1.82033	0.0687085							CEP170P1	3.08419	0.5008	0.23375	2.14246	0.0321567	0.121179
CEP19		1	0.00754358	0.0305726	0.805107																		CEP19	59.0835	-0.0354487	0.0650953	-0.544566	0.586052	0.797964						CEP19	63.734	-0.093336	0.0557349	-1.67464	0.0940043	0.252259
CEP192		1	-0.006938	0.0109811	0.52751																		CEP192	1182.61	0.0972501	0.0733642	1.32558	0.184979	0.453333						CEP192	1246.12	-0.103924	0.0657839	-1.57978	0.114157	0.287244
CEP192-DT																							CEP192-DT	0.132013	0.277446	0.949739	0.292129	0.770188							CEP192-DT	0.139084	-0.0470034	0.734125	-0.0640263	0.948949
CEP192P1		1	0.071211	0.0423417	0.0926046																		CEP192P1	36.5794	-0.222134	0.112318	-1.97772	0.04796	0.225789						CEP192P1	38.7736	0.0922693	0.0911051	1.01278	0.311166	0.542199
CEP20																							CEP20	1727.27	0.0296666	0.0306067	0.969287	0.332402	0.606685						CEP20	1740.45	0.109887	0.0251428	4.37052	1.23952e-05	0.000305992
CEP250		1	0.0826154	0.0444734	0.0632207																		CEP250	1237.44	0.0252353	0.0465275	0.542374	0.587561	0.798504						CEP250	1297.41	-0.0349344	0.0381759	-0.915091	0.360144	0.590182
CEP250-AS1																							CEP250-AS1	6.73811	9.35103e-05	0.146148	0.000639834	0.999489	0.999835						CEP250-AS1	7.33142	-0.130388	0.108106	-1.20611	0.227773	0.447907
CEP290		1	-0.00209982	0.0942507	0.982225																		CEP290	615.533	0.0243138	0.0549434	0.442525	0.65811	0.838454						CEP290	639.815	-0.0030946	0.0458391	-0.06751	0.946176	0.975716
CEP295																							CEP295	456.505	0.0649058	0.0410943	1.57944	0.114236	0.356926						CEP295	470.844	-0.00410884	0.0348447	-0.117918	0.906132	0.95665
CEP295NL																							CEP295NL	1.55186	-0.36485	0.335565	-1.08727	0.276917							CEP295NL	1.83457	-0.170652	0.252193	-0.676672	0.498614	0.70638
CEP350																							CEP350	1403.74	0.103745	0.0518805	1.9997	0.0455325	0.219912						CEP350	1463.08	-0.0698436	0.0446856	-1.563	0.118053	0.293698
CEP41																							CEP41	216.641	-0.0488567	0.0319545	-1.52894	0.126278	0.375345						CEP41	229.619	-0.0221796	0.0305681	-0.725582	0.468095	0.68268
CEP43		1	0.0201343	0.0846494	0.811993																		CEP43	3394.73	0.00273311	0.0332816	0.0821208	0.934551	0.974123						CEP43	3499.67	0.0427555	0.0263357	1.62348	0.104487	0.270568
CEP44		1	-0.0259041	0.051432	0.614502																		CEP44	757.199	-0.0135984	0.0379652	-0.358182	0.720207	0.871649						CEP44	789.734	0.0116411	0.0304128	0.382771	0.70189	0.846108
CEP55																							CEP55	16.0311	0.0463158	0.135649	0.341438	0.732774	0.877999						CEP55	18.3841	-0.346516	0.0999194	-3.46795	0.000524443	0.00577399
CEP57		2	-0.0494513	0.033719	0.142493																		CEP57	3334.7	0.0485894	0.045569	1.06628	0.286297	0.567854						CEP57	3436.73	0.0106751	0.03836	0.278288	0.780791	0.891455
CEP57L1																							CEP57L1	843.448	-0.00654271	0.0380659	-0.171878	0.863533	0.942395						CEP57L1	886.593	-0.0219942	0.0306929	-0.716589	0.473628	0.687329
CEP57L1P1																							CEP57L1P1	0.670392	0.0590976	0.481326	0.122781	0.902281							CEP57L1P1	0.680715	0.0529408	0.401522	0.13185	0.895103
CEP63		1	0.0183131	0.0277979	0.510027																		CEP63	1353.72	0.0203355	0.0249189	0.816068	0.414461	0.679168						CEP63	1401.92	0.01373	0.0212651	0.645658	0.518501	0.722137
CEP68		1	0.0387586	0.0262079	0.139169																		CEP68	599.846	0.0185031	0.0315197	0.587033	0.557181	0.779104						CEP68	627.09	-0.0202319	0.0266131	-0.760224	0.447121	0.666592
CEP70		2	-0.00627971	0.0504895	0.901017																		CEP70	1245.55	0.001689	0.0320192	0.0527496	0.957931	0.983441						CEP70	1306.47	-0.0196436	0.0256949	-0.764495	0.444572	0.66482
CEP72		1	0.0693719	0.0415783	0.0952237																		CEP72	182.901	-0.0486293	0.0422398	-1.15127	0.249622	0.531349						CEP72	197.205	-0.0854128	0.0332677	-2.56744	0.0102453	0.0536796
CEP72-DT																							CEP72-DT	1.11504	0.336673	0.362145	0.929663	0.352545							CEP72-DT	1.08624	-0.00301454	0.318253	-0.00947214	0.992442
CEP76		1	-0.0280418	0.0275528	0.308797																		CEP76	243.398	0.0979508	0.0463183	2.11473	0.0344527	0.189598						CEP76	248.389	0.0110468	0.0371018	0.297744	0.765899	0.883781
CEP78																							CEP78	744.843	-0.0407505	0.0495308	-0.82273	0.410662	0.676437						CEP78	804.507	-0.0954312	0.0398671	-2.39374	0.0166778	0.0762383
CEP83		1	-0.0358259	0.0408187	0.380115																		CEP83	280.929	-0.0253238	0.0417137	-0.607086	0.543794	0.771014						CEP83	301.348	-0.0813663	0.0345116	-2.35765	0.018391	0.0816909
CEP83-DT																							CEP83-DT	12.0304	-0.0559003	0.104871	-0.533041	0.594006	0.802073						CEP83-DT	12.7248	-0.0141627	0.0884679	-0.160088	0.872812	0.939897
CEP85		1	0.0284236	0.037589	0.449548																		CEP85	650.59	-0.0539855	0.0388423	-1.38986	0.16457	0.427853						CEP85	687.364	-0.00763275	0.0322654	-0.236561	0.812997	0.908992
CEP85L		1	0.0549566	0.0336866	0.102804																		CEP85L	304.704	0.00718173	0.0596694	0.120359	0.904199	0.961273						CEP85L	326.194	-0.0965009	0.0499257	-1.93289	0.0532497	0.172116
CEP89																							CEP89	499.232	-0.0190942	0.0302281	-0.63167	0.527603	0.760808						CEP89	526.88	-0.0273654	0.0250264	-1.09346	0.274192	0.502628
CEP95																							CEP95	1340.23	0.0480554	0.0380393	1.26331	0.206479	0.480277						CEP95	1367.69	0.0474798	0.0294778	1.6107	0.107245	0.275305
CEP97																							CEP97	224.948	0.0446399	0.0407397	1.09573	0.273195	0.553755						CEP97	235.098	-0.0369779	0.0354251	-1.04383	0.296563	0.526569
CEPT1		2	-0.0247878	0.0268813	0.356466																		CEPT1	3018.7	0.00710593	0.0345611	0.205605	0.837099	0.931504						CEPT1	3124.32	0.0250882	0.0272898	0.919324	0.357926	0.587901
CER1																							CER1	0.368263	-0.430024	0.684295	-0.628419	0.52973							CER1	0.3906	0.382091	0.521852	0.732183	0.464057
CERCAM		1	0.0407454	0.0449375	0.364559																		CERCAM	328.378	-0.199812	0.0709416	-2.81657	0.00485391	0.0622934						CERCAM	359.25	-0.0382806	0.0538308	-0.711128	0.477005	0.690013
CERK																							CERK	3873.18	-0.0195891	0.0378831	-0.517095	0.60509	0.809006						CERK	4088.13	-0.0280011	0.030915	-0.905743	0.365072	0.594514
CERKL																							CERKL	3.29322	0.286465	0.235192	1.21801	0.223222							CERKL	3.37457	-0.150314	0.199985	-0.751626	0.452276	0.66972
CERNA1		1	0.0125437	0.0239634	0.600659																		CERNA1	14.8143	0.127329	0.117273	1.08575	0.27759	0.558717						CERNA1	14.2835	0.215892	0.0980558	2.20173	0.0276845	0.109118
CERNA2																							CERNA2	0.239772	-0.510901	0.949448	-0.538104	0.590506							CERNA2	0.263478	0.374679	0.837843	0.447195	0.654734
CERNA3																							CERNA3	0.221097	-0.0803068	0.813773	-0.0986845	0.921389							CERNA3	0.224911	0.118108	0.659944	0.178967	0.857964
CEROX1																							CEROX1	65.2417	-0.00644618	0.118214	-0.05453	0.956513	0.982821						CEROX1	71.0418	-0.147512	0.0928269	-1.58911	0.112036	0.283704
CERS1																							CERS1	13.6189	0.0129936	0.154446	0.0841305	0.932953	0.973185						CERS1	13.2483	0.263031	0.134011	1.96275	0.0496749	0.164122
CERS3																							CERS3	2.27143	-0.289138	0.294685	-0.981176	0.326506							CERS3	2.16706	0.599443	0.248169	2.41546	0.0157152	0.0729863
CERS3-AS1		1	0.0148185	0.0283973	0.601792																		CERS3-AS1	37.1253	0.27781	0.125193	2.21906	0.026483	0.163573						CERS3-AS1	36.3631	0.0198507	0.109338	0.181553	0.855933	0.931668
CERS4		2	-0.0016806	0.0285921	0.953129																		CERS4	4237.42	-0.00672719	0.0377285	-0.178305	0.858483	0.940784						CERS4	4364.3	0.0535361	0.0321896	1.66315	0.096283	0.256173
CERS5		1	0.00479559	0.0298042	0.87217																		CERS5	707.855	-0.0459344	0.0350198	-1.31167	0.189632	0.459813						CERS5	755.06	-0.0476438	0.0286647	-1.66211	0.0964909	0.256586
CERS6		1	0.0229211	0.0929832	0.805289																		CERS6	1530.64	0.113059	0.0462232	2.44595	0.0144472	0.116165						CERS6	1564.56	-0.00651744	0.0375498	-0.173568	0.862205	0.935062
CERS6-AS1																							CERS6-AS1	2.03609	0.475458	0.349945	1.35867	0.174253							CERS6-AS1	2.15979	-0.405656	0.285198	-1.42237	0.15492	0.349515
CES1P2																							CES1P2	261.393	-0.2499	0.133848	-1.86704	0.0618958	0.258842						CES1P2	245.045	0.642974	0.112473	5.71668	1.08623e-08	9.84046e-07
CES3																							CES3	8489.28	-0.170559	0.0489407	-3.48501	0.000492127	0.0161196						CES3	9233.46	-0.0353809	0.039483	-0.896105	0.370197	0.599041
CES4A																							CES4A	2701.29	-0.153117	0.0740309	-2.06828	0.0386135	0.200841						CES4A	2928.39	-0.0352024	0.0579143	-0.607835	0.543297	0.741209
CES5A		1	-0.0043081	0.0218198	0.843484																		CES5A	592.268	-0.0776449	0.0627024	-1.23831	0.215602	0.492343						CES5A	615.599	0.0692841	0.0518978	1.33501	0.181873	0.387312
CES5AP1																							CES5AP1	0.283064	-0.0849721	0.681007	-0.124774	0.900702							CES5AP1	0.383707	-0.451733	0.522081	-0.865256	0.386898
CETN1																							CETN1	0.00243151	-0.0383317	3.22287	-0.0118937	0.99051							CETN1	0.00213988	0.177559	2.9589	0.0600085	0.952149
CETN2																							CETN2	996.449	-0.100825	0.0410651	-2.45524	0.0140789	0.114518						CETN2	1077.59	-0.0602555	0.0339459	-1.77504	0.0758908	0.219333
CETN3																							CETN3	460.487	0.0740285	0.0405896	1.82383	0.0681781	0.272834						CETN3	466.446	0.0561859	0.0322124	1.74423	0.0811189	0.229031
CETN4P																							CETN4P	1.15538	0.159771	0.310801	0.514062	0.607209							CETN4P	1.23226	-0.149367	0.24508	-0.609462	0.542218	0.740448
CETP		1	0.00704385	0.0407217	0.862671																		CETP	1362.93	0.261237	0.102318	2.55319	0.0106742	0.0983734						CETP	1372.93	-0.0670909	0.0828217	-0.810065	0.417903	0.642079
CFAP100																							CFAP100	1.27024	0.516554	0.343359	1.50441	0.132475							CFAP100	1.02914	0.584326	0.308238	1.8957	0.0579999
CFAP100-DT																							CFAP100-DT	0.0458054	0.0485539	2.39965	0.0202337	0.983857							CFAP100-DT	0.0672508	-0.0346842	1.66414	-0.020842	0.983372
CFAP107																							CFAP107	0.589773	1.96386	0.791413	2.48146	0.0130845							CFAP107	0.28098	0.348851	0.758542	0.459897	0.64559
CFAP119																							CFAP119	55.4237	0.0685933	0.073859	0.928706	0.353042	0.625121						CFAP119	56.8693	0.0137876	0.0604294	0.228161	0.819521	0.912022
CFAP126																							CFAP126	2.50501	0.0253149	0.251083	0.100823	0.919691							CFAP126	2.88525	-0.350706	0.216253	-1.62174	0.104859	0.271245
CFAP141																							CFAP141	3.64223	0.117702	0.17726	0.66401	0.506684							CFAP141	3.50046	0.229086	0.163529	1.40089	0.161248	0.359019
CFAP144		1	0.00360971	0.0159725	0.821206																		CFAP144	3.97749	0.0909469	0.372401	0.244218	0.807062							CFAP144	3.86217	0.213217	0.316557	0.673552	0.500596	0.707745
CFAP157																							CFAP157	4.63214	-0.618778	0.211627	-2.9239	0.00345672							CFAP157	5.6088	-0.16604	0.155995	-1.06439	0.287153	0.51697
CFAP161																							CFAP161	9.34695	0.162656	0.122328	1.32967	0.183628	0.451956						CFAP161	9.18728	0.112226	0.106525	1.05351	0.292106	0.522289
CFAP20																							CFAP20	1769.73	-0.00723557	0.0443766	-0.163049	0.87048	0.945392						CFAP20	1851.51	-0.00377973	0.0395898	-0.0954725	0.92394	0.965415
CFAP206																							CFAP206	14.6237	0.156666	0.103221	1.51777	0.129073	0.379698						CFAP206	14.8054	-0.00921922	0.0866405	-0.106408	0.915259	0.961348
CFAP20DC																							CFAP20DC	90.4614	0.0060785	0.063075	0.0963695	0.923227	0.969424						CFAP20DC	94.294	0.00184269	0.052445	0.0351357	0.971972	0.988131
CFAP20DC-AS1																							CFAP20DC-AS1	1.96978	0.651098	0.298456	2.18156	0.0291423							CFAP20DC-AS1	1.74854	0.0601072	0.265394	0.226483	0.820826	0.912723
CFAP20DC-DT																							CFAP20DC-DT	0.196486	-0.326029	0.954232	-0.341667	0.732602							CFAP20DC-DT	0.205107	0.359606	0.782838	0.459362	0.645974
CFAP210		1	0.0768701	0.0406096	0.0583703																		CFAP210	7.30756	-0.0398317	0.17616	-0.226111	0.821115	0.922706						CFAP210	8.3794	-0.299947	0.150646	-1.99108	0.0464723	0.156842
CFAP221																							CFAP221	51.7441	-0.26809	0.105026	-2.55262	0.0106916	0.0984642						CFAP221	63.8931	-0.406084	0.0850107	-4.77686	1.78054e-06	6.55741e-05
CFAP251																							CFAP251	281.439	-0.102544	0.0569118	-1.8018	0.0715774	0.279599						CFAP251	296.735	0.032485	0.0438065	0.741557	0.458356	0.67447
CFAP276																							CFAP276	0.0361556	0.113655	2.33584	0.048657	0.961193							CFAP276	0.0696498	-0.232005	1.38761	-0.167198	0.867215
CFAP298																							CFAP298	1676.5	0.0513088	0.0197312	2.60038	0.00931202	0.0908609						CFAP298	1729.63	0.00454015	0.0159459	0.284722	0.775857	0.889257
CFAP299																							CFAP299	1.58396	0.535444	0.367617	1.45652	0.145248							CFAP299	1.42748	0.121459	0.297043	0.408892	0.682619	0.834704
CFAP300																							CFAP300	4.1492	-0.396395	0.202343	-1.95903	0.0501095							CFAP300	4.7124	-0.0540226	0.162184	-0.333095	0.739062	0.868476
CFAP36																							CFAP36	599.238	0.103939	0.03539	2.93696	0.00331442	0.0496373						CFAP36	602.681	0.0605463	0.028027	2.16029	0.0307505	0.117234
CFAP410		2	-0.0247336	0.0143565	0.084922																		CFAP410	1908.31	0.0435515	0.0435014	1.00115	0.316754	0.594605						CFAP410	1955.22	0.036154	0.0364622	0.991549	0.321418	0.55314
CFAP418		2	-0.0165367	0.0194682	0.395649																		CFAP418	144.021	-0.0213074	0.0476974	-0.44672	0.655077	0.836434						CFAP418	150.917	0.00154655	0.0384428	0.0402299	0.96791	0.986359
CFAP418-AS1																							CFAP418-AS1	18.5137	-0.123068	0.102848	-1.1966	0.231462	0.512208						CFAP418-AS1	18.4848	0.258196	0.0848798	3.0419	0.0023509	0.0179193
CFAP43		1	-0.0347288	0.0298942	0.245348																		CFAP43	37.567	0.155046	0.0743093	2.08649	0.0369342	0.196571						CFAP43	38.3427	-0.0330568	0.0623576	-0.530117	0.596031	0.778717
CFAP44		1	-0.0682411	0.0760109	0.369303																		CFAP44	840.458	0.0761417	0.0521122	1.46111	0.143985	0.401138						CFAP44	858.972	0.0208464	0.0422976	0.492851	0.622118	0.796265
CFAP44-AS1																							CFAP44-AS1	0.0023329	-0.0383317	3.22287	-0.0118937	0.99051							CFAP44-AS1	0.00542577	0.159638	2.9589	0.0539518	0.956974
CFAP45																							CFAP45	6.05504	0.169575	0.184497	0.91912	0.358033	0.629524						CFAP45	7.29911	-0.581193	0.157241	-3.6962	0.00021885	0.00293632
CFAP46		2	-0.00888721	0.0285998	0.755995																		CFAP46	48.5265	-0.0896388	0.122054	-0.734421	0.462692	0.717827						CFAP46	55.8297	-0.2777	0.102272	-2.71531	0.0066214	0.0393344
CFAP47																							CFAP47	12.5725	0.655377	0.137658	4.7609	1.9273e-06	0.000419632						CFAP47	12.0358	-0.221361	0.107365	-2.06176	0.039231	0.139543
CFAP52																							CFAP52	4.11155	0.278642	0.187001	1.49006	0.13621							CFAP52	3.84391	0.201653	0.155451	1.29721	0.19456	0.404072
CFAP53																							CFAP53	26.4476	0.039634	0.0794753	0.498696	0.617994	0.815842						CFAP53	26.9773	0.0554897	0.0660872	0.839644	0.401108	0.626488
CFAP54																							CFAP54	10.0102	0.160409	0.120226	1.33424	0.182126	0.450446						CFAP54	10.6096	-0.166082	0.0961916	-1.72657	0.0842441	0.234743
CFAP57																							CFAP57	3.4972	-0.172866	0.20461	-0.844854	0.398192							CFAP57	3.96611	-0.169569	0.167533	-1.01216	0.311464	0.542364
CFAP58																							CFAP58	12.4212	-0.0707108	0.120015	-0.589183	0.555739	0.778027						CFAP58	14.0662	-0.233494	0.0980536	-2.38128	0.0172524	0.0781615
CFAP58-DT																							CFAP58-DT	7.04178	-0.072604	0.174615	-0.415796	0.677559	0.849843						CFAP58-DT	7.70575	-0.122432	0.145163	-0.843408	0.399	0.624395
CFAP61																							CFAP61	1.005	0.41802	0.396285	1.05485	0.291495							CFAP61	0.979645	-0.0945893	0.337639	-0.280149	0.779363
CFAP61-AS1																							CFAP61-AS1	0.0360617	-0.00657178	3.14051	-0.00209258	0.99833							CFAP61-AS1	0.0502737	0.0384575	2.16359	0.0177748	0.985818
CFAP65																							CFAP65	9.21409	0.21402	0.143035	1.49628	0.134581	0.387258						CFAP65	8.64177	0.246099	0.122801	2.00404	0.0450654	0.153524
CFAP68		1	-0.0387944	0.0419952	0.3556																		CFAP68	857.799	0.158771	0.0408949	3.88242	0.000103423	0.00628477						CFAP68	825.973	0.184571	0.0326221	5.65786	1.53273e-08	1.27543e-06
CFAP69																							CFAP69	407.954	0.104363	0.0538133	1.93935	0.0524583	0.237443						CFAP69	411.826	0.0452838	0.0431517	1.04941	0.29399	0.524016
CFAP69P1																							CFAP69P1	0.0113937	-0.085058	3.22287	-0.0263921	0.978945							CFAP69P1	0.0319124	0.0448036	2.69852	0.016603	0.986753
CFAP70		1	0.051581	0.0431655	0.232103																		CFAP70	555.617	0.105509	0.0620815	1.69952	0.0892208	0.31299						CFAP70	570.997	-0.0210477	0.0486937	-0.432247	0.665562	0.82416
CFAP73																							CFAP73	4.90539	0.126882	0.152595	0.831494	0.405695							CFAP73	5.1694	-0.134189	0.119663	-1.12139	0.262123	0.488748
CFAP74		1	0.0128787	0.0174013	0.459237																		CFAP74	183.315	-0.293576	0.230739	-1.27233	0.203257	0.47563						CFAP74	206.166	-0.0803643	0.192529	-0.417415	0.676375	0.830895
CFAP77																							CFAP77	0.199464	0.103875	0.972614	0.106799	0.914948							CFAP77	0.210302	0.0422432	0.774118	0.0545695	0.956481
CFAP90		1	0.0279147	0.0388638	0.47259																		CFAP90	78.6396	0.418665	0.0962234	4.35097	1.35537e-05	0.00168096						CFAP90	71.7212	0.16856	0.0777949	2.16672	0.0302559	0.116027
CFAP91		2	0.0230348	0.0115451	0.0460205																		CFAP91	137.002	0.167387	0.100336	1.66827	0.0952628	0.323678						CFAP91	143.356	-0.130358	0.0786799	-1.65681	0.0975578	0.25844
CFAP92																							CFAP92	16.9994	0.0682384	0.0918812	0.742681	0.457675	0.71343						CFAP92	17.9769	-0.0986428	0.0764247	-1.29072	0.196802	0.407342
CFAP95																							CFAP95	0.715542	0.296133	0.519872	0.569627	0.568931							CFAP95	0.60609	0.6259	0.50024	1.2512	0.210862
CFAP95-DT																							CFAP95-DT	0.0648244	0.504386	1.64317	0.30696	0.758874							CFAP95-DT	0.0309372	-0.02073	2.19491	-0.00944458	0.992464
CFAP96																							CFAP96	11.9038	-0.0305782	0.112283	-0.272331	0.785367	0.905696						CFAP96	13.2493	-0.198914	0.0906438	-2.19446	0.0282023	0.11055
CFAP97																							CFAP97	989.256	0.0676977	0.0571121	1.18535	0.23588	0.516986						CFAP97	1030.29	-0.0407413	0.0470358	-0.866177	0.386393	0.614544
CFAP97D1																							CFAP97D1	5.34699	-0.11314	0.167786	-0.674309	0.500115							CFAP97D1	5.6618	0.0183199	0.132795	0.137956	0.890275	0.948541
CFAP97D2																							CFAP97D2	0.499904	0.159807	0.598947	0.266814	0.789612							CFAP97D2	0.554108	-0.275558	0.519005	-0.530936	0.595463
CFAP99		1	0.00467029	0.0451207	0.917561																		CFAP99	52.6179	-0.304369	0.0944998	-3.22085	0.00127812	0.0281881						CFAP99	60.8962	-0.172446	0.0756896	-2.27833	0.0227071	0.0951054
CFC1																							CFC1	1.07411	0.423983	0.55019	0.770613	0.440936							CFC1	0.951146	0.267841	0.474195	0.564832	0.572188
CFC1B																							CFC1B	0.141242	-0.350325	1.52065	-0.230378	0.817798							CFC1B	0.124029	0.538107	1.49454	0.360049	0.718811
CFD		1	0.0412281	0.0277525	0.137395																		CFD	537.461	0.191367	0.1063	1.80027	0.0718187	0.279887						CFD	542.711	-0.0216509	0.0864584	-0.250419	0.802263	0.903157
CFDP1		1	0.0185211	0.0457507	0.685605																		CFDP1	1829.47	0.0812294	0.0270845	2.99911	0.00270766	0.0442819						CFDP1	1870.18	0.0168389	0.0198384	0.848803	0.395991	0.622057
CFHR3		3	0.0150477	0.0129345	0.244676																		CFHR3	47019.2	0.234505	0.138602	1.69193	0.09066	0.315787						CFHR3	44538.5	0.185401	0.123394	1.50252	0.132964	0.316859
CFHR4		2	0.00680356	0.013142	0.60467																		CFHR4	6811.84	0.220115	0.0782175	2.81414	0.00489078	0.0626309						CFHR4	6477.44	0.182353	0.0637142	2.86205	0.00420912	0.0279642
CFL1P1																							CFL1P1	0.689649	-0.659353	0.386812	-1.70458	0.0882726							CFL1P1	0.842415	-0.163995	0.313559	-0.523011	0.600967
CFL1P2																							CFL1P2	1.19955	-0.483415	0.36863	-1.31138	0.189729							CFL1P2	1.29696	0.190873	0.311199	0.613346	0.539648	0.738466
CFL1P3																							CFL1P3	0.0562169	0.157096	2.48536	0.0632084	0.949601							CFL1P3	0.0256887	0.282694	2.9589	0.0955403	0.923886
CFL1P4																							CFL1P4	0.356348	0.118223	0.660237	0.179062	0.857889							CFL1P4	0.3846	-0.185028	0.524408	-0.352831	0.724215
CFL1P5		1	0.00335104	0.038069	0.929857																		CFL1P5	25.2233	-0.0883306	0.0893623	-0.988455	0.32293	0.599121						CFL1P5	27.5958	-0.109315	0.0748684	-1.46009	0.144264	0.333573
CFL1P6																							CFL1P6	11.9023	-0.0271949	0.163393	-0.166438	0.867812	0.944295						CFL1P6	11.633	0.274751	0.129724	2.11797	0.0341772	0.126423
CFL1P7																							CFL1P7	0.00938474	0.0100984	3.22287	0.00313336	0.9975							CFL1P7	0.0216695	0.0458247	2.68257	0.0170824	0.986371
CFL1P8																							CFL1P8	0.26699	-0.277975	0.682629	-0.407213	0.683852							CFL1P8	0.340233	-0.139202	0.521954	-0.266693	0.789706
CFLAR		1	-0.124612	0.100271	0.213956																		CFLAR	7905.62	-0.00936772	0.0306803	-0.305333	0.760112	0.893071						CFLAR	8480.87	-0.0927758	0.0249691	-3.71563	0.000202698	0.00277112
CFLAR-AS1																							CFLAR-AS1	1.10774	-0.410713	0.417344	-0.984112	0.32506							CFLAR-AS1	1.5036	-0.619225	0.336968	-1.83764	0.0661155	0.199837
CFP																							CFP	2111.06	0.102816	0.0800051	1.28512	0.198751	0.470576						CFP	2185.74	-0.0452204	0.0650202	-0.695481	0.486754	0.698196
CFTR																							CFTR	343.023	-0.138903	0.0955799	-1.45327	0.146149	0.40404						CFTR	381.791	-0.136956	0.0811848	-1.68697	0.0916099	0.248121
CFTRP1																							CFTRP1	0.0411018	0.0485537	2.4461	0.0198494	0.984164							CFTRP1	0.0316198	0.181409	2.50457	0.0724314	0.942259
CFTRP2																							CFTRP2	0.070817	0.128746	1.70516	0.0755037	0.939814							CFTRP2	0.0589734	0.1436	1.53558	0.0935152	0.925494
CFTRP3																							CFTRP3	0.0275816	0.0234854	2.82633	0.0083095	0.99337							CFTRP3	0.0200899	0.164286	2.52104	0.0651659	0.948042
CGA																							CGA	1.26851	0.254979	0.601883	0.423635	0.671832							CGA	1.27613	-0.0605787	0.479337	-0.12638	0.899431	0.953335
CGAS		1	0.00508961	0.0495249	0.918147																		CGAS	84.9919	-0.11763	0.0722802	-1.62742	0.103648	0.338061						CGAS	94.049	-0.12578	0.0590649	-2.12953	0.0332107	0.1238
CGB1																							CGB1	0.0232685	0.130322	3.17299	0.0410723	0.967238							CGB1	0.00830455	0.189241	2.9589	0.0639565	0.949005
CGB2																							CGB2	0.00646883	-0.0500133	3.22287	-0.0155183	0.987619							CGB2	0.00566746	0.189241	2.9589	0.0639565	0.949005
CGB3																							CGB3	0.00285975	-0.0383317	3.22287	-0.0118937	0.99051							CGB3	0.00453407	0.159638	2.9589	0.0539518	0.956974
CGB5																							CGB5	0.00218454	-0.0383317	3.22287	-0.0118937	0.99051							CGB5	0.00607022	0.141716	2.9589	0.047895	0.9618
CGB7																							CGB7	2.74372	-0.0303354	0.254606	-0.119147	0.905159							CGB7	2.64022	0.326277	0.2037	1.60176	0.109209	0.278837
CGB8																							CGB8	0.0215338	-0.036628	3.22287	-0.011365	0.990932							CGB8	0.0177991	0.164282	2.9589	0.0555212	0.955723
CGGBP1		1	0.00900209	0.0212723	0.672162																		CGGBP1	3990.42	0.0804534	0.0466516	1.72456	0.0846073	0.30557						CGGBP1	4075.35	0.0209097	0.0365261	0.572459	0.567011	0.758046
CGREF1		1	-0.0538808	0.0205062	0.00860064																		CGREF1	230.893	-0.102615	0.0932145	-1.10084	0.270964	0.552075						CGREF1	246.792	-0.0159969	0.0722373	-0.221449	0.824743	0.91485
CGRRF1																							CGRRF1	292.721	0.0767145	0.0429804	1.78487	0.0742823	0.284589						CGRRF1	298.643	0.0290477	0.0336452	0.863355	0.387942	0.61574
CH25H																							CH25H	159.794	-0.474549	0.187128	-2.53597	0.0112138	0.10106						CH25H	199.554	-0.336022	0.168453	-1.99476	0.0460694	0.155912
CHAC1																							CHAC1	87.0451	-0.285814	0.171616	-1.66543	0.0958274	0.324711						CHAC1	93.1132	0.101967	0.139292	0.73204	0.464144	0.679334
CHAC2																							CHAC2	109.173	0.0406974	0.067959	0.598852	0.549271	0.773976						CHAC2	114.178	-0.0364483	0.0540285	-0.674613	0.499922	0.707307
CHAD		1	0.0550374	0.019574	0.00492721																		CHAD	4401.63	0.0716172	0.0842766	0.849787	0.395444	0.663713						CHAD	4365.3	0.138524	0.0712428	1.9444	0.0518478	0.168999
CHADL																							CHADL	175.474	0.0657837	0.0505636	1.30101	0.193256	0.463594						CHADL	179.692	0.0229992	0.0412852	0.557081	0.577472	0.765823
CHAF1A		1	0.0398096	0.0198564	0.0449767																		CHAF1A	397.016	-0.0333582	0.0469396	-0.710662	0.477294	0.727734						CHAF1A	427.352	-0.088179	0.0392957	-2.24399	0.0248332	0.101167
CHAF1B																							CHAF1B	81.9571	-0.168565	0.0668238	-2.52252	0.0116516	0.102489						CHAF1B	90.4676	-0.0892061	0.0536443	-1.66292	0.0963287	0.256248
CHAMP1																							CHAMP1	825.725	0.0473453	0.0396646	1.19364	0.232618	0.513494						CHAMP1	865.885	-0.0512617	0.0345611	-1.48322	0.138016	0.324786
CHASERR																							CHASERR	1748.84	0.079883	0.0394047	2.02725	0.0426371	0.211795						CHASERR	1780	0.0337557	0.031508	1.07134	0.284018	0.513742
CHAT																							CHAT	0.133265	0.180584	1.53259	0.117829	0.906203							CHAT	0.100508	0.0563123	1.47134	0.0382727	0.96947
CHCHD1																							CHCHD1	1492.24	0.104165	0.0345494	3.01496	0.00257017	0.0429641						CHCHD1	1480.85	0.111316	0.0261189	4.26189	2.02705e-05	0.000459089
CHCHD10		1	0.223096	0.0859446	0.00943688																		CHCHD10	13607.9	0.114399	0.0511289	2.23746	0.0252564	0.159746						CHCHD10	13722.6	0.042035	0.0444255	0.946192	0.344051	0.574959
CHCHD2		1	0.00354259	0.0599361	0.952868																		CHCHD2	9758.28	0.101278	0.0367257	2.7577	0.00582099	0.0691728						CHCHD2	9781.42	0.0750422	0.0272314	2.75572	0.00585634	0.0359087
CHCHD2P1																																			CHCHD2P1	0.0058403	0.130035	2.9589	0.043947	0.964947
CHCHD2P11																							CHCHD2P11	0.07644	0.582873	1.41993	0.410494	0.681444							CHCHD2P11	0.0186733	0.22973	2.76001	0.0832351	0.933665
CHCHD2P2																							CHCHD2P2	1.1406	0.122733	0.296775	0.413557	0.679198							CHCHD2P2	1.14426	0.0810292	0.258437	0.313536	0.753873	0.877315
CHCHD2P3																							CHCHD2P3	0.00752793	-0.0500133	3.22287	-0.0155183	0.987619							CHCHD2P3	0.0106724	0.153398	2.9589	0.0518429	0.958654
CHCHD2P5																							CHCHD2P5	0.112302	-0.129955	1.37629	-0.0944235	0.924773							CHCHD2P5	0.115842	0.234019	1.07607	0.217476	0.827838
CHCHD2P6																							CHCHD2P6	25.3937	-0.181267	0.114286	-1.58608	0.11272	0.354331						CHCHD2P6	23.8142	0.5899	0.0993055	5.94026	2.84574e-09	3.28852e-07
CHCHD2P7																							CHCHD2P7	0.11601	0.132154	1.37019	0.0964496	0.923163							CHCHD2P7	0.116764	0.0620936	1.11089	0.0558953	0.955425
CHCHD2P8																							CHCHD2P8	0.206233	-0.0185379	0.880815	-0.0210463	0.983209							CHCHD2P8	0.195073	0.279018	0.796444	0.35033	0.726091
CHCHD2P9																							CHCHD2P9	11.2177	-0.360908	0.189419	-1.90534	0.0567359	0.246481						CHCHD2P9	10.665	0.661026	0.157412	4.19934	2.6769e-05	0.000570605
CHCHD3P2																							CHCHD3P2	0.00237496	-0.0383317	3.22287	-0.0118937	0.99051							CHCHD3P2	0.00208098	0.177559	2.9589	0.0600085	0.952149
CHCHD3P3																							CHCHD3P3	2.05009	-0.20014	0.292627	-0.683942	0.494012							CHCHD3P3	1.86761	0.765269	0.24886	3.0751	0.00210431	0.0166482
CHCHD4																							CHCHD4	641.242	0.0572009	0.0300074	1.90623	0.0566203	0.246117						CHCHD4	654.166	0.0428877	0.0235549	1.82076	0.068644	0.204823
CHCHD4P2																							CHCHD4P2	0.0216947	0.0468469	3.22287	0.0145358	0.988403							CHCHD4P2	0.0147223	0.140918	2.9589	0.0476253	0.962015
CHCHD4P3																							CHCHD4P3	162.649	0.00291778	0.060281	0.048403	0.961395	0.984847						CHCHD4P3	165.621	0.0887097	0.0476131	1.86314	0.0624428	0.192442
CHCHD4P4																							CHCHD4P4	0.148936	0.0821421	1.17358	0.0699928	0.944199							CHCHD4P4	0.106771	0.384413	1.15789	0.331994	0.739894
CHCHD5		1	-0.109134	0.067177	0.104253																		CHCHD5	1063.37	0.0939427	0.0388628	2.41729	0.0156365	0.121544						CHCHD5	1068.91	0.0702841	0.0288729	2.43426	0.0149222	0.0704852
CHCHD6		1	-0.0103623	0.049294	0.8335																		CHCHD6	330.072	-0.00574943	0.0419902	-0.136923	0.891092	0.954678						CHCHD6	347.798	-0.0310106	0.0319241	-0.971385	0.331357	0.56226
CHCHD7																							CHCHD7	1101.32	0.165307	0.0259456	6.37129	1.87443e-10	7.82418e-07						CHCHD7	1092.65	0.063989	0.0201952	3.16852	0.00153219	0.0130887
CHCT1																							CHCT1	1.02508	0.386624	0.387071	0.998846	0.317869							CHCT1	1.06901	-0.268285	0.319885	-0.838692	0.401642
CHD1																							CHD1	1614.85	0.0753915	0.050647	1.48857	0.136601	0.390131						CHD1	1673.13	-0.0283957	0.0428222	-0.663106	0.507262	0.713485
CHD1-DT																							CHD1-DT	356.492	0.000767102	0.0526114	0.0145805	0.988367	0.99482						CHD1-DT	360.632	0.115514	0.0416846	2.77115	0.00558578	0.0346479
CHD1L		1	0.0579179	0.0300668	0.054066																		CHD1L	2547.8	-0.140593	0.0389666	-3.60804	0.000308519	0.0121178						CHD1L	2819.51	-0.115999	0.0327828	-3.5384	0.000402565	0.00470574
CHD2																							CHD2	6114.56	0.0740524	0.0423621	1.74808	0.0804502	0.297618						CHD2	6450.55	-0.0918713	0.0379046	-2.42375	0.0153611	0.0718531
CHD3																							CHD3	1549.87	-0.105187	0.060055	-1.75151	0.0798588	0.29673						CHD3	1674.76	-0.0544121	0.0471711	-1.15351	0.248703	0.473228
CHD4																							CHD4	6314.19	-0.0184942	0.0362061	-0.510804	0.609488	0.810861						CHD4	6822.45	-0.111623	0.0319986	-3.48836	0.000485991	0.00544666
CHD5																							CHD5	10.6847	0.196591	0.124891	1.5741	0.115464	0.358666						CHD5	11.1902	-0.155959	0.108823	-1.43314	0.151819	0.344986
CHD6																							CHD6	2129.6	0.110167	0.0466801	2.36004	0.018273	0.13284						CHD6	2215.46	-0.0682261	0.040812	-1.67172	0.0945804	0.253111
CHD7																							CHD7	864.962	0.0171578	0.0683189	0.251142	0.801704	0.912462						CHD7	929.856	-0.118244	0.0574453	-2.05838	0.0395538	0.140385
CHD8																							CHD8	1946.08	0.0407009	0.0277885	1.46467	0.143012	0.399802						CHD8	2053.71	-0.0690233	0.0255497	-2.70153	0.00690215	0.040559
CHD9																							CHD9	2086.24	0.0195215	0.0690857	0.28257	0.777507	0.901245						CHD9	2174.32	-0.00921391	0.0565983	-0.162795	0.87068	0.938703
CHD9NB																							CHD9NB	93.1644	-0.477974	0.152612	-3.13195	0.00173647	0.033352						CHD9NB	115.22	-0.302278	0.13091	-2.30905	0.0209407	0.0896972
CHEK1																							CHEK1	49.1578	-0.217866	0.102577	-2.12393	0.0336762	0.187248						CHEK1	57.8301	-0.27584	0.086007	-3.20718	0.00134044	0.0118373
CHEK2	1	1	-0.0310503	0.0105125	0.00314023	1588	4.67156e-272	0.604998	5.92447e-273	0.0764073	0.318595												CHEK2	369.465	0.0154766	0.0918963	0.168414	0.866257	0.943491						CHEK2	393.195	-0.0812484	0.0740045	-1.09788	0.272255	0.500359
CHEK2P1																							CHEK2P1	0.0115403	-0.0733765	3.22287	-0.0227675	0.981836							CHEK2P1	0.0101165	0.212604	2.9589	0.0718525	0.942719
CHEK2P2																							CHEK2P2	0.38823	-0.134127	0.674476	-0.198861	0.842372							CHEK2P2	0.388028	0.313728	0.554344	0.565945	0.571431
CHEK2P3																							CHEK2P3	0.00927037	0.0100984	3.22287	0.00313336	0.9975							CHEK2P3	0.0235171	0.0458223	2.9589	0.0154863	0.987644
CHEK2P5																							CHEK2P5	0.00907767	-0.0733765	3.22287	-0.0227675	0.981836							CHEK2P5	0.00795921	0.212604	2.9589	0.0718525	0.942719
CHEK2P6																							CHEK2P6	0.088481	0.267345	1.66468	0.160598	0.87241							CHEK2P6	0.0513144	0.245265	1.81069	0.135454	0.892253
CHERP																							CHERP	4056.54	-0.0402054	0.0376555	-1.06772	0.285648	0.567373						CHERP	4212.17	0.0469107	0.0305578	1.53515	0.124748	0.304271
CHFR																							CHFR	1115.7	-0.0562941	0.0260041	-2.16481	0.0304019	0.177111						CHFR	1202.18	-0.0768227	0.0200481	-3.83192	0.000127149	0.00190996
CHFR-DT																							CHFR-DT	7.24458	0.233096	0.146911	1.58665	0.112592	0.354084						CHFR-DT	6.81034	0.217167	0.117704	1.84502	0.0650341	0.197586
CHGA																							CHGA	0.113484	-0.373689	1.43323	-0.260731	0.7943							CHGA	0.111542	0.453678	1.2403	0.365783	0.714527
CHGB																							CHGB	2.05507	0.0716766	0.307841	0.232837	0.815888							CHGB	2.18061	-0.113158	0.253761	-0.445922	0.655654	0.817499
CHI3L1		1	0.0015253	0.0225381	0.946043																		CHI3L1	1588.97	-0.471035	0.189263	-2.48878	0.0128182	0.107907						CHI3L1	1902.43	-0.199083	0.151675	-1.31257	0.189329	0.39714
CHI3L2		1	0.0310725	0.0335702	0.354655																		CHI3L2	21.8851	0.197851	0.109112	1.81329	0.0697872	0.275915						CHI3L2	22.907	-0.151137	0.0887183	-1.70356	0.0884624	0.242549
CHIA		1	-0.00663319	0.0201693	0.74225																		CHIA	8.89404	-0.241394	0.231557	-1.04248	0.297188	0.57635						CHIA	9.14154	0.229742	0.188694	1.21754	0.2234	0.442085
CHIAP1																							CHIAP1	0.0213597	0.046848	2.97413	0.0157518	0.987432							CHIAP1	0.0268589	0.10508	2.39397	0.0438937	0.964989
CHIAP2																							CHIAP2	0.0684304	-0.10501	1.8905	-0.0555462	0.955703							CHIAP2	0.0770783	0.166965	1.42727	0.116982	0.906874
CHIAP3																							CHIAP3	0.0211796	0.00511048	2.97936	0.0017153	0.998631							CHIAP3	0.0261362	0.11676	2.5899	0.0450829	0.964041
CHIC1																							CHIC1	235.406	0.156844	0.0785204	1.99749	0.0457715	0.220441						CHIC1	241.114	-0.0467937	0.0670471	-0.697923	0.485225	0.696894
CHIC2																							CHIC2	566.174	0.0335241	0.0429843	0.779914	0.435441	0.69643						CHIC2	598.616	-0.0707691	0.0384981	-1.83825	0.0660257	0.19969
CHILL1																							CHILL1	1.80403	-0.336084	0.275427	-1.22023	0.222378							CHILL1	2.26669	-0.429532	0.214933	-1.99845	0.0456678	0.155018
CHIT1		2	-0.0374917	0.0224447	0.0948405																		CHIT1	45.1064	-0.74803	0.208049	-3.59545	0.000323835	0.0124811						CHIT1	67.3757	-0.750155	0.178014	-4.21402	2.50864e-05	0.000541767
CHKA																							CHKA	3093.5	-0.0284539	0.0598285	-0.47559	0.634366	0.824512						CHKA	3228.64	0.0192023	0.0443409	0.433061	0.664971	0.823904
CHKA-DT																							CHKA-DT	24.3257	0.0733158	0.0891366	0.822511	0.410786	0.676487						CHKA-DT	24.1468	0.132142	0.0745973	1.7714	0.0764934	0.22051
CHKB		1	-0.106206	0.0608213	0.0807768																		CHKB	2688.51	-0.0377045	0.0529054	-0.712677	0.476046	0.726974						CHKB	2833.91	-0.010697	0.0406183	-0.263353	0.792278	0.897856
CHKB-DT		2	0.0161974	0.0150755	0.282634																		CHKB-DT	136.774	-0.0502123	0.0772474	-0.650019	0.51568	0.754992						CHKB-DT	146.991	-0.0705101	0.0621344	-1.1348	0.25646	0.482601
CHL1		1	-0.00838388	0.032386	0.795733																		CHL1	118.082	0.263909	0.166174	1.58815	0.112253	0.353804						CHL1	110.327	0.214922	0.14574	1.47469	0.140296	0.32802
CHL1-AS1																							CHL1-AS1	0.0625518	-0.0866355	1.72726	-0.0501578	0.959997							CHL1-AS1	0.082695	0.070458	1.42381	0.0494857	0.960532
CHL1-AS2																							CHL1-AS2	2.02757	0.588052	0.345873	1.7002	0.0890942							CHL1-AS2	1.77286	0.164413	0.308106	0.533624	0.593601	0.776824
CHM																							CHM	675.048	0.0507309	0.047949	1.05802	0.290048	0.571325						CHM	702.7	-0.0269968	0.0398969	-0.676663	0.49862	0.70638
CHML																							CHML	337.413	0.0966961	0.0534033	1.81068	0.0701909	0.277014						CHML	349.957	-0.0468724	0.0461174	-1.01637	0.309452	0.540079
CHMP1A		1	0.0520886	0.0404676	0.198035																		CHMP1A	2992.89	-0.0526691	0.0238679	-2.20669	0.0273356	0.166527						CHMP1A	3182.58	-0.0318115	0.0204429	-1.55612	0.119681	0.296276
CHMP1B																							CHMP1B	2731.97	-0.0505305	0.0349984	-1.44379	0.148797	0.407743						CHMP1B	2908.94	-0.0380972	0.0305768	-1.24595	0.212782	0.428543
CHMP1B-AS1																							CHMP1B-AS1	1.49472	0.437292	0.379722	1.15161	0.249481							CHMP1B-AS1	1.40829	0.0271205	0.317517	0.0854145	0.931932	0.968769
CHMP1B2P																							CHMP1B2P	0.445848	0.116445	0.629796	0.184893	0.853313							CHMP1B2P	0.505736	-0.31119	0.456901	-0.681088	0.495816
CHMP2B		1	0.0665819	0.0653292	0.30812																		CHMP2B	1915.36	-0.0232653	0.0477168	-0.48757	0.625855	0.820475						CHMP2B	2017.4	-0.0171826	0.0372356	-0.461458	0.64447	0.810927
CHMP3																							CHMP3	1816.21	0.015805	0.0377099	0.419122	0.675127	0.848357						CHMP3	1926.21	-0.0692521	0.030953	-2.23733	0.0252645	0.102419
CHMP3-AS1																							CHMP3-AS1	3.79255	0.0922556	0.280036	0.329442	0.741821							CHMP3-AS1	4.24816	-0.304339	0.217157	-1.40146	0.161075	0.35877
CHMP4BP1																							CHMP4BP1	5.45423	-0.360332	0.231621	-1.5557	0.11978							CHMP4BP1	6.19599	-0.0821867	0.189127	-0.434558	0.663883	0.823214
CHMP4C		2	-0.00345009	0.0130021	0.790741																		CHMP4C	354.535	0.0166871	0.0439026	0.380095	0.703875	0.864333						CHMP4C	367.389	0.0145069	0.0352388	0.411673	0.680579	0.83368
CHMP5																							CHMP5	2512.02	0.0353041	0.0354436	0.996063	0.319219	0.596371						CHMP5	2570.74	0.0470351	0.0253853	1.85285	0.0639046	0.195409
CHMP5P1																							CHMP5P1	4.11937	-0.207351	0.280648	-0.738832	0.460009							CHMP5P1	3.62859	0.940163	0.245789	3.82509	0.000130725	0.00195168
CHMP7		1	0.00414041	0.0342049	0.903654																		CHMP7	1749.05	0.0188085	0.0207239	0.907579	0.364101	0.634528						CHMP7	1825.41	-0.0136632	0.0168348	-0.811603	0.41702	0.64113
CHN1																							CHN1	106.341	-0.0996144	0.0453151	-2.19826	0.0279306	0.168189						CHN1	115.02	-0.0607491	0.0363059	-1.67326	0.0942767	0.252739
CHN2		1	-0.0210524	0.0587194	0.719951																		CHN2	2742.19	0.028717	0.037364	0.768572	0.442147	0.701424						CHN2	2781.53	0.0849471	0.031239	2.71927	0.00654267	0.0390787
CHN2-AS1																							CHN2-AS1	10.3418	-0.483872	0.223073	-2.16912	0.0300733	0.175715						CHN2-AS1	12.4504	-0.210599	0.191338	-1.10066	0.271043	0.499005
CHODL																							CHODL	4.21314	-0.0375972	0.191277	-0.196559	0.844173							CHODL	4.287	0.120071	0.17106	0.701925	0.482726	0.695137
CHODL-AS1																							CHODL-AS1	0.0340652	-0.0299351	3.18162	-0.00940877	0.992493							CHODL-AS1	0.0349539	0.115918	2.29351	0.0505417	0.959691
CHORDC1																							CHORDC1	1038.63	-0.0150093	0.0475773	-0.315473	0.752403	0.888899						CHORDC1	1111.67	-0.0807573	0.0410073	-1.96934	0.0489141	0.162394
CHORDC1P1																							CHORDC1P1	0.595482	0.113782	0.469249	0.242477	0.808411							CHORDC1P1	0.639605	-0.164436	0.373052	-0.440785	0.659368
CHORDC1P3																							CHORDC1P3	0.00190094	-0.0383317	3.22287	-0.0118937	0.99051							CHORDC1P3	0.00166814	0.177559	2.9589	0.0600085	0.952149
CHORDC1P4		1	-0.00767446	0.0231286	0.740028																		CHORDC1P4	36.9632	-0.112852	0.168609	-0.66931	0.503298	0.745729						CHORDC1P4	42.3534	-0.25199	0.138127	-1.82433	0.0681018	0.203764
CHORDC1P5																							CHORDC1P5	0.778916	-0.812178	0.503282	-1.61376	0.106578							CHORDC1P5	0.783786	0.831904	0.467581	1.77916	0.0752131
CHORDC2P																							CHORDC2P	1.02298	0.128991	0.39615	0.325612	0.744718							CHORDC2P	0.98215	0.230931	0.337156	0.684939	0.493382
CHP1P1																							CHP1P1	2.01289	0.228531	0.328837	0.694967	0.487076							CHP1P1	1.79176	0.440499	0.280503	1.57039	0.116324	0.290905
CHP1P2		1	-0.0601227	0.0387163	0.120446																		CHP1P2	37.8376	-0.0239025	0.130115	-0.183702	0.854247	0.939154						CHP1P2	43.4006	-0.309114	0.108511	-2.84869	0.00439002	0.0289044
CHP2																							CHP2	0.454321	0.230065	0.820892	0.280262	0.779276							CHP2	0.506843	-0.299075	0.627646	-0.476502	0.633717
CHPF																							CHPF	5252.72	-0.0303485	0.0389463	-0.779241	0.435838	0.696792						CHPF	5568.32	-0.0357826	0.0297906	-1.20114	0.229698	0.450138
CHPF2																							CHPF2	2365.3	-0.0481684	0.0276278	-1.74347	0.0812508	0.299335						CHPF2	2547.07	-0.0799069	0.022373	-3.57157	0.000354848	0.00427917
CHPT1		3	-0.00747497	0.0315481	0.812704																		CHPT1	7781.84	0.0229801	0.042478	0.540988	0.588516	0.798955						CHPT1	7899.47	0.0864341	0.0346681	2.49319	0.0126601	0.0625274
CHRAC1		1	0.0021632	0.0234975	0.92665																		CHRAC1	1009.48	0.0314394	0.0296739	1.0595	0.289373	0.570367						CHRAC1	1036.99	0.0356214	0.0285195	1.24902	0.211659	0.42713
CHRD																							CHRD	18613.1	-0.021005	0.0820493	-0.256004	0.797948	0.911004						CHRD	19426.6	0.0137386	0.0598953	0.229378	0.818575	0.91169
CHRDL1																							CHRDL1	223.091	-0.181666	0.135861	-1.33715	0.181174	0.449078						CHRDL1	229.194	0.18681	0.113157	1.6509	0.09876	0.260731
CHRDL2		1	0.0113929	0.0407801	0.779959																		CHRDL2	83.2666	0.180899	0.0910642	1.9865	0.0469784	0.223396						CHRDL2	85.7798	-0.0858447	0.0761096	-1.12791	0.259358	0.485968
CHRFAM7A																							CHRFAM7A	1.87787	-0.156184	0.281733	-0.554368	0.579327							CHRFAM7A	2.01268	-0.00796095	0.228239	-0.0348799	0.972175	0.988136
CHRM1																							CHRM1	0.150683	-0.258453	1.20947	-0.213692	0.830787							CHRM1	0.179657	0.0740544	0.97653	0.0758342	0.939551
CHRM2																							CHRM2	112.109	-0.0829477	0.0789366	-1.05081	0.293344	0.573421						CHRM2	115.662	0.0997554	0.068787	1.45021	0.147001	0.337618
CHRM3		2	-0.013961	0.0152984	0.361465																		CHRM3	193.613	0.105791	0.129214	0.818725	0.412943	0.678074						CHRM3	195.51	0.0442077	0.111285	0.397249	0.691184	0.840068
CHRM3-AS1																							CHRM3-AS1	1.2215	0.894038	0.46734	1.91304	0.0557434							CHRM3-AS1	1.20097	-0.514134	0.400034	-1.28523	0.198713	0.409907
CHRM3-AS2		1	0.0530104	0.0323997	0.10181																		CHRM3-AS2	23.3664	-0.0939773	0.114497	-0.820783	0.41177	0.677205						CHRM3-AS2	26.1132	-0.179354	0.093185	-1.9247	0.0542663	0.174344
CHRM4																							CHRM4	4.41037	0.232508	0.179299	1.29676	0.194714							CHRM4	4.71885	-0.249906	0.147072	-1.69921	0.0892789	0.243928
CHRM5																							CHRM5	1.29734	0.124476	0.326412	0.381347	0.702946							CHRM5	1.35322	-0.0640307	0.262721	-0.243721	0.807447	0.906005
CHRNA1																							CHRNA1	2.92458	-0.716642	0.331538	-2.16157	0.0306513							CHRNA1	4.45476	-0.814087	0.260725	-3.12239	0.00179387	0.0147572
CHRNA10																							CHRNA10	84.196	0.102231	0.0929889	1.09939	0.271599	0.552735						CHRNA10	85.7644	0.0152186	0.0793318	0.191835	0.847872	0.927555
CHRNA2																							CHRNA2	5.27617	-0.0688443	0.207533	-0.331726	0.740096							CHRNA2	5.03772	0.402896	0.180606	2.2308	0.0256942	0.103681
CHRNA3																							CHRNA3	0.471951	-0.674282	0.604123	-1.11613	0.264365							CHRNA3	0.630756	-0.353742	0.448229	-0.7892	0.429995
CHRNA4																							CHRNA4	23098.6	-0.213936	0.120399	-1.77689	0.0755868	0.287917						CHRNA4	24710.6	0.0531899	0.098528	0.539846	0.589304	0.774066
CHRNA5		1	0.0262644	0.0124762	0.0352771																		CHRNA5	13.531	0.075815	0.135139	0.561015	0.574787	0.790811						CHRNA5	14.7113	-0.193553	0.118528	-1.63297	0.102475	0.26689
CHRNA6																							CHRNA6	0.866266	0.0568517	0.424234	0.13401	0.893395							CHRNA6	1.03279	-0.449727	0.345719	-1.30084	0.193312
CHRNA7																							CHRNA7	3.92145	0.0368041	0.232275	0.158451	0.874102							CHRNA7	3.8714	0.172844	0.182993	0.944534	0.344897	0.575652
CHRNA9																							CHRNA9	0.11465	-0.188363	1.27824	-0.147361	0.882847							CHRNA9	0.15857	-0.0140923	1.109	-0.0127073	0.989861
CHRNB1																							CHRNB1	1168.07	-0.0543748	0.0352663	-1.54184	0.123114	0.370322						CHRNB1	1235.18	-0.01046	0.0292507	-0.357598	0.720644	0.857315
CHRNB2																							CHRNB2	9.87445	0.0903982	0.131932	0.685189	0.493225	0.738815						CHRNB2	10.023	0.0366183	0.104411	0.350713	0.725803	0.860272
CHRNB3																							CHRNB3	0.0850128	-0.377096	2.06364	-0.182733	0.855007							CHRNB3	0.0904494	0.37292	1.61887	0.230359	0.817813
CHRNB4																							CHRNB4	3.52365	-0.0268468	0.236583	-0.113477	0.909652							CHRNB4	3.96779	-0.253614	0.188256	-1.34717	0.177925	0.381872
CHRND																							CHRND	0.184205	0.169025	0.97513	0.173336	0.862387							CHRND	0.260458	-0.496713	0.709588	-0.700002	0.483926
CHRNE		1	0.00787624	0.0251648	0.754291																		CHRNE	337.689	0.0372775	0.0501629	0.743129	0.457404	0.713384						CHRNE	348.909	0.00908952	0.0408828	0.222331	0.824056	0.914572
CHRNG																							CHRNG	0.164147	0.509905	1.1746	0.434108	0.66421							CHRNG	0.125797	0.0897742	1.11282	0.0806727	0.935702
CHROMR																							CHROMR	155.155	-0.0476029	0.0560478	-0.849326	0.3957	0.66395						CHROMR	166.279	-0.0644095	0.0479845	-1.3423	0.179499	0.384079
CHST1																							CHST1	161.578	-0.146877	0.0663481	-2.21373	0.026847	0.164853						CHST1	175.535	-0.0460447	0.0540194	-0.852373	0.394007	0.620301
CHST10																							CHST10	82.2622	-0.0169167	0.0700782	-0.241398	0.809246	0.916536						CHST10	88.4273	-0.0948009	0.059827	-1.58458	0.113061	0.285443
CHST11																							CHST11	272.96	-0.121974	0.0732405	-1.6654	0.0958337	0.324711						CHST11	317.836	-0.297889	0.0616497	-4.83196	1.35197e-06	5.2358e-05
CHST12		1	0.000427808	0.0383496	0.991099																		CHST12	854.286	-0.0621546	0.0427757	-1.45303	0.146214	0.404063						CHST12	897.845	0.0172269	0.0326216	0.528081	0.597443	0.779661
CHST13		1	0.0270471	0.0551467	0.62381																		CHST13	3592.27	-0.0191813	0.0375766	-0.510458	0.609731	0.811092						CHST13	3719.83	0.0423611	0.0318302	1.33085	0.183239	0.388924
CHST14																							CHST14	673.099	0.0179338	0.0290892	0.616512	0.537557	0.767517						CHST14	693.198	0.0359998	0.0235102	1.53124	0.125709	0.305515
CHST15		1	-0.00506319	0.0214177	0.813121																		CHST15	1737.23	-0.138442	0.0560593	-2.46957	0.0135277	0.111071						CHST15	1918.29	-0.10902	0.0457611	-2.38237	0.0172018	0.0780263
CHST2		1	0.0411213	0.0447598	0.358247																		CHST2	195.582	-0.0583728	0.06186	-0.943627	0.34536	0.617764						CHST2	220.059	-0.224549	0.0502204	-4.47126	7.7759e-06	0.000210746
CHST3		1	0.0441898	0.0477351	0.354586																		CHST3	314.068	-0.208903	0.0609446	-3.42776	0.000608586	0.0181127						CHST3	350.56	-0.104077	0.050807	-2.04849	0.0405124	0.142734
CHST4																							CHST4	342.006	-0.131995	0.089961	-1.46724	0.14231	0.398813						CHST4	378.836	-0.124821	0.0814529	-1.53243	0.125417	0.305168
CHST5																							CHST5	14.0583	-0.017063	0.127403	-0.133929	0.893459	0.95549						CHST5	14.4718	0.0702887	0.102357	0.686701	0.492271	0.702526
CHST6																							CHST6	6.97921	-0.132322	0.168089	-0.787216	0.431156	0.69355						CHST6	7.53938	-0.0345333	0.143402	-0.240814	0.8097	0.907234
CHST7																							CHST7	1228.62	0.143622	0.0591806	2.42685	0.0152307	0.11984						CHST7	1232.51	0.0396074	0.0475841	0.832367	0.405202	0.630051
CHST8																							CHST8	10.9084	0.326337	0.144505	2.25831	0.0239265	0.154969						CHST8	10.7483	-0.0410748	0.114895	-0.357498	0.720719	0.857327
CHST9		1	0.0294459	0.0417407	0.480532																		CHST9	676.236	-0.179575	0.0778475	-2.30675	0.0210686	0.143975						CHST9	754.943	-0.1219	0.0658217	-1.85198	0.064029	0.195728
CHSY1																							CHSY1	708.17	-0.153382	0.0559329	-2.74226	0.00610186	0.0713479						CHSY1	806.581	-0.206638	0.0518385	-3.98619	6.71429e-05	0.00116499
CHSY3																							CHSY3	106.877	-0.145051	0.0708461	-2.04741	0.0406175	0.206707						CHSY3	120.284	-0.170674	0.0614368	-2.77804	0.00546883	0.0340737
CHTF18		1	-0.0587029	0.0675455	0.384799																		CHTF18	732.374	0.0195837	0.0686463	0.285283	0.775427	0.900211						CHTF18	789.276	-0.128869	0.0481374	-2.67711	0.00742605	0.042704
CHTF8																							CHTF8	4952.27	0.0326023	0.0277409	1.17525	0.239897	0.521285						CHTF8	5126.14	0.00665273	0.0216462	0.307339	0.758585	0.879729
CHTF8P1																							CHTF8P1	5.97684	-0.483095	0.231527	-2.08657	0.0369274	0.196571						CHTF8P1	5.52805	0.908263	0.196525	4.6216	3.80784e-06	0.000119989
CHTOP		1	0.0341812	0.0437376	0.434504																		CHTOP	3459.84	0.0519084	0.0220423	2.35495	0.0185254	0.133703						CHTOP	3577.6	-0.00414009	0.0182251	-0.227164	0.820296	0.912491
CHUK																							CHUK	1020.08	0.0150913	0.0414629	0.363972	0.715879	0.870109						CHUK	1076.95	-0.0523223	0.0328902	-1.59081	0.111652	0.283005
CHUK-DT																							CHUK-DT	0.884344	0.400189	0.366494	1.09194	0.27486							CHUK-DT	0.839561	0.0600575	0.3334	0.180137	0.857045
CHURC1		1	0.0153708	0.0200338	0.442936																		CHURC1	2858.97	0.0670722	0.0315431	2.12637	0.0334728	0.186565						CHURC1	2899	0.0577196	0.0247538	2.33174	0.0197141	0.0858531
CIAO2AP2																							CIAO2AP2	1.16666	-0.0511927	0.374848	-0.136569	0.891371							CIAO2AP2	1.25791	-0.0533966	0.311994	-0.171146	0.864109	0.935912
CIAO3		1	-0.0243665	0.0158705	0.124703																		CIAO3	1515.39	-0.0141861	0.0294198	-0.482196	0.629666	0.822334						CIAO3	1581.95	0.00891975	0.023788	0.374968	0.707684	0.849082
CIAPIN1																							CIAPIN1	1065.29	0.0157801	0.0291504	0.541332	0.588279	0.798955						CIAPIN1	1125.15	-0.0544384	0.0238067	-2.28669	0.0222141	0.0936107
CIAPIN1P																							CIAPIN1P	2.75737	-0.542848	0.332988	-1.63023	0.103052							CIAPIN1P	2.54423	0.991821	0.301604	3.28848	0.00100728	0.0095541
CIART																							CIART	441.543	-0.0374495	0.114851	-0.326071	0.744371	0.884284						CIART	457.389	0.0538294	0.0952524	0.565124	0.571989	0.761718
CIB1		1	0.00563875	0.0232695	0.808529																		CIB1	4870.35	0.0548971	0.0373653	1.4692	0.141779	0.398182						CIB1	5006.52	0.0156542	0.0299893	0.521995	0.601674	0.782712
CIB2		1	-0.019802	0.0125218	0.113786																		CIB2	47.6932	-0.104882	0.0963619	-1.08842	0.276412	0.55733						CIB2	51.8291	-0.076799	0.0797323	-0.96321	0.335442	0.566793
CIB3																							CIB3	0.389736	0.289455	0.508889	0.568799	0.569492							CIB3	0.462435	-0.529623	0.417344	-1.26903	0.20443
CIB4																							CIB4	0.17901	-0.273692	1.06284	-0.257511	0.796784							CIB4	0.170224	0.401087	0.977758	0.410211	0.681651
CIBAR1																							CIBAR1	867.749	-0.0242609	0.0393919	-0.615885	0.53797	0.767652						CIBAR1	891.33	0.0761848	0.0315713	2.4131	0.0158174	0.0733217
CIBAR1-DT																							CIBAR1-DT	24.8705	0.0366372	0.0803635	0.455893	0.648467	0.832074						CIBAR1-DT	24.9846	0.11889	0.0649502	1.83047	0.0671795	0.201951
CIBAR1P1																							CIBAR1P1	13.3331	0.0574787	0.101983	0.563609	0.57302	0.789479						CIBAR1P1	14.0059	-0.0554042	0.0860475	-0.643879	0.519654	0.722823
CIBAR1P2																							CIBAR1P2	0.0110369	0.0100984	3.22287	0.00313336	0.9975							CIBAR1P2	0.012836	0.117555	2.9589	0.0397293	0.968309
CIBAR2																							CIBAR2	3.52632	-0.113305	0.230098	-0.49242	0.622422							CIBAR2	3.57505	0.185083	0.185893	0.995639	0.319425	0.550803
CIC																							CIC	5262.61	-0.0862932	0.068404	-1.26152	0.207121	0.481203						CIC	5648.64	-0.0432577	0.0503479	-0.859176	0.390243	0.617187
CICP1																							CICP1	0.0025944	-0.0383317	3.22287	-0.0118937	0.99051							CICP1	0.00227058	0.177559	2.9589	0.0600085	0.952149
CICP11																							CICP11	0.00933474	-0.0733765	3.22287	-0.0227675	0.981836							CICP11	0.00818531	0.212604	2.9589	0.0718525	0.942719
CICP12																							CICP12	0.00311143	0.00340572	3.22287	0.00105674	0.999157
CICP13																							CICP13	1.03859	-0.141875	0.530898	-0.267235	0.789288							CICP13	0.904256	0.877043	0.48089	1.82379	0.0681838
CICP14																							CICP14	1.30852	0.0310335	0.342601	0.090582	0.927825							CICP14	1.61541	-0.550529	0.266627	-2.06479	0.0389428	0.138821
CICP16																							CICP16	0.087831	-0.0665571	1.52112	-0.0437552	0.9651							CICP16	0.114924	0.140554	1.27617	0.110137	0.912301
CICP17																							CICP17	0.0061898	0.0334616	3.22287	0.0103825	0.991716							CICP17	0.00465764	0.130035	2.9589	0.043947	0.964947
CICP19																							CICP19	0.0016132	-0.0383317	3.22287	-0.0118937	0.99051							CICP19	0.00141533	0.177559	2.9589	0.0600085	0.952149
CICP20																							CICP20	0.155657	0.187277	1.24124	0.15088	0.880071							CICP20	0.0939544	0.349558	1.40562	0.248686	0.803603
CICP21																							CICP21	0.00445943	-0.0500133	3.22287	-0.0155183	0.987619							CICP21	0.00393912	0.189241	2.9589	0.0639565	0.949005
CICP22																							CICP22	0.182112	-0.156603	1.27919	-0.122424	0.902563							CICP22	0.175681	0.188577	0.997414	0.189066	0.850041
CICP23																							CICP23	0.010789	0.0100984	3.22287	0.00313336	0.9975							CICP23	0.00700985	0.171319	2.9589	0.0578997	0.953829
CICP24																							CICP24	0.0416876	-0.143465	3.04567	-0.0471047	0.96243							CICP24	0.0466005	0.211014	2.33922	0.0902067	0.928123
CICP25																																			CICP25	0.0143369	0.0762704	2.9589	0.0257766	0.979436
CICP26																							CICP26	0.0130605	-0.0733765	3.22287	-0.0227675	0.981836							CICP26	0.0114532	0.212604	2.9589	0.0718525	0.942719
CICP27																							CICP27	0.27885	0.267177	0.836892	0.319249	0.749538							CICP27	0.255234	0.179319	0.742506	0.241506	0.809163
CICP28																							CICP28	0.0498547	0.203825	1.7716	0.115052	0.908404							CICP28	0.0263675	0.164289	2.10111	0.0781913	0.937676
CICP3																							CICP3	0.0384276	0.0535426	2.47067	0.0216713	0.98271							CICP3	0.0374063	0.110526	1.88275	0.0587043	0.953188
CICP4																							CICP4	0.0494509	0.018498	2.36742	0.00781358	0.993766							CICP4	0.0343784	0.235172	2.65661	0.0885235	0.929461
CICP5																							CICP5	0.0241453	-0.036628	3.22287	-0.011365	0.990932							CICP5	0.016565	0.235967	2.9589	0.0797484	0.936437
CICP7																							CICP7	0.0290514	-0.0783632	2.59526	-0.0301947	0.975912							CICP7	0.0316094	0.175971	2.04455	0.0860684	0.931412
CICP8																							CICP8	0.0427168	-0.0766576	1.80741	-0.0424129	0.96617							CICP8	0.0455381	0.19854	1.3773	0.144152	0.885381
CIDEA		1	0.0318732	0.0365446	0.383114																		CIDEA	14.6585	-0.483016	0.403605	-1.19675	0.231402	0.512173						CIDEA	14.5981	0.53481	0.329169	1.62473	0.104221	0.270165
CIDEB																							CIDEB	20759	0.0680569	0.035628	1.91021	0.0561061	0.244849						CIDEB	21010.8	0.0636699	0.0291904	2.18119	0.0291693	0.113042
CIDEC																							CIDEC	21.2769	-0.810178	0.180194	-4.49615	6.91947e-06	0.00102388						CIDEC	35.942	-0.623762	0.158045	-3.94674	7.92214e-05	0.00132345
CIDECP1																							CIDECP1	130.392	0.0647644	0.0433136	1.49524	0.134851	0.38767						CIDECP1	136.586	-0.0605492	0.0361141	-1.67661	0.0936193	0.251502
CIDECP2																							CIDECP2	0.525023	0.0640063	0.407547	0.157052	0.875204							CIDECP2	0.551791	-0.0515569	0.306332	-0.168304	0.866344
CIITA		1	-0.0697025	0.0860001	0.417657																		CIITA	1512.03	-0.0459773	0.0725122	-0.634062	0.52604	0.759753						CIITA	1634.81	-0.0957187	0.0516999	-1.85143	0.0641082	0.195895
CILK1																							CILK1	917.292	0.0789753	0.0401852	1.96528	0.0493814	0.229629						CILK1	922.82	0.0784836	0.0333056	2.35647	0.0184497	0.0817651
CILP		1	0.0168703	0.0398592	0.672115																		CILP	272.947	-0.195606	0.0623751	-3.13596	0.00171294	0.0330649						CILP	310.287	-0.175088	0.0575704	-3.04128	0.00235574	0.0179319
CILP2																							CILP2	23.5695	-0.472434	0.144213	-3.27594	0.00105311	0.0250805						CILP2	30.474	-0.447829	0.112623	-3.97635	6.99811e-05	0.00120333
CIMAP1B		1	-0.0601785	0.0509114	0.237196																		CIMAP1B	1382.48	-0.00396056	0.0574449	-0.0689454	0.945033	0.978197						CIMAP1B	1456.83	-0.0325142	0.0451451	-0.720216	0.471392	0.685555
CIMAP1C																							CIMAP1C	21.9449	-0.514957	0.268871	-1.91526	0.0554594	0.243099						CIMAP1C	31.5356	-0.735394	0.228005	-3.22534	0.00125823	0.0112749
CIMAP1D																							CIMAP1D	27.5182	0.099655	0.090909	1.09621	0.272989	0.553615						CIMAP1D	28.0133	0.0203874	0.0736736	0.276726	0.78199	0.892065
CIMAP2																							CIMAP2	10.1248	0.00668898	0.120954	0.0553019	0.955898	0.982797						CIMAP2	10.6402	-0.0238199	0.100876	-0.23613	0.813332	0.909133
CIMAP3																							CIMAP3	9.73928	0.168859	0.137137	1.23132	0.218204	0.495087						CIMAP3	9.6098	0.0799999	0.118163	0.677029	0.498388	0.706223
CIMIP1																																			CIMIP1	0.00318483	0.130035	2.9589	0.043947	0.964947
CIMIP2A		1	-0.023605	0.0150727	0.11733																		CIMIP2A	106.616	-0.420878	0.150359	-2.79916	0.00512352	0.0643222						CIMIP2A	116.805	0.0917657	0.120577	0.761058	0.446623	0.666358
CIMIP2B		1	-0.0242264	0.0417212	0.56146																		CIMIP2B	63.5883	0.0499316	0.0748435	0.667147	0.504678	0.746685						CIMIP2B	64.8869	0.0474036	0.0625119	0.758312	0.448264	0.667079
CIMIP2C																							CIMIP2C	1.06405	-0.450777	0.416641	-1.08193	0.279283							CIMIP2C	1.14695	0.1885	0.345727	0.545229	0.585596	0.771577
CIMIP3																							CIMIP3	0.0377118	-0.17851	3.11571	-0.0572937	0.954311							CIMIP3	0.0755289	0.0120393	1.82456	0.00659846	0.994735
CIMIP4																							CIMIP4	1.51035	-0.127319	0.325488	-0.391163	0.695677							CIMIP4	1.61477	0.0313632	0.289093	0.108488	0.913608	0.960536
CINP																							CINP	1135.49	0.0950482	0.0271674	3.49862	0.000467679	0.0156062						CINP	1144.28	0.0598338	0.0200726	2.98088	0.00287423	0.0208822
CIP2A																							CIP2A	37.9331	-0.0275004	0.0835083	-0.329314	0.741918	0.883009						CIP2A	42.7662	-0.246253	0.0690278	-3.56744	0.000360485	0.00433437
CIPC																							CIPC	1369.46	-0.0227977	0.0339272	-0.67196	0.501609	0.744579						CIPC	1439.93	-0.011655	0.0298424	-0.390553	0.696128	0.843213
CIR1																							CIR1	1850.74	0.0735811	0.0424952	1.73152	0.0833599	0.303336						CIR1	1892.87	0.0204137	0.032941	0.619704	0.535453	0.735026
CIR1P1																							CIR1P1	0.366135	1.37945	0.732048	1.88437	0.0595144							CIR1P1	0.245618	-0.0255013	0.708593	-0.0359886	0.971291
CIR1P2																							CIR1P2	0.515578	0.512525	0.552079	0.928354	0.353224							CIR1P2	0.375525	0.691611	0.528737	1.30804	0.190858
CIR1P3																							CIR1P3	0.0781495	0.123758	1.47419	0.0839492	0.933097							CIR1P3	0.0614286	0.196678	1.39991	0.140493	0.88827
CIRBP-AS1																							CIRBP-AS1	18.1658	-0.163461	0.0993324	-1.6456	0.0998462	0.331329						CIRBP-AS1	20.2074	-0.11334	0.0814606	-1.39135	0.16412	0.363154
CIROP																							CIROP	0.0865419	-0.185078	1.67707	-0.110358	0.912125							CIROP	0.0998139	0.162899	1.30096	0.125214	0.900354
CISD1P1																							CISD1P1	0.0527499	0.467636	1.85801	0.251687	0.801283							CISD1P1	0.057171	-0.273409	1.54422	-0.177053	0.859467
CISH																							CISH	2140.69	0.507104	0.158147	3.20653	0.00134346	0.0287442						CISH	2052.52	-0.0968223	0.133544	-0.725022	0.468439	0.682905
CIST1																							CIST1	0.409019	0.141841	0.552451	0.256748	0.797373							CIST1	0.417917	-0.0684372	0.452786	-0.151147	0.87986
CISTR																							CISTR	0.197025	0.0386409	0.925754	0.04174	0.966706							CISTR	0.194047	0.185794	0.795269	0.233624	0.815277
CIT																							CIT	137.374	0.272254	0.105573	2.57881	0.0099142	0.0946206						CIT	137.622	-0.0566303	0.0888373	-0.63746	0.523825	0.725935
CITED1																							CITED1	3.76351	0.353714	0.178455	1.98208	0.0474699							CITED1	3.87553	-0.225752	0.15795	-1.42926	0.152929	0.346533
CITED2																							CITED2	6280.11	-0.00248261	0.0627588	-0.039558	0.968445	0.987127						CITED2	6610.43	-0.0292694	0.0552929	-0.529352	0.596562	0.77909
CITED4																							CITED4	1607.52	-0.0434231	0.0554548	-0.783035	0.433607	0.695003						CITED4	1707.58	-0.0344641	0.0444775	-0.774866	0.438419	0.659753
CIZ1		1	0.0460997	0.0585362	0.430965																		CIZ1	2581.47	-0.0352152	0.0401374	-0.877365	0.380288	0.649352						CIZ1	2723.04	-0.014644	0.030427	-0.481281	0.630317	0.801958
CKAP2		1	-0.0181252	0.0170863	0.28878																		CKAP2	266.241	-0.138094	0.0733483	-1.88272	0.0597389	0.253712						CKAP2	293.234	-0.0997993	0.0633993	-1.57414	0.115455	0.289496
CKAP2-DT		1	-0.00417002	0.0205365	0.839093																		CKAP2-DT	7.51794	-0.237957	0.156126	-1.52414	0.127475	0.376931						CKAP2-DT	8.09205	0.0485905	0.125465	0.387285	0.698546	0.844643
CKAP2L		1	0.010421	0.0164476	0.52635																		CKAP2L	26.3929	-0.0293654	0.123322	-0.238119	0.811789	0.917496						CKAP2L	29.5076	-0.217352	0.103268	-2.10474	0.0353142	0.129341
CKAP2LP1																							CKAP2LP1	2.06342	-0.0726094	0.357293	-0.203221	0.838962							CKAP2LP1	2.05381	0.239742	0.315319	0.760314	0.447067	0.666592
CKAP2P1																							CKAP2P1	0.00252862	0.00340572	3.22287	0.00105674	0.999157							CKAP2P1	0.0112151	0.0941918	2.9589	0.0318334	0.974605
CKAP5																							CKAP5	1286.35	0.0398438	0.0362537	1.09903	0.271757	0.55291						CKAP5	1365.86	-0.0900777	0.0308144	-2.92323	0.00346417	0.0241177
CKBP1																							CKBP1	0.309988	0.640954	0.780537	0.821171	0.411549							CKBP1	0.25339	0.222221	0.656599	0.338443	0.73503
CKLF																							CKLF	422.582	0.0488124	0.0414346	1.17806	0.238773	0.52027						CKLF	446.462	-0.0780133	0.0325255	-2.39853	0.0164611	0.0755772
CKM																							CKM	2.29169	1.15009	0.316095	3.63842	0.000274318							CKM	1.92652	-0.280276	0.26301	-1.06565	0.286583	0.516474
CKMT1A																							CKMT1A	5.26163	0.233166	0.357093	0.652956	0.513785							CKMT1A	4.63112	0.498326	0.329897	1.51055	0.130903	0.313526
CKMT1B																							CKMT1B	7.65273	0.0318492	0.313584	0.101565	0.919102	0.968126						CKMT1B	6.65957	0.753905	0.271824	2.7735	0.0055457	0.0344357
CKMT2																							CKMT2	24.1414	-0.0618493	0.0974151	-0.634904	0.525491	0.759688						CKMT2	25.1124	0.0564552	0.0823011	0.685959	0.492739	0.702753
CKMT2-AS1		3	0.0143066	0.0167951	0.394307																		CKMT2-AS1	1280.84	0.0558904	0.0632765	0.883272	0.377089	0.646639						CKMT2-AS1	1290.51	0.0896457	0.0471213	1.90245	0.0571129	0.180663
CKS1B																							CKS1B	917.325	0.00984351	0.0328205	0.29992	0.764238	0.895108						CKS1B	937.934	0.0688715	0.0264608	2.60278	0.00924726	0.0498394
CKS1BP1																							CKS1BP1	0.413887	-0.0103835	0.596918	-0.0173951	0.986121							CKS1BP1	0.60263	-1.00443	0.396245	-2.53487	0.0112489
CKS1BP2																							CKS1BP2	0.329144	-0.334962	0.529329	-0.632805	0.526861							CKS1BP2	0.360201	0.160639	0.44453	0.36137	0.717823
CKS1BP3																							CKS1BP3	2.2537	-0.257248	0.298919	-0.860594	0.389462							CKS1BP3	2.10559	0.671296	0.247074	2.71698	0.00658807	0.0392238
CKS1BP4																							CKS1BP4	0.0382606	-0.111703	2.05456	-0.0543683	0.956642							CKS1BP4	0.0421515	0.215662	1.67509	0.128747	0.897558
CKS1BP5																							CKS1BP5	0.0164468	-0.085058	3.22287	-0.0263921	0.978945							CKS1BP5	0.0165338	0.206364	2.9589	0.0697436	0.944398
CKS1BP6																							CKS1BP6	0.973026	0.582181	0.372344	1.56356	0.117922							CKS1BP6	0.884506	0.000497427	0.324175	0.00153444	0.998776
CKS1BP7																							CKS1BP7	0.226693	-0.266315	0.576338	-0.462082	0.644023							CKS1BP7	0.247457	0.244558	0.436363	0.560447	0.575174
CKS2		1	0.00409094	0.0251097	0.870579																		CKS2	249.967	-0.196057	0.064836	-3.02389	0.0024955	0.0420923						CKS2	288.546	-0.225255	0.0587016	-3.83729	0.000124399	0.00187731
CLASP1																							CLASP1	2986.42	0.0287992	0.0333791	0.862792	0.388252	0.656646						CLASP1	3091.29	0.00891034	0.0274257	0.32489	0.745264	0.871759
CLASP1-AS1																							CLASP1-AS1	3.47189	0.0641888	0.187261	0.342777	0.731766							CLASP1-AS1	3.55541	0.00269283	0.150685	0.0178705	0.985742	0.994174
CLASP2																							CLASP2	1176.83	0.033336	0.0416455	0.80047	0.423438	0.6874						CLASP2	1239.46	-0.0570107	0.0351632	-1.62132	0.10495	0.271409
CLASRP																							CLASRP	4251.56	-0.0461505	0.06482	-0.711978	0.476478	0.727406						CLASRP	4452.43	0.0190228	0.0477989	0.397976	0.690648	0.83966
CLBA1		1	0.0530944	0.0222963	0.017251																		CLBA1	462.362	-0.0131815	0.0455587	-0.289331	0.772328	0.898712						CLBA1	481.489	0.0166036	0.0367275	0.452074	0.651215	0.814873
CLC																							CLC	6.98829	-0.20089	0.304841	-0.658999	0.509897	0.75055						CLC	9.21942	-0.63536	0.251993	-2.52134	0.0116909	0.0590318
CLCA1																							CLCA1	0.0759379	-0.31869	3.22287	-0.098884	0.92123							CLCA1	0.0666877	0.457918	2.9589	0.15476	0.877011
CLCA2																							CLCA2	0.232216	-0.210272	0.786637	-0.267304	0.789235							CLCA2	0.310528	-0.145443	0.642488	-0.226374	0.82091
CLCA3P																							CLCA3P	0.032955	-0.0532967	2.73225	-0.0195065	0.984437							CLCA3P	0.0329075	0.211013	2.4855	0.0848975	0.932343
CLCA4																							CLCA4	0.0840199	-0.138351	1.75936	-0.0786372	0.937321							CLCA4	0.100207	0.116173	1.29548	0.0896755	0.928545
CLCA4-AS1																							CLCA4-AS1	15.2071	-0.151227	0.102451	-1.47609	0.13992	0.394905						CLCA4-AS1	16.6593	-0.0774289	0.0760961	-1.01751	0.308909	0.539547
CLCF1																							CLCF1	72.1747	-0.589979	0.148509	-3.97267	7.10711e-05	0.00502606						CLCF1	116.436	-0.79443	0.150798	-5.26819	1.37774e-07	7.79177e-06
CLCN1																							CLCN1	6.45969	0.24571	0.139241	1.76464	0.0776242	0.292307						CLCN1	6.82723	-0.212898	0.119622	-1.77975	0.0751163	0.217781
CLCN2																							CLCN2	356.724	-0.0654722	0.0477168	-1.3721	0.170033	0.433822						CLCN2	380.393	-0.0337314	0.0372512	-0.905512	0.365194	0.594618
CLCN3																							CLCN3	2161.7	0.0547359	0.0439664	1.24495	0.213151	0.488903						CLCN3	2225.14	0.0110571	0.0354256	0.312123	0.754947	0.877836
CLCN3P1																							CLCN3P1	0.140466	0.010348	1.2636	0.00818927	0.993466							CLCN3P1	0.125752	0.286074	1.14991	0.248781	0.80353
CLCN4																							CLCN4	613.583	0.0361842	0.0488036	0.741426	0.458435	0.714086						CLCN4	651.838	-0.0891763	0.0423875	-2.10383	0.035393	0.129517
CLCN5																							CLCN5	4679.09	0.0911299	0.0378885	2.40521	0.0161631	0.124135						CLCN5	4799.56	-0.00339371	0.0331507	-0.102372	0.918461	0.96277
CLCN6		1	-0.0317738	0.0446448	0.476649																		CLCN6	2286.04	-0.0497002	0.0565578	-0.87875	0.379537	0.648931						CLCN6	2405.7	0.00345116	0.041749	0.0826643	0.934118	0.970111
CLCN7		1	-0.00906056	0.0184723	0.623785																		CLCN7	4546.7	-0.0693253	0.0404156	-1.71531	0.0862883	0.307638						CLCN7	4914.18	-0.0788738	0.0299778	-2.63108	0.00851147	0.0471464
CLCNKA		1	0.033058	0.0146881	0.0244066																		CLCNKA	27.002	-0.515171	0.159081	-3.23843	0.00120191	0.0273564						CLCNKA	28.8301	0.247213	0.134879	1.83285	0.0668243	0.201228
CLCNKB																							CLCNKB	3.87783	-0.17647	0.222656	-0.792565	0.428032							CLCNKB	4.1254	0.0444393	0.192792	0.230503	0.817701	0.911171
CLCP2																							CLCP2	0.883177	0.245705	0.37439	0.656282	0.511643							CLCP2	0.891031	-0.0606633	0.288187	-0.2105	0.833277
CLDN1		1	0.0842271	0.0363526	0.0205066																		CLDN1	21808.3	-0.00537487	0.037561	-0.143097	0.886213	0.952505						CLDN1	23097.1	-0.0497296	0.0318287	-1.56241	0.11819	0.293886
CLDN10																							CLDN10	285.676	-0.0721572	0.0901147	-0.800726	0.42329	0.687256						CLDN10	295.416	0.0849557	0.0758358	1.12026	0.262604	0.489456
CLDN10-AS1																							CLDN10-AS1	0.116084	0.198959	1.37673	0.144516	0.885093							CLDN10-AS1	0.125121	-0.0210429	1.15059	-0.0182888	0.985408
CLDN11																							CLDN11	195.719	-0.385281	0.091935	-4.19079	2.77981e-05	0.00278282						CLDN11	220.829	-0.0381549	0.0758591	-0.50297	0.614985	0.792199
CLDN12		1	-0.0390869	0.0596976	0.51263																		CLDN12	4028.84	0.0905827	0.0467286	1.93849	0.0525639	0.237782						CLDN12	4045.18	0.0767587	0.0372186	2.06238	0.0391719	0.139417
CLDN14		1	-0.0300516	0.0226204	0.184007																		CLDN14	3463.59	0.120837	0.0600188	2.01331	0.044082	0.215964						CLDN14	3506.98	0.0223386	0.0550068	0.406105	0.684665	0.835778
CLDN14-AS1																							CLDN14-AS1	2.81304	0.118442	0.217706	0.544046	0.58641							CLDN14-AS1	3.09198	-0.232883	0.174233	-1.33662	0.181347	0.386697
CLDN15																							CLDN15	1553.45	0.0511004	0.0505649	1.01059	0.312213	0.590355						CLDN15	1567.45	0.0877707	0.0421157	2.08404	0.0371566	0.134062
CLDN16		1	-0.0143447	0.0165945	0.387354																		CLDN16	139.985	-0.083354	0.0589262	-1.41455	0.157201	0.4191						CLDN16	151.487	-0.0724948	0.0479329	-1.51242	0.130427	0.312819
CLDN18																							CLDN18	0.146297	-0.296798	1.26802	-0.234065	0.814934							CLDN18	0.225516	-0.270972	0.966801	-0.280277	0.779265
CLDN19																							CLDN19	8.54745	-0.123653	0.215087	-0.574896	0.565361	0.784527						CLDN19	9.50954	-0.145014	0.181468	-0.799116	0.424223	0.647418
CLDN2																							CLDN2	2405.25	0.337516	0.0843643	4.0007	6.31563e-05	0.004633						CLDN2	2226.88	0.184961	0.0707178	2.61548	0.00891017	0.0485847
CLDN20																							CLDN20	0.109047	0.108791	1.38074	0.0787914	0.937199							CLDN20	0.14882	-0.166943	0.976646	-0.170935	0.864275
CLDN22																							CLDN22	0.817065	0.187253	0.477141	0.392449	0.694727							CLDN22	0.909485	-0.334452	0.385317	-0.867991	0.385399
CLDN23		1	-0.00317849	0.0183957	0.862821																		CLDN23	688.227	0.117378	0.0407072	2.88348	0.00393313	0.054594						CLDN23	698.968	0.0143065	0.0324435	0.440967	0.659237	0.819668
CLDN24																							CLDN24	0.0427865	-0.0699664	2.43282	-0.0287593	0.977057							CLDN24	0.0390217	0.275664	2.1123	0.130504	0.896168
CLDN25																							CLDN25	0.0986524	-0.220123	1.82191	-0.12082	0.903834							CLDN25	0.129065	0.0717354	1.18947	0.0603087	0.95191
CLDN3		1	-0.0063709	0.0297497	0.83043																		CLDN3	1975.45	0.0947125	0.0383626	2.46887	0.0135539	0.111186						CLDN3	2027.09	-0.00695045	0.0331116	-0.209909	0.833738	0.919507
CLDN34																							CLDN34	4.86194	0.122612	0.186969	0.655791	0.511959							CLDN34	4.86835	0.0537127	0.147908	0.36315	0.716493	0.854204
CLDN4																							CLDN4	218.939	-0.154218	0.114967	-1.34141	0.179788	0.446989						CLDN4	255.397	-0.285906	0.10321	-2.77013	0.00560344	0.0347354
CLDN5																							CLDN5	1241.78	0.0908111	0.0597257	1.52047	0.128393	0.378661						CLDN5	1261.23	0.0336876	0.0496107	0.67904	0.497113	0.705549
CLDN6																							CLDN6	2.22397	-0.630238	0.29419	-2.14228	0.0321707							CLDN6	2.71298	-0.185204	0.239651	-0.772808	0.439636	0.660737
CLDN7		1	0.00558467	0.0270098	0.836194																		CLDN7	825.323	-0.0521248	0.0546431	-0.953914	0.340127	0.61337						CLDN7	878.177	-0.0345974	0.0424995	-0.814067	0.415607	0.639858
CLDN7P1																							CLDN7P1	0.0537347	0.240572	2.19701	0.1095	0.912806							CLDN7P1	0.045974	0.00772433	2.0639	0.00374258	0.997014
CLDN8																							CLDN8	1.8637	-0.423151	0.347968	-1.21606	0.22396							CLDN8	2.1914	-0.173101	0.269276	-0.642838	0.520329	0.72314
CLDN9																							CLDN9	296.814	-0.155092	0.0995993	-1.55716	0.119432	0.364529						CLDN9	323.627	-0.0544969	0.0770644	-0.70716	0.479467	0.692176
CLDND1																							CLDND1	2368.23	-0.0163051	0.0311229	-0.523895	0.600352	0.806117						CLDND1	2459.87	0.0288397	0.0270647	1.06558	0.286612	0.516492
CLDND2																							CLDND2	90.3336	0.104477	0.0951866	1.09761	0.272377	0.553233						CLDND2	91.5472	0.0319023	0.0775421	0.411419	0.680766	0.833713
CLEC10A		1	-0.0270582	0.0390863	0.488769																		CLEC10A	650.857	-0.0240248	0.06602	-0.363902	0.715932	0.870128						CLEC10A	672.859	0.0518406	0.0532604	0.973342	0.330383	0.561453
CLEC11A																							CLEC11A	666.542	-0.132959	0.0507438	-2.62019	0.00878802	0.0880897						CLEC11A	727.574	-0.0727598	0.0410175	-1.77387	0.0760845	0.219737
CLEC12A		1	-0.00102522	0.00137963	0.457412																		CLEC12A	126.903	0.0342837	0.0985545	0.347865	0.727942	0.87584						CLEC12A	137.752	-0.162403	0.0775945	-2.09297	0.036352	0.132039
CLEC12A-AS1																							CLEC12A-AS1	0.441382	0.456922	0.479615	0.952687	0.340749							CLEC12A-AS1	0.450659	-0.231076	0.374474	-0.617068	0.53719
CLEC12B		1	-0.00014561	0.000253693	0.565994																		CLEC12B	14.9823	0.0953868	0.127677	0.747096	0.455005	0.711475						CLEC12B	15.7711	-0.0954413	0.105418	-0.905363	0.365273	0.594636
CLEC14A		1	0.00459627	0.0234212	0.84442																		CLEC14A	856.135	0.0102371	0.0557058	0.183771	0.854193	0.939153						CLEC14A	890.305	0.00581342	0.0448402	0.129647	0.896845	0.952017
CLEC16A		1	-0.114306	0.0578519	0.0481721																		CLEC16A	1570.34	-0.0890395	0.0347439	-2.56274	0.010385	0.0972256						CLEC16A	1689.85	-0.0503597	0.0260717	-1.93158	0.053411	0.172504
CLEC17A		1	-0.0274289	0.035082	0.434302																		CLEC17A	15.3672	-0.197097	0.138823	-1.41977	0.155673	0.416468						CLEC17A	16.8992	-0.0633497	0.118823	-0.533142	0.593935	0.776915
CLEC18A		1	-0.0356919	0.0136957	0.00915873																		CLEC18A	16.9619	-0.0920384	0.15556	-0.591657	0.55408	0.776646						CLEC18A	18.9004	-0.173658	0.131615	-1.31944	0.187023	0.393988
CLEC18B																							CLEC18B	17.5689	0.0159837	0.113245	0.141144	0.887757	0.953146						CLEC18B	18.5786	-0.0567386	0.093177	-0.608933	0.542569	0.740685
CLEC18C																							CLEC18C	4.91264	0.066264	0.171597	0.386161	0.699378							CLEC18C	5.17389	-0.0772688	0.154147	-0.501267	0.616183	0.792838
CLEC19A																							CLEC19A	1.16523	0.134399	0.378977	0.354636	0.722862							CLEC19A	1.23417	-0.14881	0.288889	-0.515112	0.606475	0.786057
CLEC1A		1	-0.00575797	0.0273599	0.833314																		CLEC1A	150.495	0.0733407	0.0959881	0.76406	0.444832	0.703666						CLEC1A	157.765	-0.0692899	0.0822645	-0.842282	0.39963	0.62503
CLEC1B		1	0.0463049	0.0479889	0.33459																		CLEC1B	1630.08	0.090007	0.0758643	1.18642	0.235457	0.516499						CLEC1B	1698.33	-0.0581575	0.0619556	-0.938696	0.347887	0.578323
CLEC20A																							CLEC20A	1.3037	0.239265	0.385301	0.620983	0.534611							CLEC20A	1.35641	-0.207271	0.294505	-0.703792	0.481562	0.694133
CLEC2A																							CLEC2A	0.281828	0.257287	0.679707	0.378527	0.705039							CLEC2A	0.302808	-0.293299	0.535335	-0.547879	0.583775
CLEC2B		1	0.00733148	0.0477022	0.877852																		CLEC2B	546.42	0.0531311	0.0510704	1.04035	0.298177	0.576828						CLEC2B	558.152	0.0408015	0.0420633	0.970003	0.332045	0.562774
CLEC2D																							CLEC2D	498.296	-0.0142517	0.0668108	-0.213314	0.831082	0.927681						CLEC2D	527.334	-0.0413653	0.0508939	-0.812776	0.416347	0.64043
CLEC2L																							CLEC2L	0.686841	0.252579	0.567099	0.445387	0.65604							CLEC2L	0.730941	-0.273923	0.423451	-0.646882	0.517708
CLEC3A																							CLEC3A	0.325254	-0.233735	0.869544	-0.268802	0.788082							CLEC3A	0.343021	0.241526	0.705671	0.342265	0.732151
CLEC4A																							CLEC4A	144.778	-0.0331515	0.0519066	-0.638677	0.523033	0.758678						CLEC4A	155.242	-0.074875	0.0391229	-1.91384	0.0556406	0.177432
CLEC4C																							CLEC4C	4.60421	-0.0812391	0.194375	-0.41795	0.675984							CLEC4C	5.21903	-0.246813	0.145748	-1.69342	0.0903751	0.245893
CLEC4D																							CLEC4D	4.97576	-0.399164	0.281711	-1.41693	0.156504							CLEC4D	8.46763	-1.2047	0.220468	-5.46427	4.64811e-08	3.20261e-06
CLEC4E																							CLEC4E	71.3379	-0.417309	0.164186	-2.54168	0.0110322	0.100204						CLEC4E	109.665	-0.953765	0.152074	-6.27172	3.57089e-10	6.27622e-08
CLEC4F		2	0.00411214	0.0649296	0.949502																		CLEC4F	135.058	0.0264837	0.103562	0.255729	0.79816	0.911004						CLEC4F	135.412	0.129825	0.0811921	1.59899	0.109823	0.279844
CLEC4GP1		1	0.0202706	0.0283267	0.474237																		CLEC4GP1	36.5381	0.0698672	0.111803	0.624914	0.532027	0.763529						CLEC4GP1	37.7876	-0.0201849	0.0892214	-0.226233	0.82102	0.912753
CLEC4OP		1	-0.00251961	0.0174706	0.885327																		CLEC4OP	1.88806	-0.375694	0.333826	-1.12542	0.260412							CLEC4OP	2.09299	-0.00442222	0.261168	-0.0169325	0.98649	0.994174
CLEC5A																							CLEC5A	28.9279	-0.0800504	0.125249	-0.639132	0.522737	0.758678						CLEC5A	37.0704	-0.617154	0.104999	-5.87772	4.15964e-09	4.42369e-07
CLEC6A																							CLEC6A	0.584535	0.00409023	0.497986	0.00821355	0.993447							CLEC6A	0.785483	-0.777257	0.375038	-2.07248	0.0382211
CLEC7A		2	0.0138317	0.0238443	0.561859																		CLEC7A	455.795	-0.0773738	0.0724596	-1.06782	0.285602	0.567351						CLEC7A	527.396	-0.304435	0.0574764	-5.2967	1.17917e-07	6.88093e-06
CLEC9A																							CLEC9A	50.3338	0.148691	0.0847735	1.75397	0.079435	0.296041						CLEC9A	50.9777	0.00366585	0.0684807	0.0535311	0.957309	0.981477
CLECL1P																							CLECL1P	7.11115	-0.245616	0.160566	-1.52969	0.126093	0.375085						CLECL1P	7.62975	0.069303	0.13431	0.515991	0.605861	0.785513
CLGN		1	-0.0060261	0.0150101	0.688075																		CLGN	397.249	0.0393675	0.117622	0.334694	0.737856	0.880677						CLGN	433.238	-0.18218	0.0968405	-1.88123	0.0599401	0.186908
CLHC1		2	-0.0173654	0.0141344	0.219223																		CLHC1	131.017	-0.0316323	0.0739373	-0.427825	0.668778	0.845155						CLHC1	136.639	0.0236639	0.0598922	0.395108	0.692763	0.841031
CLIC1P1																							CLIC1P1	7.03769	-0.153277	0.234574	-0.653426	0.513482	0.753491						CLIC1P1	6.31253	0.781356	0.199851	3.90968	9.24169e-05	0.00148718
CLIC2																							CLIC2	491.342	-0.00894997	0.0636918	-0.14052	0.888249	0.953389						CLIC2	514.567	-0.00597445	0.0526376	-0.113502	0.909633	0.958404
CLIC3																							CLIC3	72.7397	-0.0164829	0.113831	-0.144801	0.884868	0.95219						CLIC3	73.527	0.131881	0.0937771	1.40632	0.159628	0.356656
CLIC4P1																							CLIC4P1	1.6185	0.199668	0.308625	0.646961	0.517657							CLIC4P1	1.62831	-0.0198931	0.252786	-0.0786954	0.937275	0.971521
CLIC4P2																							CLIC4P2	0.217851	-0.0920752	0.81146	-0.113469	0.909659							CLIC4P2	0.207992	0.256445	0.710107	0.361136	0.717998
CLIC4P3																							CLIC4P3	0.557563	-1.0247	0.529081	-1.93676	0.0527745							CLIC4P3	0.520063	1.22538	0.472954	2.59091	0.00957239
CLIC5																							CLIC5	138.734	0.0152968	0.132524	0.115427	0.908107	0.962935						CLIC5	140.505	0.100212	0.110342	0.908195	0.363775	0.593361
CLIC6																							CLIC6	123.103	-0.262074	0.0979907	-2.67448	0.00748461	0.0804657						CLIC6	143.588	-0.224029	0.0832964	-2.68953	0.00715519	0.0416094
CLIP1-AS1																							CLIP1-AS1	0.0550939	0.240573	2.0611	0.11672	0.907082							CLIP1-AS1	0.0265858	0.187648	2.58234	0.0726659	0.942072
CLIP2																							CLIP2	733.629	-0.182068	0.0615647	-2.95734	0.00310306	0.0480309						CLIP2	812.916	-0.0940398	0.0447944	-2.09936	0.0357848	0.130479
CLIP3		1	-0.0652662	0.048673	0.179949																		CLIP3	333.197	-0.214509	0.0800848	-2.67852	0.00739478	0.0800581						CLIP3	359.109	0.0257099	0.0642092	0.400409	0.688856	0.838348
CLIP4																							CLIP4	239.552	-0.0150807	0.0791701	-0.190485	0.848929	0.936566						CLIP4	260.785	-0.140528	0.0662269	-2.12192	0.0338447	0.125478
CLK1																							CLK1	6475.27	-0.00232227	0.0415744	-0.0558582	0.955455	0.982648						CLK1	6689.71	0.0385472	0.0341046	1.13026	0.258365	0.48488
CLK2																							CLK2	3990.38	-0.0188637	0.0505459	-0.373199	0.709	0.866786						CLK2	4102.34	0.0686914	0.038226	1.79698	0.0723385	0.212415
CLK2P1																							CLK2P1	6.60975	-0.191361	0.193457	-0.989166	0.322582	0.598904						CLK2P1	6.51997	0.357766	0.151706	2.35829	0.0183592	0.0815742
CLK3																							CLK3	2524.4	0.0145176	0.0284533	0.510226	0.609893	0.811168						CLK3	2613.15	0.0191262	0.0223761	0.85476	0.392684	0.619226
CLK3P2																							CLK3P2	0.0311281	0.106959	3.22287	0.0331874	0.973525							CLK3P2	0.0156517	0.140918	2.9589	0.0476253	0.962015
CLK4		1	-0.0962478	0.0699637	0.16892																		CLK4	1953.51	0.136801	0.0423568	3.22972	0.00123909	0.0277329						CLK4	1948.23	0.066133	0.0323998	2.04116	0.0412351	0.144517
CLLU1																							CLLU1	0.218767	0.520756	0.953208	0.54632	0.584846							CLLU1	0.187298	-0.0898173	0.839301	-0.107014	0.914778
CLLU1-AS1																							CLLU1-AS1	0.568199	-0.233791	0.544199	-0.429606	0.667482							CLLU1-AS1	0.763753	-0.638271	0.426267	-1.49735	0.134302
CLMAT3																							CLMAT3	0.07171	0.147121	1.42328	0.103367	0.917671							CLMAT3	0.0537769	0.191344	1.62615	0.117667	0.906332
CLMP																							CLMP	48.1393	-0.278713	0.133543	-2.08707	0.0368821	0.196521						CLMP	49.2259	0.271734	0.106672	2.54739	0.0108531	0.0559173
CLN3																							CLN3	1976.42	0.00830524	0.0254864	0.325869	0.744523	0.884289						CLN3	2062.6	-0.00586914	0.0210436	-0.278904	0.780318	0.891272
CLN5		2	0.0271388	0.0525983	0.605881																		CLN5	2078.08	0.0970986	0.0342614	2.83405	0.00459618	0.0602521						CLN5	2110.61	0.0289508	0.0255268	1.13413	0.25674	0.483004
CLN6		1	0.0114186	0.0523799	0.827432																		CLN6	1277.14	-0.0351581	0.0302887	-1.16077	0.245737	0.527781						CLN6	1369.4	-0.0735539	0.0248981	-2.95419	0.00313486	0.0223591
CLN8		1	0.0598589	0.0359965	0.0963303																		CLN8	2288.49	0.0141708	0.0496954	0.285152	0.775527	0.900216						CLN8	2437.48	-0.0837717	0.0398671	-2.10127	0.0356169	0.130044
CLN8-AS1		1	-0.00312217	0.0146385	0.831105																		CLN8-AS1	1584.08	0.136044	0.048354	2.8135	0.00490059	0.0627151						CLN8-AS1	1551.15	0.137042	0.0429439	3.19119	0.00141689	0.0123262
CLNK																							CLNK	25.2517	-0.0267143	0.106339	-0.251219	0.801645	0.91244						CLNK	27.4004	-0.117141	0.0887667	-1.31965	0.186952	0.3939
CLNS1AP1																							CLNS1AP1	0.0525153	0.0251916	2.07206	0.0121577	0.9903							CLNS1AP1	0.0661743	0.00671669	1.44828	0.00463769	0.9963
CLOCK		1	-0.0373722	0.106014	0.724448																		CLOCK	1267.27	0.0435706	0.062939	0.692268	0.488769	0.735428						CLOCK	1313.31	-0.00566407	0.0504862	-0.11219	0.910672	0.958891
CLP1																							CLP1	398.643	0.0807723	0.0382898	2.1095	0.0349015	0.190894						CLP1	412.792	-0.0297011	0.0339158	-0.875732	0.381176	0.609715
CLPS																							CLPS	0.0109092	0.0100984	3.22287	0.00313336	0.9975							CLPS	0.0160558	0.117555	2.9589	0.0397293	0.968309
CLPSL1																							CLPSL1	0.203334	-0.122167	1.1742	-0.104043	0.917135							CLPSL1	0.179898	0.436669	1.03803	0.420672	0.673995
CLPSL2																																			CLPSL2	0.00183281	0.130035	2.9589	0.043947	0.964947
CLPTM1LP1																							CLPTM1LP1	0.00221954	-0.0383317	3.22287	-0.0118937	0.99051							CLPTM1LP1	0.00194754	0.177559	2.9589	0.0600085	0.952149
CLRN1																							CLRN1	0.0158751	-0.0550022	3.22287	-0.0170662	0.986384							CLRN1	0.0354769	0.0267746	2.28818	0.0117013	0.990664
CLRN1-AS1																							CLRN1-AS1	296.847	-0.189007	0.14757	-1.2808	0.200265	0.472324						CLRN1-AS1	305.27	0.188734	0.121966	1.54743	0.12176	0.299766
CLRN2																							CLRN2	0.852964	-0.837442	0.395307	-2.11846	0.0341362							CLRN2	0.915707	0.439853	0.325672	1.3506	0.176824
CLRN3		1	-0.0048815	0.0471481	0.917538																		CLRN3	1708.81	0.0597839	0.0580634	1.02963	0.303183	0.581159						CLRN3	1721.58	0.0875505	0.0471235	1.8579	0.0631839	0.193969
CLSPN																							CLSPN	23.1731	-0.158788	0.150513	-1.05497	0.291437	0.571962						CLSPN	28.7022	-0.467218	0.125154	-3.73313	0.000189115	0.00261929
CLSTN1																							CLSTN1	2376.26	-0.0920124	0.0530339	-1.73498	0.0827452	0.302383						CLSTN1	2501.72	0.0316332	0.0414018	0.764054	0.444835	0.664917
CLSTN2		1	0.018253	0.0412513	0.65814																		CLSTN2	182.753	-0.0640578	0.0900312	-0.711506	0.47677	0.727456						CLSTN2	198.561	-0.101036	0.073916	-1.36691	0.171654	0.373436
CLSTN2-AS1																							CLSTN2-AS1	0.147768	-0.156603	1.25967	-0.124321	0.901061							CLSTN2-AS1	0.144664	0.350835	1.10235	0.318261	0.750287
CLSTN3																							CLSTN3	7463.05	-0.0206726	0.0384853	-0.537156	0.59116	0.800133						CLSTN3	7882.88	-0.0297221	0.0280498	-1.05962	0.289319	0.519393
CLTCL1		1	0.0772591	0.0472766	0.102219																		CLTCL1	408.606	0.00576234	0.0400186	0.143992	0.885507	0.95236						CLTCL1	444.745	-0.153516	0.0329102	-4.66469	3.09088e-06	0.000101367
CLTRN																							CLTRN	1658.83	-0.13046	0.0571327	-2.28345	0.0224039	0.14935						CLTRN	1765.24	0.0185879	0.0469895	0.395575	0.692418	0.840697
CLUAP1		1	0.00459949	0.0234971	0.844808																		CLUAP1	555.585	0.0365876	0.0290736	1.25845	0.208229	0.482688						CLUAP1	571.893	0.0239252	0.0246711	0.969766	0.332163	0.562825
CLUHP10																							CLUHP10	0.0063102	-0.0500133	3.22287	-0.0155183	0.987619							CLUHP10	0.00551806	0.189241	2.9589	0.0639565	0.949005
CLUHP3		1	0.0621415	0.0280666	0.0268238																		CLUHP3	172.519	-0.040294	0.0798943	-0.504341	0.614022	0.813849						CLUHP3	189.407	-0.152752	0.0666675	-2.29126	0.0219486	0.0928695
CLUHP4																							CLUHP4	0.00431355	-0.0500133	3.22287	-0.0155183	0.987619							CLUHP4	0.00377098	0.189241	2.9589	0.0639565	0.949005
CLUHP6																							CLUHP6	0.530363	-0.579266	0.57649	-1.00481	0.314986							CLUHP6	0.580412	0.229552	0.428963	0.535133	0.592558
CLUL1																							CLUL1	3.71848	-0.125182	0.237651	-0.526745	0.59837							CLUL1	4.49562	-0.423665	0.203598	-2.08089	0.0374436	0.134769
CLVS1																							CLVS1	4.01456	-0.675199	0.210984	-3.20023	0.00137317							CLVS1	5.0732	-0.266404	0.166814	-1.59701	0.110263	0.280527
CLVS2																							CLVS2	0.360811	1.48969	1.02718	1.45028	0.146982							CLVS2	0.166586	0.451542	1.14156	0.395547	0.692439
CLXN		1	0.00640411	0.025428	0.801155																		CLXN	48.8162	0.351575	0.100465	3.49948	0.000466169	0.0156062						CLXN	45.2954	0.164357	0.0865829	1.89826	0.0576623	0.181794
CLYBL-AS1																							CLYBL-AS1	0.0927849	0.220619	1.34282	0.164295	0.869499							CLYBL-AS1	0.0756141	0.167087	1.10022	0.151866	0.879292
CLYBL-AS2																																			CLYBL-AS2	0.00665922	0.112113	2.9589	0.0378902	0.969775
CMA1																							CMA1	21.0244	-0.095219	0.174428	-0.545891	0.585141	0.797652						CMA1	25.4682	-0.437473	0.13393	-3.26644	0.0010891	0.0101258
CMAHP		1	-0.0638163	0.0255589	0.0125308																		CMAHP	319.824	0.376014	0.092423	4.0684	4.73377e-05	0.003841						CMAHP	300.401	0.0943553	0.079037	1.19381	0.232552	0.453953
CMC1																							CMC1	1004.18	0.0669616	0.034322	1.95098	0.0510592	0.234089						CMC1	1016.02	0.0662139	0.0274587	2.4114	0.0158915	0.0735607
CMC2		1	-0.000563226	0.0218451	0.979431																		CMC2	1859.73	0.0936825	0.0491718	1.90521	0.0567533	0.24651						CMC2	1856.28	0.0968487	0.0403589	2.39969	0.0164091	0.0753741
CMC4																							CMC4	1073.99	0.0778774	0.037618	2.07021	0.0384322	0.200576						CMC4	1077.69	0.0891398	0.0307091	2.90272	0.00369941	0.0253526
CMIP		1	-0.00464951	0.0354154	0.89555																		CMIP	2938.66	-0.112763	0.0450985	-2.50038	0.0124062	0.106187						CMIP	3153.35	-0.0243526	0.0339548	-0.717205	0.473248	0.686981
CMKLR1																							CMKLR1	551.81	0.0527149	0.0760976	0.692727	0.488481	0.735146						CMKLR1	585.428	-0.0960079	0.063866	-1.50327	0.132769	0.316601
CMKLR2																							CMKLR2	2.4828	0.198116	0.330461	0.599515	0.548829							CMKLR2	2.20558	0.481751	0.286234	1.68307	0.0923619	0.249426
CMKLR2-AS																							CMKLR2-AS	0.252146	-0.028079	1.04926	-0.0267608	0.97865							CMKLR2-AS	0.272321	-0.060331	0.841294	-0.0717122	0.942831
CMPK2																							CMPK2	337.418	0.104091	0.0809666	1.28561	0.198579	0.470561						CMPK2	353.987	-0.0931324	0.0671172	-1.38761	0.165256	0.364816
CMSS1		1	-0.0104573	0.0596921	0.860932																		CMSS1	515.918	0.0310118	0.0392977	0.78915	0.430024	0.692887						CMSS1	536.907	-0.0117463	0.0303722	-0.386744	0.698946	0.844809
CMTM1																							CMTM1	13.7298	-0.0752067	0.119059	-0.631677	0.527598	0.760808						CMTM1	15.6287	-0.248859	0.0928382	-2.68056	0.00734982	0.0424502
CMTM2																							CMTM2	15.3874	-0.0337769	0.181231	-0.186374	0.852151	0.938271						CMTM2	22.0284	-0.939505	0.169096	-5.55604	2.75962e-08	2.13159e-06
CMTM3		1	-0.00432023	0.0327159	0.894943																		CMTM3	639.19	-0.0793409	0.0527798	-1.50325	0.132776	0.385387						CMTM3	692.354	-0.0800388	0.0414912	-1.92905	0.0537241	0.173211
CMTM4																							CMTM4	672.8	0.0819418	0.047058	1.74129	0.0816321	0.300048						CMTM4	708.39	-0.0900126	0.0400142	-2.24952	0.0244797	0.100085
CMTM5																							CMTM5	8.02554	-0.0384576	0.160137	-0.240155	0.81021	0.916864						CMTM5	8.00396	0.205375	0.132609	1.54873	0.121448	0.29918
CMTM6		1	-0.00512103	0.0357289	0.886029																		CMTM6	7503.19	-0.058978	0.0428535	-1.37627	0.168738	0.43217						CMTM6	7867.35	0.0241885	0.0347142	0.69679	0.485934	0.697481
CMTM7		1	-0.0143403	0.0550282	0.794402																		CMTM7	299.606	-0.0339853	0.0610499	-0.55668	0.577746	0.792827						CMTM7	327.44	-0.141169	0.0497909	-2.83524	0.00457912	0.0298283
CMTM8		1	0.0397823	0.0287283	0.166121																		CMTM8	1895.83	0.0228917	0.0328354	0.697163	0.4857	0.733818						CMTM8	1918.78	0.09816	0.028471	3.44771	0.000565353	0.00610531
CMTR1																							CMTR1	2928.41	0.00903335	0.0257781	0.350428	0.726017	0.874632						CMTR1	3090.82	-0.0474229	0.0215321	-2.20243	0.0276349	0.108966
CMTR2		1	-0.0160577	0.0343618	0.640275																		CMTR2	1196.52	0.0141816	0.0511884	0.277048	0.781744	0.903575						CMTR2	1231.06	0.0422325	0.0418335	1.00954	0.312717	0.54374
CMYA5		2	0.00909835	0.0431918	0.833161																		CMYA5	583.714	0.514035	0.0808352	6.35905	2.03006e-10	7.82418e-07						CMYA5	519.246	0.176773	0.0672125	2.63006	0.00853689	0.047207
CNBD1																							CNBD1	0.409294	0.401854	0.614331	0.654133	0.513026							CNBD1	0.399922	-0.101195	0.530288	-0.190831	0.848658
CNBD2																							CNBD2	195.113	0.0953433	0.0478217	1.99372	0.0461823	0.221385						CNBD2	190.355	0.186626	0.0377495	4.94379	7.66184e-07	3.29269e-05
CNDP1		1	-0.0285136	0.0368088	0.438552																		CNDP1	7729.03	0.0909705	0.0611062	1.48873	0.136559	0.390109						CNDP1	8015.69	-0.0427189	0.0501672	-0.851531	0.394474	0.6207
CNEP1R1																							CNEP1R1	547.785	-0.0646796	0.0320291	-2.0194	0.0434455	0.21408						CNEP1R1	582.869	-0.0251978	0.0286112	-0.880696	0.378483	0.606531
CNEP1R1P1																							CNEP1R1P1	0.882305	-0.528075	0.359038	-1.47081	0.141344							CNEP1R1P1	0.890294	0.502179	0.322519	1.55705	0.119459
CNFN																							CNFN	4.92515	-0.075456	0.185777	-0.406165	0.684621							CNFN	5.50844	-0.18488	0.157551	-1.17346	0.240611	0.463443
CNGA1		2	-0.0154829	0.00942867	0.100566																		CNGA1	1900.81	0.247352	0.070264	3.52033	0.000431017	0.014872						CNGA1	1800.54	0.174192	0.055963	3.11262	0.00185432	0.0151231
CNGA2																							CNGA2	0.0232054	-0.0599911	3.22287	-0.0186142	0.985149							CNGA2	0.057996	-0.10047	2.00131	-0.0502021	0.959961
CNGA3																							CNGA3	0.276249	0.0581775	0.82313	0.0706784	0.943654							CNGA3	0.305213	-0.186723	0.57611	-0.32411	0.745855
CNGA4																							CNGA4	15.2827	0.00462631	0.125724	0.0367975	0.970646	0.988113						CNGA4	15.3462	0.148695	0.101987	1.45799	0.144844	0.334365
CNGB1																							CNGB1	1.78412	-0.0876138	0.351931	-0.248952	0.803398							CNGB1	1.81091	0.161275	0.279574	0.57686	0.564034	0.755718
CNGB3																							CNGB3	15.9788	-0.0874951	0.276072	-0.316929	0.751297	0.888274						CNGB3	14.7242	0.582775	0.237225	2.45663	0.0140245	0.0673287
CNIH1																							CNIH1	6766.99	0.00242319	0.0441876	0.0548388	0.956267	0.982797						CNIH1	6960.62	0.0519097	0.0343032	1.51326	0.130213	0.312486
CNIH2																							CNIH2	32.236	-0.166168	0.107795	-1.54152	0.12319	0.37045						CNIH2	34.7397	-0.00692579	0.0869993	-0.0796074	0.93655	0.971295
CNIH3																							CNIH3	77.7502	0.136632	0.0515131	2.65238	0.0079926	0.0832236						CNIH3	79.5518	-0.0251164	0.0413833	-0.606921	0.543903	0.741645
CNIH3-AS1																							CNIH3-AS1	0.60208	0.312658	0.487003	0.642004	0.52087							CNIH3-AS1	0.740223	-0.687862	0.375229	-1.83318	0.0667761
CNIH3-AS2																							CNIH3-AS2	0.0687255	-0.12168	1.62979	-0.07466	0.940485							CNIH3-AS2	0.11049	-0.128878	1.11766	-0.115311	0.908199
CNIH4		2	-0.0365492	0.0203828	0.0729514																		CNIH4	1099.12	0.0311758	0.0333009	0.936183	0.349179	0.621278						CNIH4	1120.61	0.06436	0.0267366	2.40718	0.0160761	0.0742863
CNKSR1		1	0.00512045	0.0330816	0.876993																		CNKSR1	162.358	-0.118451	0.0961767	-1.23159	0.218101	0.495051						CNKSR1	178.756	-0.112532	0.0814255	-1.38202	0.166966	0.3671
CNKSR2																							CNKSR2	166.391	0.239534	0.0710421	3.37172	0.000747009	0.0203154						CNKSR2	160.615	0.10725	0.0580634	1.84711	0.0647305	0.197031
CNKSR3		1	-0.0773633	0.0663556	0.243659																		CNKSR3	5673.72	0.0258379	0.0434415	0.594775	0.551994	0.775979						CNKSR3	5917.44	-0.016343	0.0382179	-0.427628	0.668922	0.826296
CNMD																							CNMD	0.365809	0.70639	0.632835	1.11623	0.264323							CNMD	0.329189	-0.1185	0.608727	-0.194669	0.845652
CNN1																							CNN1	139.163	0.234286	0.142779	1.64089	0.10082	0.332702						CNN1	136.664	0.0464306	0.122985	0.377529	0.70578	0.848139
CNN2P1																							CNN2P1	8.30118	0.195695	0.184122	1.06285	0.287848	0.569174						CNN2P1	8.55475	-0.100281	0.155746	-0.643873	0.519658	0.722823
CNN2P10																							CNN2P10	0.0140561	0.123629	3.22287	0.03836	0.969401							CNN2P10	0.0157781	0.0404275	2.9589	0.013663	0.989099
CNN2P11																																			CNN2P11	0.00375954	0.130035	2.9589	0.043947	0.964947
CNN2P12																							CNN2P12	0.0696407	0.300685	2.11327	0.142284	0.886856							CNN2P12	0.0404966	0.0618227	1.97701	0.0312709	0.975054
CNN2P2																							CNN2P2	0.223477	0.104923	0.639972	0.163949	0.869771							CNN2P2	0.223403	0.0280081	0.588437	0.0475974	0.962037
CNN2P3																							CNN2P3	9.80474	0.535231	0.205643	2.60271	0.00924892	0.0904859						CNN2P3	10.348	-0.430952	0.175808	-2.45126	0.0142356	0.0680858
CNN2P4																							CNN2P4	0.470537	0.225714	0.596215	0.378579	0.705001							CNN2P4	0.47376	-0.0277597	0.491729	-0.0564534	0.954981
CNN2P6																							CNN2P6	0.106889	0.845613	1.57098	0.538272	0.59039							CNN2P6	0.0916601	-0.27542	1.20742	-0.228106	0.819564
CNN2P7																							CNN2P7	0.0060394	0.0334616	3.22287	0.0103825	0.991716
CNN2P8																							CNN2P8	0.571083	1.23238	0.60324	2.04293	0.0410597							CNN2P8	0.511869	-0.560883	0.489529	-1.14576	0.251894
CNN2P9																							CNN2P9	5.7574	-0.107396	0.171794	-0.625142	0.531878							CNN2P9	6.14805	-0.00991683	0.134828	-0.0735519	0.941367	0.973437
CNN3-DT		1	0.0316366	0.0431848	0.46381																		CNN3-DT	1134.49	-0.0343063	0.0640787	-0.535378	0.592389	0.800914						CNN3-DT	1239.19	-0.138872	0.0551515	-2.518	0.0118023	0.0594611
CNN3P1																							CNN3P1	0.0882421	-0.0899205	1.52306	-0.0590393	0.952921							CNN3P1	0.114764	-0.0163728	1.07915	-0.015172	0.987895
CNNM1		1	0.00350862	0.0125972	0.780611																		CNNM1	50.9013	0.254943	0.112895	2.25824	0.0239306	0.154969						CNNM1	48.7129	0.125072	0.0898128	1.39259	0.163744	0.362543
CNNM2																							CNNM2	1059.4	0.0181483	0.0279148	0.65013	0.515608	0.754935						CNNM2	1097.07	0.0155425	0.023243	0.668694	0.503691	0.710546
CNNM3																							CNNM3	5230.35	-0.0230779	0.0240558	-0.959351	0.337382	0.610817						CNNM3	5396.42	0.0587609	0.0189829	3.09547	0.00196502	0.0158324
CNNM3-DT																							CNNM3-DT	24.6329	0.112769	0.0840921	1.34102	0.179913	0.446989						CNNM3-DT	24.1112	0.162485	0.0686341	2.3674	0.0179134	0.0801759
CNNM4																							CNNM4	616.679	-0.0093851	0.0331195	-0.283371	0.776892	0.900864						CNNM4	642.626	0.0123184	0.0266617	0.462028	0.644061	0.810586
CNOT1																							CNOT1	5324.17	0.0761064	0.0313542	2.42731	0.0152112	0.119768						CNOT1	5533.94	-0.0399981	0.0273029	-1.46497	0.142928	0.331534
CNOT10																							CNOT10	841.048	0.0284778	0.0217209	1.31107	0.189832	0.460041						CNOT10	876.734	-0.0159761	0.0179309	-0.890985	0.372937	0.601586
CNOT10-AS1																							CNOT10-AS1	0.00673689	-0.0500133	3.22287	-0.0155183	0.987619							CNOT10-AS1	0.00590725	0.189241	2.9589	0.0639565	0.949005
CNOT11																							CNOT11	1608.04	-0.0520869	0.0237521	-2.19294	0.0283117	0.169526						CNOT11	1684.87	0.0218685	0.0204744	1.06809	0.285481	0.515595
CNOT2																							CNOT2	2715.32	0.0388481	0.0270315	1.43714	0.150677	0.410408						CNOT2	2799.81	0.0159375	0.0215016	0.741226	0.458557	0.674495
CNOT3																							CNOT3	2915.02	-0.102752	0.0564102	-1.82151	0.0685286	0.273606						CNOT3	3089.48	0.0140901	0.0414415	0.339999	0.733857	0.86531
CNOT4																							CNOT4	1067.4	0.0294304	0.0231349	1.27212	0.203331	0.475721						CNOT4	1088.48	0.063978	0.0185148	3.45551	0.000549254	0.00599255
CNOT4P1																																			CNOT4P1	0.00416123	0.130035	2.9589	0.043947	0.964947
CNOT6																							CNOT6	649.197	0.0019339	0.0302987	0.0638277	0.949107	0.980001						CNOT6	681.494	-0.0233115	0.0273031	-0.853806	0.393212	0.619666
CNOT6L		1	-0.0567215	0.105873	0.59213																		CNOT6L	1743.17	0.0403276	0.0459144	0.878323	0.379769	0.649135						CNOT6L	1812.86	-0.0163497	0.0400901	-0.407822	0.683404	0.835212
CNOT6LP1																							CNOT6LP1	1.73159	0.0572844	0.29141	0.196577	0.844159							CNOT6LP1	1.69446	0.199068	0.27047	0.736008	0.461726	0.677494
CNOT7																							CNOT7	3057.34	0.0243008	0.0311436	0.780282	0.435225	0.69627						CNOT7	3099.88	0.090049	0.0243434	3.69911	0.000216359	0.0029131
CNOT7P1																							CNOT7P1	2.26284	-0.531958	0.279942	-1.90024	0.057401							CNOT7P1	2.16828	0.758158	0.236535	3.20526	0.0013494	0.0118942
CNOT7P2																							CNOT7P2	0.438253	0.0155244	0.623072	0.0249159	0.980122							CNOT7P2	0.393969	0.469459	0.559325	0.839332	0.401283
CNOT8																							CNOT8	2148.77	0.010332	0.023993	0.430626	0.666741	0.84401						CNOT8	2211.01	0.0446204	0.0201557	2.21379	0.0268435	0.106864
CNOT9																							CNOT9	1566.85	-0.0401485	0.0275242	-1.45866	0.144658	0.401925						CNOT9	1678.25	-0.0663763	0.0247559	-2.68123	0.0073351	0.0423986
CNPPD1																							CNPPD1	3290.65	-0.0452811	0.0289262	-1.5654	0.11749	0.36178						CNPPD1	3484.38	-0.021326	0.0236437	-0.901974	0.367071	0.596284
CNPY1																							CNPY1	1.96579	0.746052	0.261213	2.8561	0.00428877							CNPY1	1.54776	0.418867	0.259485	1.61422	0.106479	0.274227
CNPY2-AS1																							CNPY2-AS1	91.0175	0.0787515	0.050791	1.5505	0.121021	0.367021						CNPY2-AS1	90.3211	0.133189	0.0424476	3.13772	0.00170265	0.0141978
CNPY4		1	0.0817602	0.0534529	0.126122																		CNPY4	332.522	-0.0482701	0.0407939	-1.18327	0.236703	0.518152						CNPY4	356.779	-0.0672576	0.032244	-2.0859	0.0369881	0.133727
CNR1																							CNR1	8.87012	-0.0958997	0.142156	-0.674611	0.499923	0.743413						CNR1	8.94151	0.202039	0.121097	1.66842	0.095233	0.254232
CNR2																							CNR2	26.0703	-0.0806699	0.114662	-0.703547	0.481715	0.731181						CNR2	26.9235	0.0966697	0.0925719	1.04427	0.296362	0.526435
CNRIP1																							CNRIP1	312.79	-0.0317462	0.0520865	-0.60949	0.542199	0.769921						CNRIP1	328.399	-0.000148985	0.0403064	-0.00369632	0.997051	0.998854
CNST		1	0.0392238	0.0453034	0.386598																		CNST	2692.39	0.105226	0.0423464	2.48489	0.0129591	0.108383						CNST	2736.09	0.0206719	0.0356866	0.579261	0.562413	0.754787
CNTD1																							CNTD1	4.0124	-0.0349037	0.184212	-0.189476	0.84972							CNTD1	4.31536	-0.0714761	0.146888	-0.486603	0.62654	0.799224
CNTF																							CNTF	14.6349	0.108733	0.109782	0.99044	0.321959	0.598379						CNTF	16.2385	-0.288605	0.0987496	-2.92259	0.00347129	0.0241501
CNTFR																							CNTFR	1660.4	-0.076872	0.070225	-1.09465	0.273669	0.554264						CNTFR	1688.4	0.152922	0.0570977	2.67825	0.00740079	0.0426523
CNTFR-AS1																							CNTFR-AS1	0.102285	-0.136647	1.57065	-0.0870008	0.930671							CNTFR-AS1	0.127263	0.0844339	1.18666	0.0711524	0.943276
CNTLN		1	-0.00377044	0.0203678	0.853137																		CNTLN	1364.63	0.0891099	0.0507524	1.75578	0.0791265	0.295415						CNTLN	1389.57	0.02511	0.0414956	0.605125	0.545096	0.742478
CNTN1		1	-0.0109756	0.0410769	0.789319																		CNTN1	108.754	-0.125353	0.0832632	-1.5055	0.132196	0.384552						CNTN1	115.89	0.00978727	0.0704794	0.138867	0.889555	0.948153
CNTN2																							CNTN2	19.0119	-0.461423	0.120414	-3.83198	0.000127115	0.00701339						CNTN2	23.2189	-0.275179	0.0957339	-2.87442	0.00404777	0.0271752
CNTN3		1	-0.0384545	0.0479702	0.422765																		CNTN3	534.807	-0.100252	0.071028	-1.41144	0.158116	0.420521						CNTN3	581.679	-0.0807593	0.0550626	-1.46668	0.142463	0.331009
CNTN4																							CNTN4	225.778	-0.078489	0.0561354	-1.39821	0.162051	0.424834						CNTN4	238.364	0.0119518	0.0468521	0.255096	0.798649	0.900989
CNTN4-AS1																							CNTN4-AS1	0.117327	0.0186223	1.36714	0.0136214	0.989132							CNTN4-AS1	0.104573	0.234864	1.15465	0.203408	0.838817
CNTN4-AS2																							CNTN4-AS2	0.00233979	0.00340572	3.22287	0.00105674	0.999157
CNTN5																							CNTN5	17.5254	-0.235985	0.205096	-1.15061	0.249894	0.531727						CNTN5	17.0779	0.447645	0.168803	2.65188	0.00800449	0.0450284
CNTN6																							CNTN6	3.74548	0.16958	0.277521	0.611054	0.541164							CNTN6	3.44288	0.366031	0.227254	1.61067	0.107251	0.275305
CNTNAP1																							CNTNAP1	310.591	-0.190026	0.089277	-2.1285	0.0332957	0.186241						CNTNAP1	328.874	0.0759525	0.0662008	1.1473	0.251256	0.476412
CNTNAP2																							CNTNAP2	827.47	-0.204573	0.0632697	-3.23335	0.00122348	0.0275491						CNTNAP2	889.794	0.0285545	0.0530883	0.537869	0.590667	0.774809
CNTNAP2-AS1																							CNTNAP2-AS1	0.0121815	0.153685	3.22287	0.0476858	0.961967
CNTNAP3																							CNTNAP3	101.066	0.070727	0.0755561	0.936087	0.349228	0.621278						CNTNAP3	108.703	-0.156179	0.0657628	-2.37488	0.0175547	0.079174
CNTNAP3B																							CNTNAP3B	44.7509	0.127693	0.125065	1.02102	0.307247	0.585893						CNTNAP3B	48.4785	-0.220624	0.103601	-2.12957	0.0332074	0.1238
CNTNAP3C																							CNTNAP3C	0.574179	-0.546794	0.567287	-0.963877	0.335108							CNTNAP3C	0.665997	0.000639985	0.443609	0.00144268	0.998849
CNTNAP3P1																							CNTNAP3P1	0.49286	-0.475106	0.455272	-1.04356	0.296687							CNTNAP3P1	0.598781	-0.139786	0.36311	-0.384967	0.700262
CNTNAP3P2																							CNTNAP3P2	6.12792	0.364774	0.198391	1.83866	0.0659655	0.267905						CNTNAP3P2	6.64365	-0.393783	0.163503	-2.40842	0.0160218	0.0740788
CNTNAP3P5																							CNTNAP3P5	0.188165	0.0138964	0.795902	0.01746	0.98607							CNTNAP3P5	0.150264	0.438789	0.791378	0.554463	0.579262
CNTNAP3P7																							CNTNAP3P7	0.240852	-0.186024	0.636559	-0.292233	0.770108							CNTNAP3P7	0.223414	0.386557	0.612146	0.631479	0.527728
CNTNAP4																							CNTNAP4	1.93257	0.126434	0.312461	0.404638	0.685743							CNTNAP4	1.76187	0.444597	0.268271	1.65727	0.0974651	0.258264
CNTNAP5																							CNTNAP5	1.58537	1.55798	0.589465	2.64304	0.00821661							CNTNAP5	0.970984	0.383324	0.536951	0.713891	0.475295
CNTNAP5-DT																							CNTNAP5-DT	0.0489608	0.33573	2.09807	0.160018	0.872867							CNTNAP5-DT	0.0411577	-0.00928859	2.09563	-0.00443236	0.996464
CNTRL																							CNTRL	573.53	0.064877	0.0367697	1.76441	0.0776622	0.292349						CNTRL	607.464	-0.0990673	0.0314444	-3.15056	0.00162959	0.0137054
CNTROB		1	-0.0108047	0.0613754	0.860261																		CNTROB	1574.76	-0.0384812	0.0339535	-1.13335	0.257067	0.539403						CNTROB	1684.59	-0.0631576	0.0245059	-2.57724	0.00995924	0.0526424
COA1		1	-0.0369429	0.0344664	0.283786																		COA1	1283.87	0.0375416	0.0224841	1.6697	0.0949796	0.323229						COA1	1312.41	0.0490735	0.0180012	2.72612	0.00640838	0.0385685
COA5		1	0.0933012	0.0667495	0.162179																		COA5	1775.66	0.0969612	0.0295104	3.28566	0.00101742	0.0245593						COA5	1775.5	0.0876859	0.0219658	3.99193	6.55369e-05	0.00114298
COA6-AS1		1	-0.0140228	0.0224969	0.533072																		COA6-AS1	175.622	0.188372	0.0699726	2.69208	0.00710085	0.0780082						COA6-AS1	171.226	0.111881	0.0589473	1.89798	0.0576986	0.181889
COA7																							COA7	943.731	-0.0145005	0.0458855	-0.316014	0.751992	0.888525						COA7	1015.88	-0.101042	0.0371412	-2.72047	0.00651899	0.0389785
COA8		1	-0.0759984	0.0355662	0.0326128																		COA8	1004.94	0.0814191	0.0318791	2.554	0.0106495	0.0982113						COA8	1015.1	0.0612379	0.023712	2.58256	0.00980692	0.0520624
COBL																							COBL	3246.71	0.0420968	0.0365949	1.15035	0.250002	0.531743						COBL	3348.04	0.0135382	0.0298029	0.454258	0.649643	0.81374
COBLP1																							COBLP1	0.889322	-0.0114131	0.413167	-0.0276235	0.977962							COBLP1	0.943034	-0.0545847	0.376491	-0.144983	0.884724
COCH		1	-0.00883516	0.0260772	0.734754																		COCH	53.2848	-0.232717	0.126287	-1.84276	0.065364	0.266211						COCH	56.028	0.130203	0.101009	1.28902	0.197392	0.408075
COG1																							COG1	1492.04	-0.025859	0.028133	-0.919169	0.358007	0.629524						COG1	1580.01	-0.0355308	0.0226334	-1.56984	0.116452	0.291074
COG2																							COG2	823.394	0.0308653	0.0250795	1.2307	0.218436	0.49523						COG2	857.847	-0.0165676	0.0219019	-0.756446	0.449382	0.667895
COG3		1	-0.0467329	0.0789613	0.553954																		COG3	3078.84	0.0454766	0.033219	1.36899	0.171001	0.43498						COG3	3200.25	-0.01822	0.026757	-0.680942	0.495908	0.704781
COG4																							COG4	2746.03	0.0237126	0.0231964	1.02225	0.306661	0.585215						COG4	2857.75	-0.00676	0.0195348	-0.346048	0.729306	0.862509
COG5																							COG5	870.913	0.0221386	0.036116	0.612987	0.539885	0.768666						COG5	929.329	-0.0953779	0.0316251	-3.01589	0.00256223	0.0190595
COG6		1	-0.0612611	0.0507319	0.227222																		COG6	1006.11	0.00568867	0.0323391	0.175907	0.860367	0.941243						COG6	1044.98	0.013454	0.0274455	0.490206	0.623988	0.797531
COG7																							COG7	1102.62	-0.0414097	0.0358818	-1.15406	0.248476	0.53027						COG7	1148.3	0.0364536	0.0262873	1.38674	0.165522	0.365066
COG8		1	0.0158397	0.0601106	0.792158																		COG8	3306.54	0.043429	0.0247139	1.75727	0.0788712	0.29489						COG8	3367.07	0.0594185	0.0223886	2.65396	0.00795527	0.0448527
COIL																							COIL	812.042	0.0422443	0.0268973	1.57058	0.116281	0.359781						COIL	831.182	0.0412497	0.0215858	1.91097	0.0560087	0.178266
COILP1																							COILP1	1.65877	0.511842	0.385837	1.32658	0.184649							COILP1	1.57058	-0.0464	0.327313	-0.14176	0.88727	0.947161
COL10A1																							COL10A1	17.5002	-0.161405	0.145437	-1.10979	0.267089	0.549017						COL10A1	19.4827	-0.122532	0.129715	-0.94463	0.344848	0.575641
COL11A1																							COL11A1	10.7052	-0.380849	0.194209	-1.96102	0.0498764	0.231106						COL11A1	12.409	-0.138783	0.143091	-0.969892	0.3321	0.562774
COL11A2																							COL11A2	457.416	-0.106881	0.0785893	-1.35999	0.173832	0.438611						COL11A2	488.781	-0.013387	0.0590399	-0.226744	0.820623	0.912638
COL11A2P1																							COL11A2P1	0.0130365	-0.0733765	3.22287	-0.0227675	0.981836							COL11A2P1	0.0192209	0.15884	2.9589	0.0536821	0.957188
COL12A1																							COL12A1	607.647	-0.0148099	0.069449	-0.213249	0.831133	0.927693						COL12A1	642.217	-0.036291	0.0569185	-0.637596	0.523736	0.725881
COL13A1																							COL13A1	63.4003	-0.0119056	0.075746	-0.157178	0.875104	0.94777						COL13A1	65.2659	0.0564219	0.0597984	0.943535	0.345407	0.576144
COL15A1																							COL15A1	152.917	-0.071445	0.115669	-0.617668	0.536794	0.76692						COL15A1	151.621	0.249411	0.0959423	2.5996	0.00933332	0.0502203
COL16A1																							COL16A1	909.109	-0.188938	0.10344	-1.82656	0.0677666	0.272067						COL16A1	964.313	0.0683749	0.0792196	0.863106	0.388079	0.615797
COL17A1																							COL17A1	5.33267	0.0868192	0.250926	0.345995	0.729346							COL17A1	5.06706	0.296034	0.200229	1.47848	0.13928	0.326559
COL18A1-AS1																							COL18A1-AS1	0.132408	-0.33694	1.17483	-0.2868	0.774266							COL18A1-AS1	0.17788	0.044372	0.873878	0.050776	0.959504
COL18A1-AS2		1	0.00159199	0.00489833	0.745176																		COL18A1-AS2	7.65948	0.235656	0.208008	1.13292	0.257249	0.539505						COL18A1-AS2	7.32747	0.14406	0.172529	0.834987	0.403725	0.628554
COL19A1																							COL19A1	11.3212	0.325134	0.214597	1.51509	0.129749	0.380962						COL19A1	10.7258	0.105731	0.173781	0.608419	0.54291	0.740944
COL20A1																							COL20A1	7.18111	-0.269639	0.211591	-1.27434	0.202543	0.475051						COL20A1	7.62041	0.122563	0.166605	0.735652	0.461943	0.67771
COL21A1		1	0.0211238	0.0266384	0.427788																		COL21A1	176.462	0.0285388	0.0715842	0.398674	0.690134	0.856831						COL21A1	179.417	0.0750505	0.0587632	1.27717	0.201543	0.413531
COL22A1																							COL22A1	10.9831	-0.0906931	0.159069	-0.570148	0.568577	0.7863						COL22A1	12.3509	-0.210593	0.114498	-1.83927	0.065876	0.199414
COL23A1		1	-0.0622171	0.0318374	0.0506761																		COL23A1	80.4222	-0.037847	0.080282	-0.471425	0.637337	0.825812						COL23A1	89.4511	-0.199014	0.0697153	-2.85467	0.00430814	0.0284705
COL24A1																							COL24A1	16.6338	-0.277796	0.119239	-2.32974	0.01982	0.13889						COL24A1	17.8225	0.0897092	0.0933671	0.960822	0.336642	0.568
COL25A1		1	0.00348438	0.0360982	0.923104																		COL25A1	187.981	0.0827566	0.0796839	1.03856	0.299009	0.577707						COL25A1	191.816	0.0216147	0.0689769	0.313361	0.754006	0.877367
COL25A1-DT																							COL25A1-DT	0.0727384	0.0753266	1.70023	0.0443037	0.964662							COL25A1-DT	0.0812597	0.00468952	1.26503	0.00370703	0.997042
COL26A1		1	-0.00944977	0.0120692	0.433649																		COL26A1	582.058	-0.114032	0.0996842	-1.14393	0.252653	0.534649						COL26A1	620.002	0.00313554	0.0839765	0.0373383	0.970215	0.987166
COL27A1																							COL27A1	14583.5	-0.197701	0.0734315	-2.69232	0.00709578	0.0779895						COL27A1	15942	-0.0367683	0.0542391	-0.677893	0.49784	0.70582
COL28A1		1	-0.0584771	0.0312427	0.0612479																		COL28A1	208.149	0.0161115	0.0927501	0.173709	0.862094	0.942062						COL28A1	208.69	0.139425	0.0785468	1.77505	0.0758895	0.219333
COL2A1																							COL2A1	1.51343	-0.283507	0.342559	-0.827615	0.407888							COL2A1	1.79248	-0.267474	0.29021	-0.921655	0.356709	0.586711
COL3A1																							COL3A1	13752.4	-0.22175	0.063817	-3.47479	0.000511258	0.0165123						COL3A1	15277.8	-0.0787737	0.0506395	-1.55558	0.119808	0.296389
COL4A2-AS1																							COL4A2-AS1	0.237573	-0.547699	0.718322	-0.762469	0.44578							COL4A2-AS1	0.374474	-0.412986	0.452341	-0.912996	0.361244
COL4A2-AS2																							COL4A2-AS2	0.267206	-0.616419	0.862311	-0.714846	0.474704							COL4A2-AS2	0.569508	-1.43517	0.536874	-2.6732	0.00751314
COL4A3		2	0.00390919	0.0219165	0.858435																		COL4A3	200.22	-0.302229	0.104255	-2.89893	0.00374444	0.0530263						COL4A3	227.878	-0.116336	0.0868284	-1.33984	0.180298	0.385161
COL4A4																							COL4A4	437.224	-0.153864	0.0707107	-2.17596	0.0295584	0.173973						COL4A4	478.683	-0.0698796	0.0554704	-1.25976	0.207755	0.421366
COL4A5																							COL4A5	341.543	-0.279849	0.0775497	-3.60864	0.000307805	0.0121178						COL4A5	398.751	-0.215751	0.0674276	-3.19975	0.00137548	0.0120409
COL4A6																							COL4A6	35.4186	0.0601737	0.108311	0.555566	0.578507	0.793384						COL4A6	37.3089	-0.075967	0.0929489	-0.817299	0.413758	0.638149
COL5A1																							COL5A1	2285.94	-0.223791	0.0745562	-3.00165	0.00268525	0.04404						COL5A1	2513.98	-0.0417637	0.0549347	-0.760243	0.44711	0.666592
COL5A2																							COL5A2	1676.41	-0.158872	0.0437286	-3.63314	0.000279994	0.0114802						COL5A2	1881.3	-0.152758	0.0384274	-3.97524	7.03091e-05	0.00120718
COL5A3		1	-0.00462482	0.0177885	0.794872																		COL5A3	4207.6	-0.441585	0.148812	-2.96741	0.00300324	0.0470998						COL5A3	5207.55	-0.321676	0.112725	-2.85363	0.00432226	0.0285222
COL6A2-DT																							COL6A2-DT	1.28426	-0.110952	0.323508	-0.342964	0.731626							COL6A2-DT	1.51451	-0.344802	0.256426	-1.34465	0.17874	0.383086
COL6A4P1																							COL6A4P1	0.159996	0.342661	1.10241	0.310829	0.75593							COL6A4P1	0.21346	-0.56416	0.738567	-0.763858	0.444952
COL6A4P2		1	0.0335856	0.0212887	0.114651																		COL6A4P2	34.225	-0.0774046	0.114325	-0.67706	0.498368	0.742192						COL6A4P2	35.665	0.0572473	0.0835006	0.685592	0.492971	0.702788
COL6A5																							COL6A5	0.572587	0.200692	0.539001	0.37234	0.709639							COL6A5	0.553479	0.137642	0.453662	0.303402	0.761584
COL6A6		1	0.00978952	0.0208567	0.638804																		COL6A6	186.62	-0.296663	0.0875467	-3.38863	0.000702431	0.0197307						COL6A6	216.1	-0.178515	0.0746811	-2.39036	0.0168318	0.0767513
COL7A1		1	0.0463846	0.0178759	0.00946414																		COL7A1	562.493	-0.215073	0.0964901	-2.22896	0.0258162	0.161701						COL7A1	800.138	-0.831538	0.109241	-7.61193	2.70031e-14	9.90744e-11
COL8A1																							COL8A1	136.106	-0.0720641	0.095155	-0.757334	0.44885	0.70658						COL8A1	136.507	0.204602	0.0810074	2.52572	0.011546	0.0585331
COL8A2																							COL8A2	121.483	-0.191213	0.0867701	-2.20367	0.0275472	0.167156						COL8A2	131.447	-0.00357311	0.0724754	-0.049301	0.960679	0.983005
COL9A1																							COL9A1	7.53672	-0.0646709	0.192454	-0.336033	0.736846	0.880052						COL9A1	7.65605	0.139191	0.161672	0.860944	0.389269	0.616661
COL9A2		1	-0.0614453	0.060942	0.31333																		COL9A2	140.281	-0.126138	0.0815365	-1.54702	0.121859	0.368269						COL9A2	150.668	-0.0193799	0.0617116	-0.31404	0.753491	0.877115
COL9A3																							COL9A3	346.19	-0.0955959	0.0896301	-1.06656	0.28617	0.567798						COL9A3	370.556	-0.0275757	0.0784555	-0.351482	0.725227	0.859944
COLCA1		1	-0.0146491	0.01899	0.440463																		COLCA1	91.67	-0.145138	0.0921453	-1.5751	0.115234	0.358295						COLCA1	93.3104	0.198807	0.0777535	2.55689	0.0105614	0.0547506
COLEC10		1	-0.138319	0.0952545	0.146473																		COLEC10	2517.85	0.00779239	0.0501407	0.15541	0.876498	0.948422						COLEC10	2637.37	-0.0190861	0.0425726	-0.448319	0.653923	0.816659
COLEC11		1	0.0209039	0.0140441	0.136634																		COLEC11	6311.11	-0.0278755	0.0538507	-0.517643	0.604707	0.808923						COLEC11	6435.53	0.10635	0.0447307	2.37757	0.0174272	0.0787445
COLEC12																							COLEC12	84.8917	0.00562245	0.149267	0.0376671	0.969953	0.987793						COLEC12	87.5511	0.038557	0.121776	0.316622	0.751531	0.875736
COLGALT2		1	-0.009519	0.0187732	0.612118																		COLGALT2	33.6542	-0.0226667	0.0934107	-0.242657	0.808271	0.916176						COLGALT2	36.4535	-0.118808	0.0755827	-1.57189	0.115975	0.290205
COLQ																							COLQ	459.42	-0.10193	0.0680427	-1.49802	0.134127	0.386697						COLQ	490.589	-0.0144491	0.050297	-0.287275	0.773902	0.888018
COMETT																							COMETT	1.72371	0.821647	0.297959	2.75759	0.00582299							COMETT	1.80376	-0.632475	0.260361	-2.42923	0.0151311	0.0711686
COMMD1																							COMMD1	1015.51	0.0786914	0.0330643	2.37996	0.0173148	0.129371						COMMD1	1031.02	0.0444695	0.0246738	1.8023	0.0714988	0.210748
COMMD10		1	0.00766563	0.0352102	0.827655																		COMMD10	639.454	-0.0164634	0.0459885	-0.357989	0.720352	0.871649						COMMD10	662.559	0.0382209	0.0366069	1.04409	0.296444	0.526486
COMMD2		1	0.023331	0.0347464	0.501924																		COMMD2	794.581	-0.0120179	0.0322987	-0.372087	0.709828	0.8674						COMMD2	830.626	0.00281768	0.0252743	0.111484	0.911233	0.959059
COMMD3																							COMMD3	1770.21	0.0388961	0.0285647	1.36169	0.173297	0.437786						COMMD3	1796.28	0.0762732	0.0211495	3.60639	0.000310485	0.00386979
COMMD4		1	-0.013402	0.0654471	0.837747																		COMMD4	2051.59	0.0964172	0.0383715	2.51273	0.01198	0.104346						COMMD4	2109.4	-0.0156157	0.0295174	-0.529033	0.596782	0.779215
COMMD4P1																							COMMD4P1	3.72479	-0.247762	0.329281	-0.752434	0.45179							COMMD4P1	3.45337	0.70141	0.286515	2.44807	0.0143623	0.0685914
COMMD4P2																							COMMD4P2	0.456927	0.175149	0.517334	0.33856	0.734942							COMMD4P2	0.373552	0.674916	0.473755	1.42461	0.15427
COMMD5																							COMMD5	679.436	0.0172616	0.0285535	0.604535	0.545488	0.771666						COMMD5	708.964	-0.0113234	0.0224862	-0.503571	0.614563	0.791829
COMMD5P1																							COMMD5P1	0.883285	-0.803631	0.512779	-1.56721	0.117067							COMMD5P1	0.83218	1.07046	0.44282	2.41736	0.0156334
COMMD6		1	0.0181492	0.0714391	0.799455																		COMMD6	2236.89	0.0779145	0.047095	1.65441	0.0980437	0.327737						COMMD6	2215.45	0.139196	0.0349584	3.98177	6.84053e-05	0.00118247
COMMD7		1	0.0727453	0.0653229	0.265439																		COMMD7	1902.09	-0.0177085	0.0272914	-0.648866	0.516425	0.755508						COMMD7	1985.09	0.0124403	0.0230329	0.540108	0.589122	0.773965
COMMD8																							COMMD8	386.853	0.0411372	0.0628706	0.654316	0.512908	0.752888						COMMD8	400.551	2.38997e-06	0.0473322	5.04934e-05	0.99996	0.999985
COMMD9		1	0.00225095	0.0484733	0.962962																		COMMD9	1436.24	0.00741211	0.0308778	0.240047	0.810294	0.916869						COMMD9	1478.25	0.0460155	0.0245793	1.87212	0.0611898	0.189562
COMP																							COMP	7.38518	-1.47609	0.355854	-4.14801	3.35375e-05	0.00312723						COMP	14.0455	-1.17402	0.274315	-4.27983	1.87039e-05	0.000428569
COP1		1	0.0223324	0.0586441	0.703343																		COP1	1394.92	-0.012798	0.025755	-0.496913	0.619251	0.816942						COP1	1468.43	-0.0224298	0.0207942	-1.07866	0.280741	0.510091
COP1-DT																							COP1-DT	7.66918	0.0671046	0.125148	0.536202	0.591819	0.800668						COP1-DT	7.71115	0.0799163	0.102623	0.778735	0.436136	0.657513
COP1P1																							COP1P1	0.376188	0.388647	0.694234	0.559821	0.575602							COP1P1	0.321352	0.387748	0.603334	0.642676	0.520434
COPB2-DT		1	-0.00347522	0.0293132	0.905628																		COPB2-DT	237.845	0.0837247	0.0325666	2.57088	0.0101441	0.0959434						COPB2-DT	244.305	-0.000955348	0.0279666	-0.0341603	0.972749	0.988217
COPDA1																							COPDA1	0.291161	-0.678147	0.597672	-1.13465	0.256523							COPDA1	0.343853	0.268973	0.454393	0.59194	0.55389
COPG2		1	-0.000983914	0.00560908	0.860754																		COPG2	600.16	-0.0868933	0.0370233	-2.34699	0.0189259	0.135534						COPG2	654.273	-0.0974946	0.0313853	-3.10637	0.00189398	0.0153995
COPG2IT1		1	0.0365478	0.0479332	0.445778																		COPG2IT1	250.816	0.00406418	0.0844867	0.0481044	0.961633	0.984931						COPG2IT1	257.283	0.0604682	0.0661175	0.914557	0.360424	0.590454
COPRS		1	-0.0543818	0.0314312	0.0835975																		COPRS	2177.62	0.0546606	0.0398968	1.37005	0.170672	0.434543						COPRS	2203.11	0.0752368	0.0328985	2.28694	0.0221994	0.0936009
COPRSP1																							COPRSP1	0.157682	-0.0246969	1.06313	-0.0232303	0.981467							COPRSP1	0.169738	0.140852	0.919948	0.153108	0.878313
COPS3P1																							COPS3P1	0.0205755	-0.036628	3.22287	-0.011365	0.990932							COPS3P1	0.0164806	0.200124	2.9589	0.0676348	0.946076
COPS5P1																							COPS5P1	0.0916157	0.447682	1.39822	0.320179	0.748833							COPS5P1	0.0491713	0.209375	1.82223	0.1149	0.908524
COPS5P2																							COPS5P2	0.024416	0.0885858	2.89415	0.0306086	0.975582							COPS5P2	0.0569719	-0.194933	1.61641	-0.120597	0.90401
COPS6																							COPS6	3434.5	0.0641315	0.0252285	2.54203	0.0110212	0.100183						COPS6	3543.95	-0.00485645	0.0191345	-0.253806	0.799645	0.901386
COPS7B																							COPS7B	1809.94	-0.0370749	0.0426127	-0.870042	0.384277	0.653304						COPS7B	1872.74	0.0576688	0.0327523	1.76075	0.07828	0.223989
COPS8-DT																							COPS8-DT	52.4641	-0.00134112	0.0587926	-0.022811	0.981801	0.992097						COPS8-DT	54.2194	0.0364419	0.0523279	0.696414	0.486169	0.697665
COPS8P1																							COPS8P1	0.0207158	-0.0967396	3.22287	-0.0300167	0.976054							COPS8P1	0.0181616	0.235967	2.9589	0.0797484	0.936437
COPS8P2																							COPS8P2	1.37232	-0.16602	0.312505	-0.531254	0.595242							COPS8P2	1.3091	0.47261	0.269025	1.75675	0.0789603	0.225189
COPS8P3																							COPS8P3	0.162293	0.165618	0.9985	0.165867	0.868262							COPS8P3	0.121289	0.26907	1.01041	0.266297	0.790011
COPS9																							COPS9	926.064	0.0657006	0.0457859	1.43495	0.1513	0.411072						COPS9	938.243	0.0620703	0.0348674	1.78018	0.0750466	0.217622
COPZ2		1	-0.0350057	0.0318369	0.271536																		COPZ2	1505.43	-0.0141062	0.0338758	-0.41641	0.67711	0.84963						COPZ2	1582.28	-0.0160569	0.0269838	-0.595055	0.551806	0.747042
COQ10A																							COQ10A	2113.17	0.00885323	0.0443142	0.199783	0.84165	0.933217						COQ10A	2151.73	0.0850324	0.0374163	2.2726	0.0230502	0.0959883
COQ10B																							COQ10B	1007.06	-0.0782731	0.0508362	-1.53971	0.12363	0.370962						COQ10B	1113.33	-0.151687	0.044705	-3.39307	0.00069114	0.00717795
COQ10BP2																																			COQ10BP2	0.00404796	0.130035	2.9589	0.043947	0.964947
COQ2		1	-0.0295312	0.0545143	0.588015																		COQ2	684.32	-0.0800904	0.0425355	-1.88291	0.0597128	0.253694						COQ2	741.701	-0.0815329	0.0335223	-2.4322	0.0150075	0.0707743
COQ4																							COQ4	3710.07	-0.0237069	0.030377	-0.780424	0.435142	0.69627						COQ4	3843.91	0.0433557	0.024911	1.74042	0.0817845	0.230413
COQ7-DT																							COQ7-DT	3.46627	-0.0110776	0.176067	-0.062917	0.949833							COQ7-DT	3.4897	0.156227	0.159204	0.981298	0.326446	0.557667
COQ8B																							COQ8B	1531.53	-0.0691798	0.0285659	-2.42176	0.0154455	0.120718						COQ8B	1650.5	-0.0686911	0.0247925	-2.77063	0.00559473	0.0346961
CORIN																							CORIN	10.9393	0.36593	0.118764	3.08114	0.00206211	0.0374304						CORIN	10.5847	-0.00856889	0.0984639	-0.0870258	0.930651	0.968303
CORO1A-AS1																							CORO1A-AS1	9.08629	-0.288365	0.131574	-2.19167	0.0284036	0.169725						CORO1A-AS1	10.3369	-0.116626	0.0989574	-1.17855	0.238578	0.461132
CORO1CP1																							CORO1CP1	0.00322641	-0.0500133	3.22287	-0.0155183	0.987619							CORO1CP1	0.00283065	0.189241	2.9589	0.0639565	0.949005
CORO2A		2	0.0706836	0.0635899	0.26633																		CORO2A	454.691	0.0504983	0.0699748	0.721664	0.470501	0.722658						CORO2A	464.761	0.0403765	0.0588919	0.685602	0.492964	0.702788
CORO2B																							CORO2B	154.069	-0.102054	0.073309	-1.39211	0.163889	0.426993						CORO2B	156.889	0.165102	0.0570438	2.89431	0.00379996	0.0258966
CORO6																							CORO6	86.0837	-0.188299	0.0891169	-2.11295	0.0346054	0.189993						CORO6	92.685	0.0116053	0.0700451	0.165684	0.868406	0.938049
CORT		1	0.0272765	0.027475	0.32082																		CORT	32.152	0.0238348	0.0849961	0.280422	0.779154	0.901889						CORT	32.0959	0.155793	0.069258	2.24946	0.0244831	0.100085
COSMOC		1	0.0438429	0.0336431	0.192514																		COSMOC	223.922	0.186463	0.0559968	3.32988	0.000868832	0.022349						COSMOC	214.4	0.185075	0.047183	3.92251	8.76326e-05	0.00142662
COTL1P2																							COTL1P2	0.00377822	0.0334616	3.22287	0.0103825	0.991716
COX10		1	-0.0166438	0.0166195	0.316604																		COX10	658.074	0.0145341	0.0317895	0.457197	0.647529	0.831633						COX10	686.43	-0.0083991	0.0280478	-0.299456	0.764592	0.883034
COX10-DT		2	0.0315532	0.0179384	0.0785816																		COX10-DT	627.154	0.124699	0.0494309	2.52268	0.0116463	0.102489						COX10-DT	638.051	0.00133369	0.0406204	0.032833	0.973808	0.988799
COX11		1	-0.026929	0.0236966	0.255787																		COX11	1630.42	0.0465121	0.0506823	0.91772	0.358765	0.630094						COX11	1675.99	0.0220061	0.0382964	0.574625	0.565545	0.756809
COX11P1																							COX11P1	1.5321	-0.426433	0.45298	-0.941393	0.346503							COX11P1	1.36481	1.03868	0.380803	2.72762	0.00637931	0.0384172
COX14		1	-0.0311487	0.0529717	0.556516																		COX14	2184.53	0.0868418	0.0452923	1.91736	0.0551918	0.24246						COX14	2184.03	0.0961313	0.0353615	2.71853	0.00655723	0.0391354
COX15																							COX15	2382.49	0.0275675	0.0212776	1.29562	0.195108	0.46606						COX15	2463.72	0.0137696	0.0174159	0.790632	0.429159	0.651677
COX16		2	-0.0174498	0.0253334	0.490944																		COX16	2494.75	0.100937	0.0383115	2.63465	0.00842249	0.0859912						COX16	2461.2	0.136394	0.0283877	4.80469	1.54992e-06	5.84958e-05
COX17P1																							COX17P1	8.39506	-0.439885	0.258288	-1.70308	0.0885531	0.311641						COX17P1	7.46794	1.1075	0.232162	4.77037	1.83885e-06	6.72152e-05
COX18																							COX18	1560.35	-0.0282538	0.0350552	-0.805981	0.420254	0.684537						COX18	1603.14	0.078507	0.0278029	2.82369	0.00474738	0.0306118
COX19		1	-0.0370432	0.0434432	0.393836																		COX19	975.408	-0.0536435	0.0301852	-1.77714	0.0755444	0.287871						COX19	1031.12	-0.00972475	0.0250457	-0.38828	0.697809	0.844239
COX20P1																							COX20P1	15.7506	-0.16221	0.251565	-0.644803	0.519055	0.756628						COX20P1	15.7326	0.286893	0.214387	1.3382	0.180831	0.386074
COX20P2																							COX20P2	2.06826	-0.0488322	0.278199	-0.17553	0.860663							COX20P2	1.82994	0.738488	0.240125	3.07543	0.00210202	0.0166408
COX4I1P1																							COX4I1P1	0.0847833	0.0703382	1.40035	0.050229	0.95994							COX4I1P1	0.087995	0.0757997	1.20853	0.0627205	0.949989
COX4I1P2																							COX4I1P2	0.00523607	0.0334616	3.22287	0.0103825	0.991716
COX4I2																							COX4I2	26.394	0.19282	0.148895	1.29501	0.195318	0.466364						COX4I2	24.4498	0.315739	0.123461	2.5574	0.0105457	0.0546992
COX5AP1																							COX5AP1	0.338423	0.0137561	0.653605	0.0210465	0.983209							COX5AP1	0.328688	0.26293	0.529301	0.496749	0.619366
COX5AP2																							COX5AP2	0.762232	0.113186	0.507033	0.223231	0.823356							COX5AP2	0.72964	0.246571	0.446111	0.552713	0.58046
COX5BP1																							COX5BP1	0.0300673	-0.0833543	3.22287	-0.0258634	0.979366							COX5BP1	0.0503634	0.0671463	2.68297	0.0250268	0.980034
COX5BP2																							COX5BP2	0.938753	0.312753	0.316606	0.98783	0.323236							COX5BP2	1.08277	-0.506034	0.257994	-1.96142	0.04983
COX5BP3																							COX5BP3	0.0084523	-0.0616949	3.22287	-0.0191429	0.984727							COX5BP3	0.010489	0.16508	2.9589	0.0557909	0.955508
COX5BP4																							COX5BP4	0.37396	0.752628	0.60411	1.24585	0.212821							COX5BP4	0.34824	-0.21237	0.498474	-0.426041	0.670078
COX5BP6																							COX5BP6	2.28366	0.0682311	0.203173	0.335827	0.737001							COX5BP6	2.43302	-0.119824	0.159263	-0.752364	0.451832	0.669474
COX5BP7		1	0.0175304	0.0220233	0.426037																		COX5BP7	5.12385	0.396492	0.156598	2.5319	0.0113446							COX5BP7	4.93309	-0.00580893	0.130033	-0.0446728	0.964368	0.984972
COX6A1P1																							COX6A1P1	0.264271	0.349339	0.738967	0.47274	0.636399							COX6A1P1	0.238181	0.116233	0.689035	0.168689	0.866041
COX6A1P2																							COX6A1P2	52.6773	0.0236017	0.083838	0.281516	0.778315	0.901684						COX6A1P2	51.2595	0.254229	0.0727891	3.49269	0.000478186	0.00536944
COX6A1P5																							COX6A1P5	0.0113852	-0.085058	3.22287	-0.0263921	0.978945							COX6A1P5	0.0114874	0.206364	2.9589	0.0697436	0.944398
COX6A1P6																							COX6A1P6	0.0124117	0.0935732	3.22287	0.0290342	0.976837
COX6A2		1	-0.00914987	0.0199632	0.646711																		COX6A2	169.856	0.230499	0.100082	2.30311	0.0212726	0.144646						COX6A2	159.831	0.21588	0.0845634	2.55288	0.0106836	0.0552278
COX6B1P1																							COX6B1P1	0.0183061	-0.0967396	3.22287	-0.0300167	0.976054							COX6B1P1	0.0161121	0.235967	2.9589	0.0797484	0.936437
COX6B1P4		2	0.0203413	0.0201288	0.312227																		COX6B1P4	34.8864	-0.017728	0.107021	-0.165649	0.868433	0.944615						COX6B1P4	39.5127	-0.273379	0.0898052	-3.04414	0.0023335	0.017846
COX6B1P6																							COX6B1P6	0.0169658	-0.108421	3.22287	-0.0336412	0.973163							COX6B1P6	0.0201505	0.193885	2.9589	0.065526	0.947755
COX6B1P7																							COX6B1P7	0.0137148	-0.108421	3.22287	-0.0336412	0.973163							COX6B1P7	0.0166736	0.211806	2.9589	0.0715828	0.942934
COX6B2																							COX6B2	6.33755	-0.203867	0.261788	-0.778748	0.436128	0.696943						COX6B2	7.06053	-0.0961104	0.205848	-0.466899	0.640572	0.80817
COX6CP1																							COX6CP1	0.316625	0.108673	0.57503	0.188987	0.850103							COX6CP1	0.369994	-0.299677	0.449934	-0.666047	0.505381
COX6CP10																																			COX6CP10	0.00454289	0.130035	2.9589	0.043947	0.964947
COX6CP11																							COX6CP11	0.0145141	-0.0433206	3.22287	-0.0134416	0.989275							COX6CP11	0.0104607	0.212604	2.9589	0.0718525	0.942719
COX6CP12																																			COX6CP12	0.00224496	0.147956	2.9589	0.0500038	0.960119
COX6CP13																							COX6CP13	0.00336845	-0.0383317	3.22287	-0.0118937	0.99051							COX6CP13	0.00832311	0.141716	2.9589	0.047895	0.9618
COX6CP14																							COX6CP14	0.00316623	0.00340572	3.22287	0.00105674	0.999157
COX6CP15																							COX6CP15	0.0112361	-0.031639	3.22287	-0.00981705	0.992167							COX6CP15	0.00982276	0.183001	2.9589	0.0618477	0.950684
COX6CP16																							COX6CP16	1.03352	-0.182244	0.352349	-0.517227	0.604998							COX6CP16	1.13359	-0.023385	0.313109	-0.0746863	0.940464	0.973091
COX6CP17																							COX6CP17	0.0828208	-0.210145	1.35019	-0.155641	0.876316							COX6CP17	0.0908797	0.236051	1.02061	0.231284	0.817094
COX6CP18																							COX6CP18	0.0050242	-0.0500133	3.22287	-0.0155183	0.987619							COX6CP18	0.00440786	0.189241	2.9589	0.0639565	0.949005
COX6CP2																							COX6CP2	0.00815225	-0.0500133	3.22287	-0.0155183	0.987619							COX6CP2	0.00714993	0.189241	2.9589	0.0639565	0.949005
COX6CP3																							COX6CP3	0.00567513	-0.0500133	3.22287	-0.0155183	0.987619							COX6CP3	0.0146581	0.0996336	2.9589	0.0336726	0.973138
COX6CP6																							COX6CP6	0.161602	-0.240079	1.24754	-0.192442	0.847396							COX6CP6	0.135771	0.536467	1.22101	0.439364	0.660398
COX6CP7																							COX6CP7	0.0300888	0.0118046	2.58103	0.00457362	0.996351							COX6CP7	0.0309227	0.158047	2.33805	0.0675978	0.946106
COX7A1		1	0.0281141	0.0335092	0.401471																		COX7A1	136.034	0.0845987	0.0819583	1.03222	0.301971	0.580187						COX7A1	136.371	0.0865173	0.0655822	1.31922	0.187096	0.394009
COX7A2L		1	-0.00783032	0.0138672	0.572303																		COX7A2L	5218.19	0.0253409	0.0380189	0.666536	0.505068	0.74707						COX7A2L	5297.82	0.084148	0.0305879	2.75102	0.00594092	0.0363515
COX7A2P1																							COX7A2P1	0.315221	-0.00538437	0.644229	-0.00835784	0.993331							COX7A2P1	0.329418	-0.0273179	0.459733	-0.0594212	0.952617
COX7A2P2																							COX7A2P2	1.78138	0.291834	0.316086	0.923273	0.355865							COX7A2P2	1.75455	0.00700234	0.26143	0.0267847	0.978631	0.990852
COX7B																							COX7B	5224.99	0.0707682	0.0437449	1.61775	0.105717	0.341226						COX7B	5189.52	0.13376	0.0365087	3.66378	0.000248525	0.00325801
COX7B2																							COX7B2	0	0	0	0	1							COX7B2	0.0119782	0.0762704	2.9589	0.0257766	0.979436
COX7BP2																							COX7BP2	0.0179046	-0.0132648	3.22287	-0.00411584	0.996716							COX7BP2	0.0122276	0.176761	2.9589	0.0597389	0.952364
COX7BP3																							COX7BP3	0.163052	0.153936	0.916418	0.167976	0.866602							COX7BP3	0.169606	0.0104067	0.716749	0.0145193	0.988416
COX7BP4																							COX7BP4	0.00926774	0.0635174	3.22287	0.0197084	0.984276
COX7BP6																							COX7BP6	0.0225506	0.0585285	3.22287	0.0181604	0.985511							COX7BP6	0.00699671	0.200922	2.9589	0.0679045	0.945862
COX7CP1																							COX7CP1	53.5923	-0.111436	0.128759	-0.865461	0.386786	0.654986						COX7CP1	48.6849	0.681645	0.111172	6.13146	8.70765e-10	1.2974e-07
COX7CP2																							COX7CP2	4.13178	0.177284	0.177225	1.00033	0.31715							COX7CP2	4.02116	0.148383	0.139744	1.06182	0.288319	0.518105
COX7CP3																							COX7CP3	0.0234071	0.11864	3.22287	0.036812	0.970635							COX7CP3	0.0142054	0.147158	2.9589	0.0497341	0.960334
COX7CP4																							COX7CP4	0.458918	0.568849	0.502184	1.13275	0.25732							COX7CP4	0.440137	-0.146132	0.405502	-0.360374	0.718568
COX8A																							COX8A	5750.2	0.100647	0.0363921	2.76562	0.00568144	0.0681449						COX8A	5777.82	0.0662873	0.0277242	2.39095	0.0168049	0.0766759
COX8BP																							COX8BP	0.0135541	0.0401542	3.22287	0.0124592	0.990059							COX8BP	0.0214282	0.0817146	2.68714	0.0304095	0.97574
COX8C																							COX8C	2.23546	-0.0292167	0.237641	-0.122945	0.902151							COX8C	2.31825	0.0462876	0.185697	0.249264	0.803157	0.903609
CPA1																							CPA1	2.54628	-0.249876	0.274957	-0.908784	0.363464							CPA1	2.81023	-0.0366892	0.241164	-0.152134	0.879081	0.943016
CPA2																							CPA2	0.379404	-0.44197	0.598465	-0.738505	0.460207							CPA2	0.331927	0.873555	0.544554	1.60417	0.108678
CPA3																							CPA3	154.983	-0.155828	0.117579	-1.3253	0.185071	0.453366						CPA3	176.526	-0.20489	0.0961257	-2.13148	0.0330499	0.123488
CPA4																							CPA4	8.09915	-0.0607334	0.15768	-0.385169	0.700112	0.862182						CPA4	8.23469	0.131946	0.129355	1.02003	0.307714	0.538134
CPA5																							CPA5	1.33337	-0.6065	0.421574	-1.43866	0.150248							CPA5	1.46144	0.207581	0.329234	0.630498	0.528368	0.729751
CPA6																							CPA6	0.781939	0.112494	0.487603	0.230707	0.817542							CPA6	0.74323	0.296402	0.414382	0.715287	0.474432
CPAMD8		1	0.0422746	0.0380228	0.266215																		CPAMD8	264.082	0.0721715	0.0742315	0.972249	0.330927	0.605638						CPAMD8	280.024	-0.107896	0.0617074	-1.74851	0.0803766	0.227679
CPB1																							CPB1	11.8274	0.0991753	0.145962	0.679461	0.496846	0.741406						CPB1	12.3358	-0.0715394	0.126103	-0.56731	0.570504	0.760292
CPB2		1	-0.0507218	0.051428	0.324001																		CPB2	54919.6	0.0685695	0.0359985	1.90479	0.0568077	0.246573						CPB2	55584.4	0.0635549	0.0282462	2.25003	0.0244471	0.10001
CPB2-AS1																							CPB2-AS1	29.3821	-0.027848	0.138536	-0.201016	0.840686	0.932998						CPB2-AS1	34.3967	-0.370426	0.117144	-3.16215	0.0015661	0.0132711
CPD		1	0.132183	0.0864181	0.126121																		CPD	3099.03	0.150343	0.0502573	2.99147	0.00277642	0.0448814						CPD	3157.75	-0.0230801	0.0411124	-0.561391	0.574531	0.763544
CPE		1	0.0238235	0.018733	0.203466																		CPE	981.132	-0.0431703	0.0875311	-0.493199	0.621872	0.818348						CPE	1040.62	-0.0284015	0.0746811	-0.380304	0.70372	0.847132
CPEB1																							CPEB1	24.5476	-0.18143	0.143129	-1.2676	0.204942	0.477991						CPEB1	25.1587	0.195471	0.116916	1.67189	0.0945463	0.253089
CPEB1-AS1																							CPEB1-AS1	1.10624	-0.93396	0.436502	-2.13965	0.0323831							CPEB1-AS1	1.20745	0.408039	0.353665	1.15374	0.248605	0.473133
CPEB2																							CPEB2	1640.77	0.0745509	0.0667859	1.11627	0.264308	0.546533						CPEB2	1703.08	-0.0337771	0.0524573	-0.643898	0.519642	0.722823
CPEB2-DT																							CPEB2-DT	3.26523	0.175249	0.196387	0.892367	0.372196							CPEB2-DT	3.02708	0.337485	0.166717	2.0243	0.0429394	0.148765
CPEB3																							CPEB3	1267.04	0.154541	0.082498	1.87326	0.0610319	0.256658						CPEB3	1242.07	0.117718	0.0668348	1.76133	0.0781826	0.223841
CPEB4																							CPEB4	2990.39	0.0233367	0.111692	0.208938	0.834497	0.929698						CPEB4	3377.86	-0.288792	0.0975566	-2.96025	0.00307392	0.0220331
CPED1																							CPED1	2997.94	0.172642	0.0651777	2.6488	0.0080779	0.0836924						CPED1	3027.99	-0.00788596	0.0539043	-0.146296	0.883688	0.945538
CPHL1P																							CPHL1P	4.93546	-0.0829907	0.169433	-0.489815	0.624265							CPHL1P	5.19172	0.0477467	0.143018	0.333851	0.738492	0.868369
CPHXL																																			CPHXL	0.00498358	0.112113	2.9589	0.0378902	0.969775
CPHXL2																																			CPHXL2	0.00923954	0.0762704	2.9589	0.0257766	0.979436
CPLANE1																							CPLANE1	343.505	0.0235131	0.0504002	0.466527	0.640839	0.82776						CPLANE1	373.693	-0.163562	0.0468415	-3.49183	0.000479732	0.00538474
CPLANE1-AS1		1	0.0336736	0.0255823	0.188078																		CPLANE1-AS1	13.5641	0.154962	0.101319	1.52945	0.126153	0.375133						CPLANE1-AS1	13.7814	-0.0101123	0.0873539	-0.115763	0.907841	0.957421
CPLANE2		1	-0.0569538	0.0213689	0.00769275																		CPLANE2	184.696	0.0242813	0.056501	0.42975	0.667377	0.844286						CPLANE2	192.855	-0.0192351	0.0460531	-0.417671	0.676187	0.830805
CPLX1		2	-0.0168162	0.0170664	0.324455																		CPLX1	434.894	0.0306182	0.0749247	0.408652	0.682795	0.853016						CPLX1	442.638	0.0711339	0.0613698	1.1591	0.246415	0.470583
CPLX2																							CPLX2	0.106979	-0.190067	1.49703	-0.126962	0.89897							CPLX2	0.152277	-0.0724877	1.03593	-0.0699733	0.944215
CPLX3																							CPLX3	2.38573	-0.0333516	0.274791	-0.121371	0.903397							CPLX3	2.52197	-0.0284536	0.214252	-0.132805	0.894348	0.950536
CPLX4																							CPLX4	2.5015	0.130849	0.242885	0.538728	0.590075							CPLX4	2.22427	0.546635	0.230367	2.37289	0.0176496	0.0794433
CPM																							CPM	2892.86	-0.0248207	0.0369491	-0.671753	0.501741	0.744579						CPM	3118.75	-0.099451	0.0311561	-3.19202	0.00141279	0.0122978
CPMER																																			CPMER	0.0150353	0.0583489	2.9589	0.0197198	0.984267
CPN1		1	0.0815525	0.0287308	0.0045325																		CPN1	3425.32	0.213665	0.0445393	4.79723	1.60877e-06	0.000379621						CPN1	3401.01	0.022589	0.0349852	0.645673	0.518491	0.722137
CPNE2																							CPNE2	865.269	0.000391039	0.0502781	0.00777752	0.993794	0.996942						CPNE2	896.003	0.0282851	0.0384578	0.735486	0.462044	0.677824
CPNE2-DT																							CPNE2-DT	0.0534852	0.157097	2.07131	0.0758445	0.939543							CPNE2-DT	0.033781	0.211013	2.47456	0.0852729	0.932044
CPNE4																							CPNE4	2.68512	-0.0660102	0.295637	-0.223281	0.823317							CPNE4	2.69517	0.197579	0.240148	0.822737	0.410657	0.635337
CPNE5		1	-0.00996462	0.0293122	0.733896																		CPNE5	90.4422	-0.236352	0.0931711	-2.53675	0.0111887	0.100912						CPNE5	97.1971	0.0495143	0.0728772	0.679421	0.496871	0.705345
CPNE6																							CPNE6	137.015	0.515444	0.193533	2.66334	0.00773702	0.0819103						CPNE6	116.337	0.367575	0.16353	2.24775	0.0245923	0.100464
CPNE7		1	-0.0104549	0.023797	0.660418																		CPNE7	54.0365	0.0553971	0.1127	0.491545	0.623041	0.818918						CPNE7	55.7037	0.00379531	0.0857827	0.0442433	0.96471	0.985048
CPNE8																							CPNE8	1159.32	-0.036717	0.0413599	-0.887743	0.374679	0.644436						CPNE8	1202.12	0.0495949	0.0338751	1.46405	0.143179	0.331999
CPNE8-AS1		1	0.0622547	0.0393075	0.113243																		CPNE8-AS1	56.1005	0.210119	0.0640435	3.28088	0.00103483	0.0247727						CPNE8-AS1	54.7788	0.0893943	0.0543709	1.64415	0.100144	0.263178
CPNE9																							CPNE9	2.52354	-0.414869	0.244472	-1.697	0.0896963							CPNE9	2.95743	-0.153124	0.178842	-0.856194	0.39189	0.618661
CPO																							CPO	27.0023	0.183757	0.0873237	2.10432	0.0353503	0.192212						CPO	26.7771	0.048876	0.0716409	0.682236	0.49509	0.704124
CPP																							CPP	366.93	-0.134377	0.159795	-0.840934	0.400385	0.667965						CPP	325.509	0.822767	0.130832	6.28874	3.20045e-10	5.87122e-08
CPS1-IT1																							CPS1-IT1	62.5052	-0.671935	0.211512	-3.17682	0.001489	0.0306973						CPS1-IT1	78.6707	-0.268067	0.191346	-1.40096	0.161227	0.359019
CPSF1		1	0.000636051	0.0100722	0.949648																		CPSF1	6631.11	-0.0280598	0.0541148	-0.518523	0.604093	0.808523						CPSF1	7083.54	-0.0651659	0.0420474	-1.54982	0.121184	0.298782
CPSF1P1																							CPSF1P1	60.7006	-0.0274567	0.165429	-0.165972	0.868179	0.944494						CPSF1P1	65.6747	-0.109699	0.144744	-0.757883	0.448521	0.667298
CPSF1P2																							CPSF1P2	0.0133032	-0.0015832	3.22287	-0.000491241	0.999608							CPSF1P2	0.0150586	0.147158	2.9589	0.0497341	0.960334
CPSF2		2	-0.0273353	0.0432763	0.527618																		CPSF2	1313.74	-0.0318546	0.0319773	-0.996162	0.319171	0.596371						CPSF2	1405.82	-0.0683254	0.0270397	-2.52685	0.011509	0.0583945
CPSF3		1	0.0487832	0.0452813	0.28133																		CPSF3	1164.18	0.00111132	0.0235962	0.0470976	0.962435	0.985316						CPSF3	1216.69	-0.00586349	0.0189649	-0.309176	0.757187	0.878804
CPSF4																							CPSF4	1077.05	0.0466284	0.0257525	1.81064	0.0701968	0.277014						CPSF4	1100.53	0.0441677	0.0214828	2.05595	0.0397869	0.140945
CPSF4L																							CPSF4L	2.72646	-0.0340043	0.218207	-0.155835	0.876163							CPSF4L	2.90211	-0.0783753	0.174683	-0.448672	0.653668	0.816531
CPT1B		1	-0.0318494	0.0246473	0.196286																		CPT1B	2175.63	-0.146511	0.0795674	-1.84134	0.0655714	0.266726						CPT1B	2328.56	0.0070069	0.0605226	0.115773	0.907832	0.957421
CPT1C																							CPT1C	85.5657	-0.111409	0.0640964	-1.73814	0.0821857	0.300882						CPT1C	92.393	-0.048077	0.0508771	-0.944964	0.344677	0.575515
CPTP																							CPTP	3290.08	0.0452681	0.0344176	1.31526	0.188423	0.45834						CPTP	3371.79	0.0341692	0.0286027	1.19462	0.232237	0.453535
CPVL-AS1																							CPVL-AS1	0.00366788	-0.0500133	3.22287	-0.0155183	0.987619							CPVL-AS1	0.00322003	0.189241	2.9589	0.0639565	0.949005
CPVL-AS2		2	-0.0086898	0.0262413	0.740532																		CPVL-AS2	21.0998	0.199894	0.142379	1.40396	0.160332	0.423267						CPVL-AS2	21.2548	-0.0189134	0.122253	-0.154707	0.877052	0.942182
CPXCR1																							CPXCR1	0.0415582	-0.0466031	2.44118	-0.0190904	0.984769							CPXCR1	0.0257254	0.306059	2.81197	0.108841	0.913328
CPXM1		2	-0.0267889	0.0327638	0.413564																		CPXM1	68.373	-0.478856	0.171934	-2.78512	0.00535084	0.0660641						CPXM1	73.7897	0.183044	0.139657	1.31067	0.18997	0.398018
CPXM2		1	-0.00824361	0.016021	0.606866																		CPXM2	338.049	-0.335562	0.12888	-2.60369	0.00922272	0.0903326						CPXM2	370.973	0.0346115	0.105216	0.328958	0.742188	0.87003
CPZ		1	-0.00755876	0.0447187	0.865774																		CPZ	132.4	-0.385967	0.120366	-3.20661	0.00134309	0.0287442						CPZ	151.536	-0.0886086	0.0963078	-0.920057	0.357543	0.587571
CR1																							CR1	243.396	0.0104114	0.11496	0.090565	0.927838	0.970955						CR1	273.108	-0.257629	0.0977436	-2.63577	0.00839471	0.0466493
CR1L		1	-0.0548515	0.0379424	0.148275																		CR1L	32.6671	-0.0630642	0.116982	-0.539093	0.589822	0.799724						CR1L	35.677	-0.119797	0.0976404	-1.22692	0.219854	0.437561
CR2																							CR2	6.25998	-0.201132	0.198396	-1.01379	0.310682	0.589137						CR2	6.84592	-0.0384019	0.163106	-0.235442	0.813866	0.90936
CRABP1																							CRABP1	0.0218295	-0.143466	3.22287	-0.044515	0.964494							CRABP1	0.0356468	0.175166	2.86429	0.0611552	0.951236
CRABP2																							CRABP2	41.0648	0.0206924	0.107027	0.193337	0.846695	0.935312						CRABP2	42.2277	0.0395037	0.0833699	0.473836	0.635617	0.80503
CRACD																							CRACD	96.0471	-0.341406	0.0858739	-3.97567	7.01815e-05	0.00499368						CRACD	109.435	-0.0989061	0.0719471	-1.37471	0.169223	0.369818
CRACDL																							CRACDL	51.1734	-0.2462	0.104236	-2.36194	0.0181795	0.132541						CRACDL	61.0707	-0.306997	0.0857295	-3.581	0.000342288	0.00416535
CRACR2A																							CRACR2A	146.323	-0.134631	0.058101	-2.31718	0.0204937	0.14151						CRACR2A	159.893	-0.0754863	0.0443193	-1.70324	0.0885239	0.242565
CRACR2B		1	-0.0151248	0.0476848	0.751105																		CRACR2B	378.349	-0.0572837	0.0646931	-0.88547	0.375903	0.645343						CRACR2B	404.857	-0.0513745	0.0507381	-1.01254	0.311278	0.542224
CRADD		1	0.0450157	0.0711613	0.527004																		CRADD	1380.43	0.123799	0.0448145	2.76247	0.00573656	0.0684825						CRADD	1388.3	0.045558	0.0333877	1.36452	0.172405	0.374597
CRADD-AS1																							CRADD-AS1	2.07703	-0.13912	0.278373	-0.49976	0.617244							CRADD-AS1	1.9677	0.499185	0.236025	2.11496	0.034433	0.127081
CRADDP1																							CRADDP1	0.0407004	0.0602339	2.83052	0.0212802	0.983022							CRADDP1	0.0434903	0.0978865	2.21409	0.0442107	0.964736
CRAMP1																							CRAMP1	1919.59	-0.0636924	0.0500463	-1.27267	0.203135	0.475588						CRAMP1	2055.86	-0.0503357	0.0365827	-1.37594	0.168839	0.369199
CRAT37		1	0.0226633	0.0138804	0.102521																		CRAT37	49.5258	-0.334918	0.121253	-2.76215	0.00574217	0.0684825						CRAT37	54.3977	0.0331786	0.105649	0.314046	0.753486	0.877115
CRB1																							CRB1	4.65674	0.681902	0.187261	3.64146	0.000271095							CRB1	4.17334	-0.0160397	0.157603	-0.101773	0.918937	0.962911
CRB2																							CRB2	35.6775	-0.175635	0.260581	-0.674014	0.500303	0.743589						CRB2	34.8722	0.388765	0.206016	1.88706	0.0591518	0.185296
CRB3		1	0.0123971	0.061365	0.839899																		CRB3	744.25	0.0577741	0.0413208	1.39818	0.162058	0.424834						CRB3	762.748	0.025417	0.0320344	0.793427	0.427529	0.649929
CRBN																							CRBN	2133.07	0.0726486	0.0289785	2.50698	0.0121766	0.105226						CRBN	2161.83	0.0552723	0.0222078	2.48887	0.012815	0.0630482
CRCP		1	0.160246	0.0558724	0.00412987																		CRCP	2363.89	-0.03347	0.049009	-0.682936	0.494647	0.739891						CRCP	2520.59	-0.0548552	0.0395973	-1.38533	0.165952	0.365556
CRCT1																							CRCT1	0.541663	-0.299649	1.00067	-0.29945	0.764597							CRCT1	1.32072	-1.9741	0.768206	-2.56976	0.0101769	0.0534214
CREB1																							CREB1	1074.91	0.014386	0.0315501	0.455972	0.64841	0.832074						CREB1	1123.88	-0.0172159	0.0274087	-0.628118	0.529927	0.731181
CREB3																							CREB3	1218.99	-0.00687356	0.0391192	-0.175708	0.860523	0.941324						CREB3	1306.33	-0.0903462	0.030113	-3.00024	0.00269768	0.0198551
CREB3L1																							CREB3L1	57.4005	-0.0814176	0.109122	-0.746112	0.4556	0.711826						CREB3L1	60.1731	0.039793	0.0855485	0.465151	0.641824	0.808949
CREB3L2																							CREB3L2	2481.24	-0.154057	0.0415643	-3.70648	0.000210156	0.00973921						CREB3L2	2704.08	-0.0529695	0.0337203	-1.57085	0.116217	0.290711
CREB3L2-AS1																							CREB3L2-AS1	0.0696837	0.033589	1.62983	0.0206089	0.983558							CREB3L2-AS1	0.0517914	0.250707	1.63375	0.153455	0.87804
CREB3L3																							CREB3L3	10882.5	0.0919884	0.0700929	1.31238	0.189393	0.459474						CREB3L3	10887.4	0.0889119	0.0643697	1.38127	0.167196	0.367166
CREB3L4		1	-0.0228416	0.0318165	0.472809																		CREB3L4	694.765	0.0702036	0.0285782	2.45654	0.0140281	0.114265						CREB3L4	696.468	0.0991461	0.0248754	3.9857	6.72811e-05	0.00116647
CREB5																							CREB5	136.908	-0.115878	0.123288	-0.939895	0.347272	0.619297						CREB5	170.673	-0.5151	0.114697	-4.49095	7.09072e-06	0.000196531
CREBBP																							CREBBP	4696.5	-0.016592	0.037491	-0.442561	0.658083	0.838454						CREBBP	4857.17	0.0450682	0.0279448	1.61275	0.106798	0.274647
CREBL2		1	-0.148567	0.0733533	0.0428303																		CREBL2	4527.47	0.118072	0.0363049	3.25223	0.00114504	0.0264778						CREBL2	4556.84	0.0467609	0.0282468	1.65544	0.0978357	0.259059
CREBRF																							CREBRF	1574.09	0.0659926	0.0602787	1.09479	0.273608	0.55423						CREBRF	1628.9	-0.0167532	0.050039	-0.334803	0.737774	0.867839
CREBZF																							CREBZF	5098.36	0.0453394	0.0497186	0.911921	0.361811	0.632783						CREBZF	5264.65	0.00575443	0.0386365	0.148938	0.881603	0.94434
CREG1		1	0.00645139	0.0239823	0.787925																		CREG1	14149.2	0.0855684	0.0362237	2.36222	0.018166	0.13252						CREG1	14232.6	0.0737743	0.0286741	2.57285	0.0100864	0.0530727
CREG2																							CREG2	1.33995	-0.21641	0.371855	-0.581973	0.560585							CREG2	1.34795	0.265884	0.315246	0.843418	0.398995	0.624395
CRELD1		1	-0.0321519	0.0498718	0.519127																		CRELD1	4177.78	-0.100659	0.0375892	-2.67787	0.00740921	0.080131						CRELD1	4492.74	-0.0401864	0.0297629	-1.35022	0.176946	0.380576
CREM																							CREM	1218.03	0.119833	0.0747677	1.60274	0.108992	0.347601						CREM	1267.25	-0.0759588	0.0614466	-1.23618	0.216393	0.433495
CRH																							CRH	0.337482	-0.19389	0.785068	-0.246972	0.80493							CRH	0.330183	0.328585	0.618455	0.531299	0.595211
CRHBP		1	0.00445605	0.042916	0.917303																		CRHBP	5765.56	0.00089781	0.0757001	0.0118601	0.990537	0.995531						CRHBP	6149.61	-0.0787475	0.0606781	-1.29779	0.194359	0.403896
CRHR1																							CRHR1	1.00525	-0.216983	0.509063	-0.426241	0.669932							CRHR1	0.948468	0.559328	0.445313	1.25603	0.209104
CRHR2																							CRHR2	2.07256	-0.0352228	0.295951	-0.119016	0.905263							CRHR2	2.22748	-0.0859573	0.243208	-0.353431	0.723766	0.859314
CRIM1	1					2950	0.609435	0.321191	0.042451	0.0223684	0.0045543												CRIM1	1358.02	-0.0118294	0.0558974	-0.211626	0.832398	0.928389						CRIM1	1444.65	-0.0613287	0.0480052	-1.27754	0.201411	0.413408
CRIM1-DT																							CRIM1-DT	36.8146	0.0847506	0.0924858	0.916363	0.359477	0.630864						CRIM1-DT	37.4969	0.0291684	0.0806475	0.361678	0.717593	0.854854
CRIP1P1																							CRIP1P1	0.0028162	-0.0383317	3.22287	-0.0118937	0.99051							CRIP1P1	0.00246462	0.177559	2.9589	0.0600085	0.952149
CRIP1P2																							CRIP1P2	0.00311143	0.00340572	3.22287	0.00105674	0.999157
CRIP1P4																							CRIP1P4	0.00984655	-0.0733765	3.22287	-0.0227675	0.981836							CRIP1P4	0.0177262	0.15884	2.9589	0.0536821	0.957188
CRIP3		1	0.020171	0.0138507	0.145305																		CRIP3	163.759	-0.00947556	0.0616532	-0.153691	0.877853	0.949014						CRIP3	169.41	0.0390062	0.0545179	0.715475	0.474316	0.687886
CRIPT		1	-0.0505243	0.03747	0.177531																		CRIPT	890.834	0.0354871	0.0344157	1.03113	0.30248	0.580581						CRIPT	910.175	0.0527897	0.0274797	1.92104	0.0547266	0.175307
CRISP1																							CRISP1	0.00680363	0.0334616	3.22287	0.0103825	0.991716
CRISP2																							CRISP2	0.550214	0.608957	0.58472	1.04145	0.297667							CRISP2	0.561485	-0.395637	0.528177	-0.749062	0.45382
CRISP3																							CRISP3	10.3049	0.761522	0.332885	2.28764	0.0221584	0.148225						CRISP3	9.84448	-0.310596	0.275021	-1.12935	0.258749	0.485336
CRISPLD1		1	0.0150532	0.0450426	0.738229																		CRISPLD1	105.739	-0.0218991	0.0757744	-0.289004	0.772578	0.898767						CRISPLD1	110.057	0.0261953	0.0646336	0.405289	0.685265	0.836268
CRISPLD2		1	0.0275414	0.0699611	0.693827																		CRISPLD2	1257.11	-0.152359	0.104572	-1.45697	0.145124	0.402687						CRISPLD2	1441.31	-0.230419	0.0909871	-2.53243	0.0113275	0.0577429
CRLF1																							CRLF1	5.30128	-0.0664206	0.252416	-0.263139	0.792444							CRLF1	6.84034	-0.64184	0.201374	-3.1873	0.00143607	0.0124598
CRLF3																							CRLF3	336.758	-0.0659174	0.0422364	-1.56068	0.1186	0.36342						CRLF3	371.069	-0.148294	0.034876	-4.25202	2.11848e-05	0.000475031
CRLF3P1																							CRLF3P1	0.010384	-0.0733765	3.22287	-0.0227675	0.981836							CRLF3P1	0.0560735	-0.219319	1.70296	-0.128786	0.897527
CRLF3P2																							CRLF3P2	0.104975	-0.0114341	1.56869	-0.00728895	0.994184							CRLF3P2	0.0982533	0.133604	1.47295	0.0907048	0.927727
CRLS1		1	-0.0469345	0.0410683	0.253105																		CRLS1	7566.71	0.00260149	0.0352083	0.0738885	0.941099	0.976134						CRLS1	7712.97	0.0858061	0.0274765	3.12289	0.00179082	0.0147404
CRMA																							CRMA	11.8236	0.0836536	0.158279	0.528521	0.597138	0.803495						CRMA	11.423	0.236857	0.129923	1.82305	0.068296	0.204075
CRMP1																							CRMP1	14.8001	-0.0935096	0.152887	-0.611626	0.540785	0.769389						CRMP1	15.5047	0.0432668	0.127637	0.338984	0.734621	0.865628
CRNDE																							CRNDE	47.4445	0.13285	0.108299	1.2267	0.219934	0.4976						CRNDE	49.6655	-0.107613	0.0872473	-1.23343	0.217416	0.434596
CRNKL1																							CRNKL1	970.631	0.105726	0.0324406	3.25905	0.00111787	0.0260592						CRNKL1	1001.34	-0.0344541	0.0258848	-1.33106	0.183169	0.388861
CRNN																							CRNN	0.00621921	-0.0500133	3.22287	-0.0155183	0.987619							CRNN	0.00545297	0.189241	2.9589	0.0639565	0.949005
CROCC		1	0.0032394	0.00503843	0.520263																		CROCC	1192.25	-0.105506	0.0639211	-1.65057	0.0988271	0.329273						CROCC	1289.53	-0.0578065	0.0474898	-1.21724	0.223513	0.442205
CROCC2		1	-0.0516923	0.0306824	0.0920362																		CROCC2	75.5404	0.0709539	0.0694511	1.02164	0.306953	0.58545						CROCC2	77.0749	0.0307408	0.0565578	0.543528	0.586766	0.772266
CROCCP1																							CROCCP1	0.653679	-0.415338	0.598652	-0.693789	0.487815							CROCCP1	0.530591	1.37096	0.55417	2.4739	0.0133646
CROCCP2		1	-0.0208264	0.0267754	0.436676																		CROCCP2	2912.39	0.0398837	0.0649368	0.614193	0.539088	0.768098						CROCCP2	3121.1	-0.123272	0.0520212	-2.36965	0.017805	0.0798368
CROCCP3																							CROCCP3	65.3021	-0.0485879	0.094589	-0.513674	0.60748	0.809847						CROCCP3	71.901	-0.157107	0.0768711	-2.04377	0.0409763	0.143919
CROCCP4																							CROCCP4	0.130438	-0.0815235	0.894137	-0.0911757	0.927353							CROCCP4	0.132003	0.191659	0.76896	0.249244	0.803172
CROCCP5																							CROCCP5	0.0738054	0.0152146	1.61603	0.00941479	0.992488							CROCCP5	0.072474	0.166966	1.37706	0.121248	0.903495
CROT		1	-0.00349581	0.063984	0.956429																		CROT	2326.48	0.00425001	0.0424656	0.100081	0.92028	0.96844						CROT	2429.41	-0.00525884	0.0347595	-0.151292	0.879745	0.943556
CRP		1	0.0115329	0.0424246	0.785741																		CRP	80885.6	0.125603	0.163983	0.765949	0.443707	0.702741						CRP	85441.5	-0.132761	0.139507	-0.951643	0.341278	0.572509
CRPP1																							CRPP1	13.8187	-0.023969	0.219903	-0.108998	0.913204	0.965126						CRPP1	13.8541	0.174307	0.176224	0.989122	0.322603	0.554346
CRPPA		1	-0.0449564	0.0283072	0.11225																		CRPPA	272.601	0.0398266	0.0567638	0.701621	0.482916	0.73164						CRPPA	284.601	-0.0292197	0.0440798	-0.662882	0.507406	0.713585
CRPPA-AS1																							CRPPA-AS1	0.0390578	-0.106716	2.85383	-0.0373941	0.970171							CRPPA-AS1	0.0443639	0.216455	2.36225	0.0916312	0.926991
CRTAC1		1	0.0172309	0.0264469	0.514705																		CRTAC1	35.8689	-0.0605171	0.0947396	-0.638773	0.522971	0.758678						CRTAC1	38.4041	-0.0506049	0.0800902	-0.631848	0.527486	0.729028
CRTAM																							CRTAM	32.0816	-0.0710206	0.0999441	-0.710603	0.47733	0.727734						CRTAM	37.2551	-0.316667	0.0792684	-3.99487	6.47306e-05	0.00113161
CRTAP		1	-0.0203838	0.0484206	0.673774																		CRTAP	5432.99	0.0071804	0.0277273	0.258965	0.795662	0.909975						CRTAP	5602.82	0.0385397	0.0222036	1.73574	0.0826099	0.231885
CRTC1																							CRTC1	1493.42	-0.064093	0.0552794	-1.15944	0.246278	0.528162						CRTC1	1569.68	0.0184392	0.0427885	0.430937	0.666514	0.82463
CRTC1P1																							CRTC1P1	0.146637	-0.218419	1.16068	-0.188182	0.850734							CRTC1P1	0.201921	-0.122856	0.786406	-0.156224	0.875856
CRTC2																							CRTC2	2819.22	0.0376074	0.0453511	0.829249	0.406964	0.673741						CRTC2	2881.45	0.0493851	0.0346823	1.42393	0.154468	0.348924
CRTC3																							CRTC3	1576.91	-0.0446011	0.0322278	-1.38393	0.166379	0.430148						CRTC3	1681.86	-0.0484462	0.0249866	-1.93888	0.0525155	0.170422
CRTC3-AS1																							CRTC3-AS1	6.20677	-0.0934452	0.153138	-0.610204	0.541726	0.769674						CRTC3-AS1	6.59212	0.00196375	0.115812	0.0169563	0.986471	0.994174
CRX																							CRX	0.823405	0.624262	0.547262	1.1407	0.253995							CRX	0.92542	-0.676896	0.469857	-1.44064	0.149686
CRY1																							CRY1	1015.93	-0.0360777	0.0793616	-0.454599	0.649397	0.832769						CRY1	1182.25	-0.348125	0.0750952	-4.63577	3.55603e-06	0.000113824
CRY2		1	0.0581375	0.0497749	0.242803																		CRY2	10191.5	-0.0932717	0.0587676	-1.58713	0.112484	0.354084						CRY2	11096.2	-0.0889867	0.0516419	-1.72315	0.0848611	0.23592
CRYAA																							CRYAA	86.5721	-0.15056	0.100943	-1.49154	0.135821	0.389105						CRYAA	95.0299	-0.0795121	0.0806312	-0.986122	0.324073	0.555613
CRYBA1																							CRYBA1	0.00570493	-0.0500133	3.22287	-0.0155183	0.987619							CRYBA1	0.00699166	0.171319	2.9589	0.0578997	0.953829
CRYBA2																							CRYBA2	0.508076	1.08074	0.545036	1.98287	0.0473818							CRYBA2	0.445701	-0.355987	0.458116	-0.777067	0.437119
CRYBA4																							CRYBA4	2.925	0.297748	0.229838	1.29547	0.195159							CRYBA4	2.97514	-0.132043	0.185927	-0.710185	0.477589	0.690552
CRYBB1																							CRYBB1	11.0946	0.0508383	0.126362	0.402324	0.687446	0.855469						CRYBB1	12.0919	-0.183199	0.102083	-1.79462	0.0727149	0.213134
CRYBB2		1	-0.0458235	0.0349549	0.189882																		CRYBB2	9.56121	0.124169	0.147773	0.84027	0.400757	0.668239						CRYBB2	9.6298	0.0494714	0.117089	0.422509	0.672653	0.828749
CRYBB2P1		1	-0.0676117	0.0328099	0.0393309																		CRYBB2P1	108.44	-0.0235582	0.111512	-0.211262	0.832682	0.928538						CRYBB2P1	111.557	0.0719556	0.089358	0.805251	0.420675	0.644453
CRYBB3		1	-0.0238623	0.0203981	0.242068																		CRYBB3	72.2187	0.0371614	0.101486	0.366171	0.714237	0.869216						CRYBB3	76.317	-0.0714076	0.0799056	-0.893649	0.371509	0.600182
CRYBG1		1	0.00582686	0.0220105	0.791217																		CRYBG1	1401.41	0.0429647	0.0405533	1.05946	0.289389	0.570367						CRYBG1	1494.13	-0.106687	0.0346847	-3.07591	0.00209859	0.0166247
CRYBG2																							CRYBG2	7.03016	-0.294549	0.174084	-1.69199	0.0906471	0.315787						CRYBG2	8.71961	-0.39868	0.135303	-2.94658	0.00321308	0.0227968
CRYBG3		1	0.0383608	0.056217	0.495005																		CRYBG3	625.643	-0.0166859	0.0443868	-0.37592	0.706977	0.865934						CRYBG3	680.413	-0.135482	0.0398059	-3.40357	0.000665123	0.00695005
CRYGA																																			CRYGA	0.0116393	0.0941918	2.9589	0.0318334	0.974605
CRYGB																							CRYGB	0.013219	-0.0015832	3.22287	-0.000491241	0.999608							CRYGB	0.0091073	0.183001	2.9589	0.0618477	0.950684
CRYGC																																			CRYGC	0.00522349	0.130035	2.9589	0.043947	0.964947
CRYGD																							CRYGD	0.031654	-0.0299353	3.22287	-0.00928841	0.992589							CRYGD	0.025608	0.223488	2.9589	0.0755308	0.939792
CRYGEP																							CRYGEP	0.0061378	-0.0500133	3.22287	-0.0155183	0.987619							CRYGEP	0.00537653	0.189241	2.9589	0.0639565	0.949005
CRYGN																							CRYGN	2.31173	0.0229076	0.280657	0.0816213	0.934948							CRYGN	2.48835	-0.143159	0.206359	-0.693737	0.487847	0.699028
CRYGS																							CRYGS	215.631	-0.0286092	0.0614136	-0.465845	0.641326	0.82802						CRYGS	222.787	0.0574904	0.0523285	1.09864	0.271923	0.50014
CRYZL1																							CRYZL1	738.379	-0.00715646	0.0294144	-0.243298	0.807774	0.9159						CRYZL1	772.955	-0.00665889	0.0237462	-0.280419	0.779156	0.890672
CRYZL2P		2	-0.00919743	0.0595334	0.877222																		CRYZL2P	434.098	0.0145348	0.0649989	0.223617	0.823056	0.92394						CRYZL2P	471.133	-0.14919	0.0568591	-2.62386	0.00869404	0.0477164
CRYZP1																							CRYZP1	0.974831	-0.298873	0.42004	-0.711535	0.476753							CRYZP1	0.99111	0.329628	0.337661	0.976209	0.328961
CRYZP2																							CRYZP2	0.0760019	-0.0382054	1.87037	-0.0204266	0.983703							CRYZP2	0.11198	-0.0801139	1.07429	-0.0745737	0.940554
CSAD																							CSAD	8691.59	-0.063807	0.0665739	-0.958439	0.337841	0.61119						CSAD	9087.41	0.0373424	0.0494195	0.755622	0.449876	0.668359
CSAG1																							CSAG1	0.550025	-1.05566	0.642773	-1.64235	0.100517							CSAG1	0.912866	-0.809253	0.439462	-1.84146	0.0655536
CSAG2																							CSAG2	0.835547	0.0309204	0.494418	0.0625391	0.950134							CSAG2	0.839532	0.123703	0.439447	0.281496	0.77833
CSAG3																							CSAG3	3.64504	-0.565453	0.32619	-1.73351	0.0830049							CSAG3	4.18726	-0.0072188	0.275524	-0.0262003	0.979098	0.991084
CSAG4																							CSAG4	0.0271688	-0.155147	3.07171	-0.0505084	0.959717							CSAG4	0.0287212	0.258537	2.54674	0.101517	0.91914
CSDC2		2	0.00607725	0.0248786	0.807017																		CSDC2	76.6152	-0.155411	0.155564	-0.99902	0.317785	0.595482						CSDC2	78.4003	0.185608	0.138746	1.33776	0.180976	0.386211
CSE1L-DT																							CSE1L-DT	1.57982	-0.0473128	0.296074	-0.1598	0.873038							CSE1L-DT	1.60862	0.144841	0.245981	0.588829	0.555976	0.74982
CSF1																							CSF1	1978.67	-0.104111	0.0516907	-2.01412	0.0439969	0.215795						CSF1	2168.1	-0.104437	0.0408374	-2.5574	0.0105459	0.0546992
CSF1R																							CSF1R	2732.38	0.025681	0.0882564	0.290981	0.771065	0.898417						CSF1R	2920.31	-0.103144	0.069767	-1.47841	0.139298	0.326559
CSF2																							CSF2	0.977069	-0.123637	0.461954	-0.26764	0.788976							CSF2	1.35172	-0.807567	0.354651	-2.27708	0.0227816	0.0953221
CSF2RB																							CSF2RB	339.99	-0.167383	0.0849854	-1.96955	0.0488905	0.228322						CSF2RB	393.813	-0.253915	0.0731609	-3.47064	0.000519214	0.00573579
CSF2RBP1																							CSF2RBP1	0.0652314	0.0152149	1.49738	0.010161	0.991893							CSF2RBP1	0.0917558	-0.0964325	1.02406	-0.0941669	0.924977
CSF3																							CSF3	2.25709	-1.04493	0.618194	-1.6903	0.0909703							CSF3	4.51247	-1.39464	0.476182	-2.9288	0.00340277	0.0237748
CSF3R																							CSF3R	1102.63	-0.193443	0.0965444	-2.00367	0.0451052	0.218625						CSF3R	1424.85	-0.579538	0.0918119	-6.31223	2.75046e-10	5.24231e-08
CSGALNACT1		1	0.0769592	0.0401779	0.0554336																		CSGALNACT1	310.564	-0.0752319	0.0655775	-1.14722	0.25129	0.532932						CSGALNACT1	322.601	0.0692847	0.0557994	1.24168	0.214356	0.430716
CSGALNACT2		1	0.0210814	0.0263925	0.424427																		CSGALNACT2	877.905	-0.00912799	0.0396843	-0.230016	0.81808	0.921167						CSGALNACT2	953.817	-0.136735	0.0346328	-3.94814	7.87607e-05	0.00131951
CSGALNACT2-DT		1	0.00823108	0.0307923	0.789231																		CSGALNACT2-DT	37.774	0.0645966	0.0861873	0.749491	0.453561	0.710581						CSGALNACT2-DT	37.871	0.103967	0.0712609	1.45897	0.144574	0.333987
CSGALNACT2P1																							CSGALNACT2P1	0.106007	-0.0298085	1.56187	-0.0190852	0.984773							CSGALNACT2P1	0.133192	-0.034391	1.00275	-0.0342967	0.972641
CSGALNACT2P2																							CSGALNACT2P2	0.0398495	-0.0716714	2.83901	-0.0252452	0.979859							CSGALNACT2P2	0.0417562	0.18141	2.38418	0.076089	0.939348
CSH1																																			CSH1	0.0144737	0.0583489	2.9589	0.0197198	0.984267
CSH2																																			CSH2	0.0291503	-0.0496729	2.9589	-0.0167876	0.986606
CSHL1																																			CSHL1	0.0208562	0.022459	2.9589	0.00759033	0.993944
CSKMT																							CSKMT	85.1163	0.131967	0.0559135	2.3602	0.018265	0.132823						CSKMT	86.9712	-0.0194705	0.0465469	-0.418299	0.675729	0.830654
CSMD1																							CSMD1	3.64728	0.464529	0.3406	1.36386	0.172613							CSMD1	3.17454	-0.345947	0.286787	-1.20629	0.227707	0.447817
CSMD2																							CSMD2	19.0257	-0.153183	0.132739	-1.15402	0.248493	0.53027						CSMD2	20.5205	-0.0166964	0.104253	-0.160153	0.87276	0.939876
CSMD3																							CSMD3	5.86548	0.170851	0.260724	0.655295	0.512278							CSMD3	5.59672	0.208514	0.214904	0.970264	0.331915	0.562719
CSN1S1																							CSN1S1	0.270902	0.558319	0.774695	0.720695	0.471097							CSN1S1	0.22461	-0.00982144	0.663983	-0.0147917	0.988198
CSN1S2AP																							CSN1S2AP	0.00679696	0.0635174	3.22287	0.0197084	0.984276
CSN2																							CSN2	0.022445	0.0468469	3.22287	0.0145358	0.988403							CSN2	0.00932438	0.212604	2.9589	0.0718525	0.942719
CSN3																							CSN3	0.034884	-0.155148	3.22287	-0.0481396	0.961605							CSN3	0.0356999	0.258534	2.85995	0.0903979	0.927971
CSNK1A1																							CSNK1A1	6766.2	-0.00182696	0.0313579	-0.0582614	0.95354	0.981548						CSNK1A1	7085.94	-0.0116386	0.0258431	-0.450355	0.652454	0.815762
CSNK1A1L																							CSNK1A1L	0.455222	-0.520523	0.551271	-0.944224	0.345055							CSNK1A1L	0.474578	0.388963	0.456732	0.851621	0.394424
CSNK1A1P1																							CSNK1A1P1	1.30239	-0.443632	0.530209	-0.836711	0.402755							CSNK1A1P1	1.25441	0.636836	0.457249	1.39275	0.163694	0.362543
CSNK1A1P3																							CSNK1A1P3	0.0271089	-0.0366265	2.83375	-0.0129251	0.989688							CSNK1A1P3	0.0286783	0.164285	2.54482	0.0645567	0.948527
CSNK1D																							CSNK1D	5235.42	-0.0749176	0.0314877	-2.37927	0.0173472	0.12953						CSNK1D	5762.32	-0.138911	0.0291527	-4.76497	1.88886e-06	6.82488e-05
CSNK1E																							CSNK1E	2816.08	-0.1402	0.055452	-2.52831	0.0114612	0.101796						CSNK1E	3101.89	-0.100251	0.0413351	-2.42532	0.0152948	0.0716344
CSNK1G1																							CSNK1G1	494.313	0.0149853	0.0342117	0.438017	0.661374	0.840299						CSNK1G1	521.661	-0.0513022	0.0289677	-1.77101	0.0765588	0.220655
CSNK1G2																							CSNK1G2	2904.36	-0.00891113	0.0414531	-0.214969	0.829791	0.92733						CSNK1G2	3096.94	-0.0718097	0.0325396	-2.20684	0.0273252	0.108151
CSNK1G2-AS1																							CSNK1G2-AS1	0.0228767	-0.108421	3.22287	-0.0336412	0.973163							CSNK1G2-AS1	0.0584392	-0.00395644	1.99206	-0.0019861	0.998415
CSNK1G2P1																							CSNK1G2P1	0.157513	0.511442	0.89157	0.573642	0.56621							CSNK1G2P1	0.169213	-0.281036	0.848331	-0.331281	0.740432
CSNK1G3		1	-0.0293083	0.0331614	0.376801																		CSNK1G3	1335.09	0.0109838	0.0470355	0.233523	0.815356	0.919671						CSNK1G3	1374.41	0.0425073	0.0372833	1.14012	0.254238	0.480051
CSNK2A1																							CSNK2A1	3116.78	-0.00395834	0.0163194	-0.242555	0.80835	0.916176						CSNK2A1	3241.48	0.015276	0.0135886	1.12418	0.260937	0.487812
CSNK2A2																							CSNK2A2	869.846	0.0274744	0.0266183	1.03216	0.301997	0.580187						CSNK2A2	898.559	0.0180519	0.0221581	0.814689	0.41525	0.63951
CSNKA2IP																							CSNKA2IP	0.0162155	0.142003	3.22287	0.0440612	0.964856							CSNKA2IP	0.00272485	0.177559	2.9589	0.0600085	0.952149
CSP1																							CSP1	0.0480346	0.0853026	2.38533	0.0357613	0.971473							CSP1	0.0505781	0.0608007	2.1692	0.0280291	0.977639
CSP2																							CSP2	0.091764	-0.256872	1.66037	-0.154708	0.877052							CSP2	0.11845	0.138532	1.1113	0.124658	0.900794
CSPG4																							CSPG4	331.694	0.00952821	0.119687	0.0796091	0.936548	0.974706						CSPG4	333.599	0.130901	0.101856	1.28515	0.19874	0.409907
CSPG4BP																							CSPG4BP	0.629989	0.371444	0.454989	0.81638	0.414283							CSPG4BP	0.773052	-0.725124	0.338881	-2.13976	0.0323742
CSPG4P10																							CSPG4P10	1.38191	-0.0652685	0.379458	-0.172004	0.863434							CSPG4P10	1.69952	-0.504088	0.29581	-1.70409	0.0883641	0.242376
CSPG4P11																							CSPG4P11	0.94165	0.42193	0.449365	0.938947	0.347758							CSPG4P11	1.04639	-0.497527	0.348926	-1.42588	0.153903
CSPG4P12																							CSPG4P12	0.749042	-0.589079	0.506144	-1.16386	0.244482							CSPG4P12	0.943398	-0.27585	0.353926	-0.779402	0.435743
CSPG4P13																							CSPG4P13	6.42503	-0.0520882	0.217607	-0.239369	0.81082	0.917008						CSPG4P13	6.03399	0.469662	0.187956	2.49879	0.0124617	0.061829
CSPG4P4Y																							CSPG4P4Y	0.00647147	-0.0500133	3.22287	-0.0155183	0.987619							CSPG4P4Y	0.0147236	0.117555	2.9589	0.0397293	0.968309
CSPG4P5																							CSPG4P5	2.26704	0.121616	0.350218	0.347258	0.728397							CSPG4P5	2.51039	-0.286573	0.306135	-0.936099	0.349222	0.579412
CSPG5		1	-0.00381472	0.0339155	0.910445																		CSPG5	17.3855	-0.194392	0.103733	-1.87396	0.0609354	0.256439						CSPG5	20.074	-0.228606	0.0886355	-2.57917	0.00990388	0.052397
CSPP1																							CSPP1	1133.82	-0.0160482	0.0681417	-0.235512	0.813811	0.918787						CSPP1	1187.95	-0.00369555	0.0550823	-0.0670915	0.946509	0.975832
CSRNP1																							CSRNP1	2337.11	-0.105427	0.145425	-0.724958	0.468478	0.721611						CSRNP1	2829.26	-0.431067	0.129527	-3.328	0.000874716	0.00856393
CSRNP2																							CSRNP2	705.145	-0.0138289	0.0433634	-0.318908	0.749797	0.887634						CSRNP2	758.197	-0.0976497	0.0394621	-2.47452	0.0133415	0.0650174
CSRNP3		1	0.0327568	0.0308477	0.288287																		CSRNP3	174.924	0.154943	0.0876661	1.76742	0.0771579	0.291377						CSRNP3	176.18	0.0160396	0.0736674	0.217729	0.82764	0.916056
CSRP1-AS1		1	0.0839156	0.0367451	0.0223879																		CSRP1-AS1	314.889	-0.169895	0.0545678	-3.11346	0.00184905	0.0346282						CSRP1-AS1	334.058	0.0559407	0.0455023	1.2294	0.21892	0.436443
CSRP2P2																							CSRP2P2	0.0506367	-0.116692	2.09009	-0.0558311	0.955476							CSRP2P2	0.0840136	-0.019697	1.36769	-0.0144017	0.98851
CSRP3																							CSRP3	0.0723262	0.200539	2.10876	0.095098	0.924237							CSRP3	0.0727653	-0.0664567	2.75239	-0.0241451	0.980737
CSRP3-AS1																							CSRP3-AS1	0.0347282	0.167072	2.92049	0.0572068	0.95438							CSRP3-AS1	0.0169174	0.15884	2.9589	0.0536821	0.957188
CST1																							CST1	0.804095	-0.573232	0.349899	-1.63828	0.101363							CST1	0.874987	0.235557	0.305626	0.770736	0.440864
CST11																							CST11	0.00514399	0.0334616	3.22287	0.0103825	0.991716							CST11	0.00223976	0.147956	2.9589	0.0500038	0.960119
CST13P																							CST13P	0.00927012	-0.0500133	3.22287	-0.0155183	0.987619							CST13P	0.00813832	0.189241	2.9589	0.0639565	0.949005
CST2																							CST2	2.30922	-0.369312	0.32783	-1.12653	0.259939							CST2	2.69383	-0.166743	0.249211	-0.669082	0.503443	0.710296
CST3		1	-0.061782	0.0598162	0.301668																		CST3	19844.1	0.0340381	0.0370974	0.917534	0.358863	0.630218						CST3	20645.9	-0.0132394	0.0291292	-0.454507	0.649464	0.813687
CST4																							CST4	0.133938	0.531088	1.14013	0.465814	0.641349							CST4	0.094324	0.117192	1.25104	0.0936758	0.925367
CST5																							CST5	1.89427	-0.454627	0.229461	-1.98128	0.04756							CST5	2.06314	0.108357	0.19996	0.54189	0.587894	0.773044
CST6																							CST6	4.77887	-0.111458	0.33871	-0.329067	0.742105							CST6	4.67817	0.329348	0.27949	1.17839	0.238642	0.461194
CST7																							CST7	200.415	0.0324195	0.0863894	0.375272	0.707458	0.866038						CST7	220.263	-0.203815	0.0683135	-2.98353	0.00284944	0.0207471
CST8																							CST8	0.0867621	0.536146	1.46206	0.366706	0.713839							CST8	0.0331792	0.222698	2.03296	0.109544	0.912771
CST9																																			CST9	0.0104233	0.0941918	2.9589	0.0318334	0.974605
CST9L																							CST9L	0.0422133	0.132027	2.81214	0.0469491	0.962554							CST9L	0.0155733	0.247649	2.9589	0.0836964	0.933298
CSTA		1	0.00229234	0.0303723	0.939837																		CSTA	457.138	-0.195202	0.0847674	-2.3028	0.0212901	0.144646						CSTA	523.194	-0.197227	0.0694414	-2.84019	0.00450867	0.0295004
CSTBP1																							CSTBP1	0.0191455	-0.108421	3.22287	-0.0336412	0.973163							CSTBP1	0.0167836	0.247649	2.9589	0.0836964	0.933298
CSTF1																							CSTF1	1189.69	0.054397	0.0241749	2.25015	0.0244396	0.156864						CSTF1	1225.16	0.00980904	0.0195972	0.500534	0.616699	0.793114
CSTF2																							CSTF2	264.244	0.0651448	0.0432711	1.5055	0.132195	0.384552						CSTF2	279.285	-0.091299	0.0348651	-2.61864	0.00882817	0.048272
CSTF2T																							CSTF2T	1205.82	0.0490806	0.0307448	1.59639	0.110402	0.350117						CSTF2T	1257.63	-0.0326256	0.0240097	-1.35885	0.174193	0.376944
CSTF3																							CSTF3	1397.26	0.0626226	0.0328782	1.90468	0.0568212	0.246573						CSTF3	1440.6	-0.00117015	0.025974	-0.0450507	0.964067	0.984897
CSTF3-DT																							CSTF3-DT	1.1468	0.364072	0.373121	0.975748	0.329189							CSTF3-DT	1.22042	-0.346701	0.271345	-1.27771	0.20135	0.413405
CSTL1		1	0.0343677	0.030135	0.254095																		CSTL1	4.30111	0.358685	0.187439	1.91361	0.0556704							CSTL1	3.86007	0.290885	0.164171	1.77184	0.0764212	0.220345
CSTP1																							CSTP1	0.0600181	-0.0933285	1.92567	-0.0484655	0.961345							CSTP1	0.0601502	0.245265	1.77314	0.138322	0.889986
CSTP2																							CSTP2	0.0233664	0.0351675	2.7046	0.0130029	0.989626							CSTP2	0.0171863	0.170526	2.40882	0.0707926	0.943563
CSTPP1		1	-0.063789	0.0289527	0.0275796																		CSTPP1	336.903	-0.0229735	0.0387299	-0.593174	0.553065	0.776266						CSTPP1	353.156	8.44107e-05	0.0339676	0.00248503	0.998017	0.999345
CT45A1																																			CT45A1	0.0228913	-0.03164	2.9589	-0.0106932	0.991468
CT45A10																							CT45A10	0.0095935	0.0100984	3.22287	0.00313336	0.9975							CT45A10	0.0201777	0.0458223	2.9589	0.0154863	0.987644
CT45A11P																							CT45A11P	4.78091	-0.116089	0.17705	-0.655682	0.512028							CT45A11P	4.99401	0.0724494	0.143143	0.506134	0.612763	0.790769
CT45A3																																			CT45A3	0.0170044	0.0404275	2.9589	0.013663	0.989099
CT47B1																																			CT47B1	0.00187977	0.147956	2.9589	0.0500038	0.960119
CT47C1																							CT47C1	0.0308775	0.0118021	3.22287	0.003662	0.997078							CT47C1	0.0298226	0.158042	2.9589	0.0534124	0.957403
CT55																							CT55	0.14692	0.0871311	1.17053	0.0744372	0.940663							CT55	0.196516	-0.17632	0.869814	-0.20271	0.839361
CT62																							CT62	4.13561	-0.231478	0.213035	-1.08657	0.277227							CT62	4.08637	0.377166	0.173157	2.17817	0.0293934	0.113593
CT66																							CT66	8.24789	-0.182437	0.140016	-1.30298	0.192582	0.462906						CT66	8.17085	0.339433	0.114202	2.97223	0.00295649	0.0213793
CT69																							CT69	3.10841	0.0623961	0.234768	0.265778	0.79041							CT69	3.27894	-0.0695296	0.205371	-0.338556	0.734944	0.865792
CT70																							CT70	0.922485	0.789278	0.392169	2.0126	0.044157							CT70	0.824271	-0.0929726	0.348166	-0.267036	0.789442
CT75																							CT75	0.453608	0.0156077	0.478584	0.0326122	0.973984							CT75	0.525395	-0.283673	0.405233	-0.700024	0.483912
CTAG1A																							CTAG1A	0.0230808	0.0100984	3.22287	0.00313336	0.9975							CTAG1A	0.00855422	0.153398	2.9589	0.0518429	0.958654
CTAG1B																							CTAG1B	0.0338079	0.0835976	2.71747	0.030763	0.975459							CTAG1B	0.023849	0.200126	2.85194	0.0701718	0.944057
CTAG2																							CTAG2	2.02691	1.74265	1.36166	1.2798	0.200615							CTAG2	1.72814	-0.918451	1.04217	-0.881283	0.378164	0.606364
CTAGE1																							CTAGE1	11.2022	-0.16941	0.15227	-1.11256	0.265898	0.547759						CTAGE1	10.9115	0.383742	0.114978	3.33753	0.000845281	0.00834814
CTAGE10P																							CTAGE10P	1.65069	0.0699269	0.297605	0.234965	0.814236							CTAGE10P	1.71799	-0.0553899	0.236013	-0.23469	0.814449	0.90961
CTAGE11P																							CTAGE11P	4.55743	-0.169722	0.202934	-0.836341	0.402963							CTAGE11P	4.22953	0.604688	0.17609	3.43396	0.000594826	0.00634193
CTAGE12P																							CTAGE12P	4.77978	0.0351184	0.186285	0.18852	0.850469							CTAGE12P	4.78885	0.124773	0.148791	0.838577	0.401707	0.626909
CTAGE13P																							CTAGE13P	7.88271	-0.417964	0.197692	-2.11422	0.0344965	0.189665						CTAGE13P	7.51398	0.701983	0.1674	4.19345	2.74748e-05	0.000582688
CTAGE14P																							CTAGE14P	0.422385	-0.0720465	0.581382	-0.123923	0.901376							CTAGE14P	0.467301	-0.0974902	0.502966	-0.19383	0.846309
CTAGE15																							CTAGE15	8.92168	-0.0562293	0.257225	-0.218599	0.826962	0.926033						CTAGE15	9.78472	-0.140601	0.207329	-0.678152	0.497675	0.705752
CTAGE16P																							CTAGE16P	0.696571	-0.324557	0.49364	-0.657477	0.510874							CTAGE16P	0.677982	0.579183	0.395188	1.46559	0.14276
CTAGE3P																							CTAGE3P	27.8313	0.0409233	0.0867451	0.471766	0.637094	0.825812						CTAGE3P	28.3693	0.0482016	0.0680368	0.708464	0.478657	0.691313
CTAGE4		1	0.00745727	0.0278191	0.788651																		CTAGE4	28.5425	0.0925085	0.176247	0.524881	0.599666	0.805721						CTAGE4	29.6021	-0.0450786	0.138798	-0.324777	0.74535	0.871759
CTAGE6																							CTAGE6	5.77722	-0.185716	0.227132	-0.817659	0.413552							CTAGE6	4.98687	1.03048	0.186713	5.51902	3.40892e-08	2.50773e-06
CTAGE7P																							CTAGE7P	3.84093	-0.261189	0.193617	-1.349	0.177336							CTAGE7P	3.56906	0.708585	0.170457	4.15697	3.22497e-05	0.000658728
CTAGE8																							CTAGE8	11.9047	-0.0130001	0.142931	-0.0909536	0.927529	0.970856						CTAGE8	12.1229	0.100797	0.124028	0.812695	0.416393	0.64043
CTAGE9																							CTAGE9	3.92836	0.12006	0.307551	0.390375	0.69626							CTAGE9	3.46191	0.595862	0.262296	2.27171	0.0231039	0.096109
CTBP1-AS																							CTBP1-AS	8.38419	-0.214571	0.159287	-1.34708	0.177956	0.444702						CTBP1-AS	8.86263	0.100363	0.127769	0.785503	0.432158	0.65456
CTBP1-DT		1	-0.0224287	0.0188378	0.233801																		CTBP1-DT	950.036	-0.0152179	0.0309135	-0.492272	0.622527	0.818742						CTBP1-DT	994.333	-1.91016e-05	0.0254135	-0.000751633	0.9994	0.999985
CTBP2																							CTBP2	693.971	-0.0280055	0.0400854	-0.698647	0.484772	0.732943						CTBP2	733.057	-0.0247729	0.0342669	-0.72294	0.469717	0.684164
CTBP2P1																							CTBP2P1	0.0146094	-0.085058	3.22287	-0.0263921	0.978945							CTBP2P1	0.012798	0.224286	2.9589	0.0758004	0.939578
CTBP2P2																							CTBP2P2	0.174003	0.0237337	0.998412	0.0237714	0.981035							CTBP2P2	0.163813	0.170586	0.8296	0.205624	0.837084
CTBP2P3																							CTBP2P3	0.00959406	-0.0733765	3.22287	-0.0227675	0.981836							CTBP2P3	0.0146425	0.140918	2.9589	0.0476253	0.962015
CTBP2P4																							CTBP2P4	1.47109	-0.267797	0.409597	-0.653806	0.513237							CTBP2P4	1.29944	1.01683	0.35591	2.85698	0.00427698	0.028319
CTBP2P5																																			CTBP2P5	0.00613175	0.130035	2.9589	0.043947	0.964947
CTBP2P6																							CTBP2P6	0.0542225	0.227182	3.13602	0.0724429	0.942249							CTBP2P6	0.0300291	0.0511534	2.9589	0.017288	0.986207
CTBP2P7																							CTBP2P7	1.06001	-0.54681	0.410701	-1.33141	0.183055							CTBP2P7	1.04053	0.661229	0.340475	1.94208	0.0521277
CTBP2P8																							CTBP2P8	2.28962	-0.428623	0.284932	-1.5043	0.132505							CTBP2P8	2.68911	-0.147977	0.218976	-0.675768	0.499188	0.706844
CTBP2P9																																			CTBP2P9	0.0106352	0.0762704	2.9589	0.0257766	0.979436
CTC-338M12.4																							CTC-338M12.4	114.219	-0.0613038	0.0505144	-1.21359	0.224903	0.505183						CTC-338M12.4	119.996	0.0183448	0.0411667	0.445622	0.65587	0.817514
CTC1		1	0.0513243	0.0693295	0.459121																		CTC1	1793.44	-0.0622343	0.0447915	-1.38942	0.164704	0.427871						CTC1	1914.74	-0.0401714	0.0352884	-1.13837	0.254964	0.480865
CTCF																							CTCF	2050.9	-0.0366386	0.0234947	-1.55944	0.118893	0.363725						CTCF	2144.07	0.0193697	0.0193483	1.00111	0.316775	0.548165
CTCF-DT																							CTCF-DT	4.35228	-0.115517	0.170678	-0.676813	0.498524							CTCF-DT	4.8027	-0.120493	0.140161	-0.859675	0.389968	0.617029
CTCFL																							CTCFL	13.7517	0.219406	0.180314	1.2168	0.223682	0.503484						CTCFL	13.4636	0.070909	0.152782	0.464118	0.642563	0.809568
CTD-2194D22.4																							CTD-2194D22.4	0.0144303	0.153685	3.22287	0.0476858	0.961967							CTD-2194D22.4	0.00452275	0.130035	2.9589	0.043947	0.964947
CTDNEP1																							CTDNEP1	3006.19	-0.00124779	0.0280905	-0.0444203	0.964569	0.985799						CTDNEP1	3149.1	-0.0131789	0.0230882	-0.570805	0.568132	0.75868
CTDNEP1P1		1	-0.0117602	0.0264483	0.656573																		CTDNEP1P1	22.5042	-0.281108	0.0945164	-2.97417	0.00293779	0.0464448						CTDNEP1P1	24.7893	-0.0213404	0.0718067	-0.297192	0.76632	0.883988
CTDNEP1P2																							CTDNEP1P2	4.16341	-0.0625664	0.244855	-0.255524	0.798319							CTDNEP1P2	3.98172	0.392597	0.195402	2.00917	0.0445189	0.152316
CTDP1		1	-0.0375102	0.0309112	0.224945																		CTDP1	992.151	-0.00134034	0.033006	-0.040609	0.967608	0.986766						CTDP1	1058.43	-0.0781549	0.0251627	-3.10598	0.00189652	0.0154116
CTDP1-DT																							CTDP1-DT	0.599099	-0.22076	0.416099	-0.530547	0.595733							CTDP1-DT	0.607127	0.261339	0.343104	0.761689	0.446246
CTDSP1																							CTDSP1	10833.6	0.0247774	0.0273156	0.907077	0.364366	0.634548						CTDSP1	11038.2	0.0709178	0.0239987	2.95506	0.00312605	0.0223196
CTDSP2																							CTDSP2	12563.8	0.0704232	0.0384184	1.83306	0.0667938	0.2698						CTDSP2	12879	0.0147931	0.0323675	0.457034	0.647647	0.812818
CTDSPL																							CTDSPL	2582.68	0.00687312	0.0301102	0.228266	0.81944	0.921939						CTDSPL	2651.3	0.0558667	0.0242478	2.30399	0.0212231	0.0906273
CTDSPL2																							CTDSPL2	851.67	0.0112372	0.0447065	0.251354	0.80154	0.912365						CTDSPL2	882.138	0.0196027	0.0366277	0.535189	0.592519	0.776031
CTDSPL2-DT																							CTDSPL2-DT	0.142228	0.237412	1.00971	0.235129	0.814109							CTDSPL2-DT	0.134288	0.0951653	0.811824	0.117224	0.906682
CTDSPL2P1																							CTDSPL2P1	0.016886	0.0334616	3.22287	0.0103825	0.991716							CTDSPL2P1	0.00634201	0.0941918	2.9589	0.0318334	0.974605
CTDSPL2P2																							CTDSPL2P2	0.139758	-0.216715	1.21896	-0.177787	0.858891							CTDSPL2P2	0.139876	0.350839	1.03869	0.337773	0.735535
CTF1																							CTF1	96.8231	0.147156	0.0632052	2.32823	0.0199001	0.138951						CTF1	94.8609	0.126477	0.0546449	2.31452	0.0206392	0.088814
CTF2P																							CTF2P	0.0103608	0.0100984	3.22287	0.00313336	0.9975							CTF2P	0.00838146	0.153398	2.9589	0.0518429	0.958654
CTHRC1																							CTHRC1	18.1668	-0.302544	0.130892	-2.31139	0.0208112	0.142722						CTHRC1	20.7204	-0.127409	0.104593	-1.21814	0.22317	0.441825
CTHRC1P1																							CTHRC1P1	0.0165996	-0.0967396	3.22287	-0.0300167	0.976054							CTHRC1P1	0.0145313	0.235967	2.9589	0.0797484	0.936437
CTIF		1	-0.0497123	0.0376518	0.186729																		CTIF	5734.37	0.00122276	0.0434084	0.0281688	0.977527	0.990618						CTIF	5911.64	0.0438565	0.0340059	1.28968	0.197163	0.407746
CTLA4																							CTLA4	36.7726	-0.1171	0.160147	-0.731203	0.464655	0.718936						CTLA4	42.1802	-0.254719	0.125078	-2.03648	0.0417024	0.145645
CTNNA1-AS1		1	0.00741294	0.00991729	0.454776																		CTNNA1-AS1	28.4196	-0.00312885	0.163666	-0.0191173	0.984748	0.992855						CTNNA1-AS1	28.4672	0.160284	0.138423	1.15793	0.246891	0.471212
CTNNA1P1																							CTNNA1P1	3.13543	0.188804	0.221944	0.850684	0.394945							CTNNA1P1	3.16906	-0.00603064	0.179587	-0.0335807	0.973212	0.988467
CTNNA2																							CTNNA2	2.75259	0.347783	0.281526	1.23535	0.216701							CTNNA2	2.74683	-0.103184	0.25971	-0.397305	0.691142	0.840068
CTNNA2-AS1																							CTNNA2-AS1	0.0336681	-0.0299353	3.22287	-0.00928841	0.992589							CTNNA2-AS1	0.0305821	0.187645	2.9589	0.0634172	0.949434
CTNNA3																							CTNNA3	706.217	0.446191	0.0910261	4.90179	9.49697e-07	0.000273623						CTNNA3	637.248	0.186098	0.0745053	2.49778	0.0124974	0.0619217
CTNNAL1		2	-0.0198208	0.0159273	0.213334																		CTNNAL1	1124.26	0.0195171	0.0427533	0.456504	0.648027	0.831842						CTNNAL1	1202.7	-0.102209	0.0370153	-2.76125	0.005758	0.0354837
CTNNBIP1		1	0.0501431	0.0671318	0.455103																		CTNNBIP1	1315.35	0.0239155	0.0316489	0.75565	0.449859	0.707446						CTNNBIP1	1365.04	0.00337746	0.026474	0.127577	0.898484	0.952808
CTNNBL1P1																							CTNNBL1P1	0.207495	-0.0672802	0.86212	-0.0780404	0.937796							CTNNBL1P1	0.228098	0.0889333	0.691124	0.128679	0.897611
CTNND2		1	-0.00700075	0.0234214	0.765013																		CTNND2	116.717	-0.266332	0.0908812	-2.93055	0.0033836	0.0503058						CTNND2	133.8	-0.162324	0.0744934	-2.17904	0.0293288	0.11348
CTNS		1	0.00104104	0.0293156	0.971672																		CTNS	1137.82	-0.0886337	0.0327524	-2.70618	0.00680627	0.0760362						CTNS	1218.92	-0.034472	0.0266182	-1.29505	0.195302	0.405182
CTNS-AS1																							CTNS-AS1	46.9767	-0.119241	0.116006	-1.02789	0.304002	0.581958						CTNS-AS1	54.6677	-0.300531	0.0788942	-3.80929	0.000139365	0.00205986
CTPS1																							CTPS1	5493.6	-0.0474787	0.0662644	-0.716504	0.47368	0.725036						CTPS1	5937.39	-0.0930952	0.0573329	-1.62377	0.104426	0.270568
CTPS2																							CTPS2	982.374	0.0078031	0.0231663	0.33683	0.736245	0.880008						CTPS2	1014.38	0.0330215	0.0185031	1.78465	0.0743177	0.216127
CTR9																							CTR9	1958.8	0.0153135	0.042789	0.357884	0.72043	0.871649						CTR9	2074.99	-0.0645589	0.0359428	-1.79616	0.0724696	0.212564
CTRB1																							CTRB1	0.212567	0.0804269	0.793836	0.101314	0.919301							CTRB1	0.206724	0.0713321	0.730298	0.0976754	0.92219
CTRB2																							CTRB2	0.230176	0.413949	1.02032	0.405705	0.684959							CTRB2	0.177731	-0.0072298	1.00904	-0.00716505	0.994283
CTRC																							CTRC	3.83291	-0.0148209	0.208109	-0.0712169	0.943225							CTRC	4.03123	-0.00850696	0.160634	-0.0529587	0.957765	0.981535
CTRL																							CTRL	55.1819	0.00844202	0.0851851	0.099102	0.921057	0.968672						CTRL	57.8239	-0.0207545	0.0649917	-0.319341	0.749468	0.874211
CTSE																							CTSE	65.8079	-0.371495	0.266891	-1.39194	0.163942	0.426993						CTSE	61.4271	0.762669	0.224934	3.39063	0.00069731	0.00721193
CTSF		1	0.021068	0.0361571	0.560108																		CTSF	9085.74	0.0850409	0.0326004	2.60859	0.0090917	0.0897718						CTSF	9161.16	0.0650776	0.0249094	2.61258	0.00898628	0.0488635
CTSK		1	-0.00516788	0.034008	0.879218																		CTSK	659.321	-0.072108	0.0664128	-1.08575	0.277588	0.558717						CTSK	714.262	-0.0855393	0.0565128	-1.51363	0.13012	0.312314
CTSL3P																							CTSL3P	2.15446	-0.0169804	0.17439	-0.0973707	0.922432							CTSL3P	2.13307	0.170993	0.146397	1.16801	0.242803	0.46657
CTSLP1																							CTSLP1	42.1095	-0.0596981	0.114514	-0.521316	0.602147	0.807085						CTSLP1	43.0289	0.122411	0.103737	1.18001	0.237998	0.460405
CTSLP2																							CTSLP2	63.498	0.00336326	0.115897	0.0290194	0.976849	0.990252						CTSLP2	61.2886	0.298808	0.0926049	3.22669	0.00125229	0.0112373
CTSLP3																							CTSLP3	43.6878	0.12426	0.147899	0.840169	0.400814	0.668239						CTSLP3	43.8098	0.0528918	0.12265	0.43124	0.666294	0.824608
CTSLP4																							CTSLP4	0.205157	0.00198031	0.942327	0.00210151	0.998323							CTSLP4	0.174847	0.342605	0.849448	0.403327	0.686708
CTSLP6																							CTSLP6	0.838742	-0.0437088	0.617201	-0.0708177	0.943543							CTSLP6	0.906451	-0.043844	0.438297	-0.100033	0.920318
CTSLP8																							CTSLP8	0.463391	-0.0277329	0.386362	-0.0717795	0.942777							CTSLP8	0.576009	-0.438085	0.28609	-1.53128	0.1257
CTSO																							CTSO	6561.96	0.01257	0.0404208	0.310979	0.755817	0.890567						CTSO	6842.34	-0.00585351	0.032439	-0.180447	0.856802	0.931838
CTSV																							CTSV	12.182	-0.196283	0.124306	-1.57903	0.114329	0.357075						CTSV	14.034	-0.224324	0.106694	-2.1025	0.0355092	0.129813
CTSW		1	-0.0244567	0.0156841	0.118917																		CTSW	263.623	0.00721152	0.0914772	0.0788341	0.937165	0.974839						CTSW	283.382	-0.110939	0.0756805	-1.46589	0.142678	0.331201
CTTN-DT																							CTTN-DT	10.4514	0.138472	0.108283	1.27879	0.20097	0.473213						CTTN-DT	10.3857	0.0882209	0.089265	0.988303	0.323004	0.554681
CTTNBP2		1	0.067706	0.0519194	0.192213																		CTTNBP2	193.975	0.0954835	0.0613935	1.55527	0.119881	0.365251						CTTNBP2	205.992	-0.128754	0.0571477	-2.253	0.0242589	0.0994771
CTTNBP2NL																							CTTNBP2NL	363.727	-0.0975234	0.0620188	-1.57248	0.115839	0.359114						CTTNBP2NL	408.434	-0.192634	0.0541139	-3.55979	0.000371157	0.00442134
CTU1		1	-0.00617401	0.0577914	0.914922																		CTU1	438.923	0.032919	0.0374104	0.879944	0.37889	0.64816						CTU1	457.371	-0.017764	0.0300983	-0.5902	0.555057	0.749285
CTU2		1	-0.00895382	0.0647271	0.889978																		CTU2	532.537	0.0249525	0.0318111	0.784396	0.432808	0.694276						CTU2	559.322	-0.0399315	0.0247395	-1.61408	0.10651	0.274227
CTXN1																							CTXN1	13.767	0.0159715	0.191958	0.0832032	0.93369	0.973646						CTXN1	13.7437	0.155025	0.153912	1.00723	0.313825	0.544868
CTXN2																							CTXN2	0.0637278	-0.0515917	2.27725	-0.0226552	0.981925							CTXN2	0.0569057	0.233582	1.99954	0.116818	0.907004
CTXN2-AS1																							CTXN2-AS1	0.541999	-0.923201	0.542891	-1.70053	0.0890316							CTXN2-AS1	0.821869	-0.675776	0.464967	-1.45339	0.146116
CTXN3																							CTXN3	0.0224796	-0.143466	3.22287	-0.044515	0.964494							CTXN3	0.0250142	0.246851	2.9589	0.0834267	0.933512
CTXND1		1	0.06252	0.0539236	0.246286																		CTXND1	1577.58	0.0971523	0.0608992	1.5953	0.110646	0.350515						CTXND1	1561.54	0.126473	0.0511534	2.47242	0.0134202	0.0652491
CTXND2																							CTXND2	0.0884737	0.205527	2.1645	0.0949538	0.924352							CTXND2	0.0969167	-0.191643	1.68639	-0.113641	0.909523
CUBN																							CUBN	50.0023	0.0318192	0.0764137	0.416407	0.677112	0.84963						CUBN	53.2602	-0.0991918	0.0623231	-1.59157	0.111481	0.282816
CUBNP1																							CUBNP1	0.124102	0.0921204	1.03814	0.088736	0.929292							CUBNP1	0.108176	0.204322	0.929072	0.219921	0.825933
CUBNP2																							CUBNP2	0.0500581	0.0135106	1.77339	0.00761855	0.993921							CUBNP2	0.0425821	0.180617	1.66821	0.10827	0.913782
CUBNP3																							CUBNP3	0.56338	0.916058	0.461036	1.98696	0.0469272							CUBNP3	0.683022	-1.04958	0.37921	-2.76782	0.00564334
CUEDC1																							CUEDC1	787.968	-0.0892296	0.0395346	-2.257	0.024008	0.155209						CUEDC1	867.635	-0.131019	0.0308527	-4.24659	2.17048e-05	0.000484471
CUEDC2																							CUEDC2	1742.51	0.0652356	0.0277278	2.35271	0.018637	0.134095						CUEDC2	1797.33	-0.00427181	0.0209427	-0.203977	0.838372	0.92192
CUL1P1																							CUL1P1	0.147183	0.047097	1.10281	0.0427062	0.965936							CUL1P1	0.157356	0.0931172	0.898273	0.103662	0.917437
CUL2																							CUL2	1435.72	0.02461	0.0306597	0.802685	0.422157	0.686476						CUL2	1478.73	0.0309988	0.0242766	1.2769	0.201637	0.413647
CUL4AP1																							CUL4AP1	0.0573468	0.0502583	2.17846	0.0230705	0.981594							CUL4AP1	0.0365966	0.293583	2.44128	0.120258	0.904279
CUL4B																							CUL4B	2359.99	0.0404193	0.036193	1.11677	0.264091	0.546514						CUL4B	2423.74	0.0296778	0.0299209	0.991876	0.321258	0.553054
CUL7		1	-0.0166663	0.0406376	0.681718																		CUL7	2549.79	-0.0616315	0.0375638	-1.64071	0.100857	0.332712						CUL7	2726.12	-0.045553	0.0313052	-1.45513	0.145634	0.335398
CUL9																							CUL9	1602.74	-0.0236234	0.0322054	-0.733523	0.463239	0.718171						CUL9	1694.47	-0.0309327	0.0255383	-1.21123	0.225807	0.445363
CUTALP		1	0.00111413	0.0104409	0.915021																		CUTALP	7.33467	-0.0484937	0.159019	-0.304956	0.7604	0.89312						CUTALP	8.19029	-0.203478	0.12765	-1.59403	0.11093	0.281809
CUTC																							CUTC	1048.02	0.077974	0.0283772	2.74777	0.0060002	0.0705412						CUTC	1061.18	0.0543474	0.0222912	2.43807	0.0147658	0.0698818
CUX1																							CUX1	3849.37	-0.0569153	0.0237436	-2.39708	0.0165264	0.12568						CUX1	4097.26	-0.0323652	0.0178634	-1.81182	0.0700142	0.207665
CUX2						1201	0.747286	0.0453541	0.189108	0.0114705	0.0067815												CUX2	4343.76	-0.0319467	0.119276	-0.267838	0.788824	0.906773						CUX2	4512.89	0.0388832	0.101405	0.383446	0.701389	0.84606
CUZD1																							CUZD1	13.2308	-0.133434	0.127465	-1.04683	0.29518	0.574534						CUZD1	13.6378	0.145785	0.109559	1.33065	0.183304	0.389006
CWC15		2	-0.00562029	0.0292093	0.847418																		CWC15	2231.78	0.126516	0.0323158	3.91499	9.04073e-05	0.00571221						CWC15	2212.95	0.096809	0.0228433	4.23796	2.25564e-05	0.000497801
CWC22																							CWC22	842.324	0.0886768	0.0325271	2.72624	0.00640603	0.0734454						CWC22	862.064	0.00715755	0.026781	0.267262	0.789267	0.896193
CWC25																							CWC25	1917.91	0.00942869	0.03924	0.240283	0.810111	0.916854						CWC25	1999.54	-0.00371885	0.0311538	-0.11937	0.904982	0.955973
CWC27																							CWC27	714.724	-0.00386262	0.0600071	-0.0643693	0.948676	0.979862						CWC27	749.528	-0.0150928	0.048587	-0.310635	0.756078	0.87842
CWF19L1		1	-0.0754662	0.0157926	1.76538e-06																		CWF19L1	931.904	-0.0249151	0.0364461	-0.683616	0.494218	0.739536						CWF19L1	956.969	0.0777521	0.0304866	2.55037	0.010761	0.0555327
CWF19L2																							CWF19L2	876.009	-0.00687277	0.105772	-0.0649775	0.948192	0.979668						CWF19L2	914.775	0.00213885	0.0870707	0.0245646	0.980402	0.991926
CWH43		1	-0.0197868	0.0122696	0.106816																		CWH43	110.297	0.0854943	0.142915	0.598216	0.549696	0.774269						CWH43	111.932	0.0417409	0.119735	0.34861	0.727382	0.861432
CX3CL1		1	0.0302393	0.0626007	0.62906																		CX3CL1	2019.1	0.0620476	0.0683911	0.907247	0.364276	0.634548						CX3CL1	2089.55	-0.0145528	0.0606652	-0.239887	0.810418	0.907396
CX3CR1																							CX3CR1	252.77	0.183131	0.0927234	1.97502	0.0482656	0.226674						CX3CR1	245.66	0.128514	0.0742139	1.73167	0.0833317	0.233126
CXADRP1																							CXADRP1	0.00568961	-0.0500133	3.22287	-0.0155183	0.987619							CXADRP1	0.0129679	0.117555	2.9589	0.0397293	0.968309
CXADRP2																							CXADRP2	0.670185	-0.468265	0.314486	-1.48899	0.136491							CXADRP2	0.649137	0.626218	0.260594	2.40304	0.0162595
CXADRP3																							CXADRP3	0.0377219	-0.0232406	2.66388	-0.00872433	0.993039							CXADRP3	0.0306779	0.246853	2.71597	0.0908895	0.92758
CXCL1																							CXCL1	200.443	-0.21772	0.181432	-1.20001	0.230136	0.510984						CXCL1	249.757	-0.45873	0.152703	-3.00407	0.00266392	0.0196708
CXCL10		1	0.00872142	0.0469937	0.852769																		CXCL10	392.302	-0.121241	0.118189	-1.02582	0.304978	0.582861						CXCL10	489.078	-0.508042	0.0891267	-5.70022	1.19656e-08	1.07405e-06
CXCL11																							CXCL11	36.9319	-0.173201	0.135648	-1.27684	0.20166	0.474133						CXCL11	44.681	-0.388088	0.106229	-3.65329	0.000258897	0.00335799
CXCL12																							CXCL12	17324.2	-0.104314	0.048607	-2.14607	0.0318671	0.181912						CXCL12	18234.5	0.0410773	0.0390688	1.05141	0.29307	0.523279
CXCL13																							CXCL13	18.4107	-0.682448	0.235854	-2.89352	0.00380955	0.0534886						CXCL13	18.7232	0.565289	0.196296	2.87977	0.00397961	0.0268219
CXCL14		1	-0.00128404	0.0212487	0.951814																		CXCL14	3391.76	-0.0786037	0.0628098	-1.25146	0.210768	0.485653						CXCL14	3576.51	0.0167042	0.051732	0.322899	0.746772	0.87279
CXCL16		1	0.0521122	0.0760143	0.492992																		CXCL16	2826.81	-0.0682373	0.0594795	-1.14724	0.251282	0.532932						CXCL16	3086.21	-0.114907	0.0474965	-2.41928	0.0155512	0.0724999
CXCL17																							CXCL17	1.8964	0.195762	0.281546	0.695313	0.486859							CXCL17	2.06025	-0.280124	0.238053	-1.17673	0.239304	0.461896
CXCL1P1																							CXCL1P1	0.270634	-0.199217	0.602132	-0.330853	0.740756							CXCL1P1	0.249332	0.537903	0.552552	0.973489	0.33031
CXCL2																							CXCL2	16893.9	-0.0420707	0.111838	-0.376174	0.706788	0.865825						CXCL2	17996.7	-0.046291	0.092529	-0.500286	0.616874	0.793205
CXCL3																							CXCL3	119.449	-0.162502	0.175662	-0.925084	0.354922	0.626533						CXCL3	140.459	-0.307241	0.150578	-2.04041	0.0413095	0.144692
CXCL5																							CXCL5	14.6294	0.185988	0.214192	0.868324	0.385217	0.653741						CXCL5	15.4338	-0.170516	0.171989	-0.991439	0.321471	0.553151
CXCL6																							CXCL6	216.449	-0.394298	0.154671	-2.54927	0.0107948	0.0989418						CXCL6	268.161	-0.349449	0.130039	-2.68726	0.00720409	0.0418225
CXCL8																							CXCL8	248.121	-0.628504	0.241008	-2.60782	0.00911218	0.0899013						CXCL8	389.745	-0.930847	0.207883	-4.47775	7.54332e-06	0.000205582
CXCL9																							CXCL9	600.98	-0.287608	0.139747	-2.05807	0.0395832	0.203659						CXCL9	725.784	-0.32278	0.105271	-3.06619	0.00216809	0.0169777
CXCR1																							CXCR1	88.0383	-0.285208	0.184896	-1.54253	0.122944	0.369995						CXCR1	134.676	-0.995731	0.170483	-5.84063	5.20027e-09	5.27445e-07
CXCR2																							CXCR2	136.23	-0.325961	0.183172	-1.77954	0.075151	0.286729						CXCR2	200.366	-0.876207	0.167482	-5.23165	1.68004e-07	9.14887e-06
CXCR2P1																							CXCR2P1	187.775	0.198374	0.106927	1.85523	0.0635637	0.262145						CXCR2P1	189.845	-0.0309538	0.0862791	-0.358764	0.719772	0.856582
CXCR3																							CXCR3	44.3002	0.0514304	0.111539	0.461099	0.644727	0.830048						CXCR3	48.9954	-0.237319	0.0880408	-2.69556	0.00702709	0.0410694
CXCR4																							CXCR4	1059.4	-0.380337	0.134435	-2.82915	0.00466715	0.0607823						CXCR4	1265.28	-0.237446	0.109171	-2.17499	0.0296306	0.114271
CXCR5																							CXCR5	23.6781	-0.171373	0.111308	-1.53962	0.123652	0.370962						CXCR5	25.8639	-0.0471319	0.0917236	-0.513847	0.607359	0.786851
CXCR6																							CXCR6	142.43	-0.0595974	0.0900613	-0.661743	0.508136	0.749227						CXCR6	159.797	-0.213141	0.0725677	-2.93714	0.00331258	0.0233167
CXXC1		1	-0.0179207	0.0700514	0.798089																		CXXC1	2682.72	0.0216757	0.033934	0.63876	0.522979	0.758678						CXXC1	2778.43	0.0121781	0.0276707	0.440109	0.659858	0.820163
CXXC1P1																							CXXC1P1	0.087267	-0.0849316	1.59057	-0.053397	0.957416							CXXC1P1	0.112556	0.0567674	1.04155	0.0545026	0.956535
CXXC4																							CXXC4	322.369	0.176745	0.0669774	2.63887	0.00831825	0.0852317						CXXC4	297.052	0.349734	0.0548302	6.37849	1.78841e-10	4.06925e-08
CXXC4-AS1																							CXXC4-AS1	5.83008	0.305074	0.185627	1.64348	0.100283							CXXC4-AS1	5.26411	0.318082	0.161301	1.97198	0.0486123	0.161776
CXXC5																							CXXC5	6082.77	0.0251845	0.040211	0.62631	0.531112	0.7628						CXXC5	6213.22	0.0615225	0.0334032	1.84182	0.065502	0.198576
CXXC5-AS1																							CXXC5-AS1	0.573044	0.377578	0.516205	0.731449	0.464505							CXXC5-AS1	0.517972	0.272368	0.424311	0.641906	0.520934
CXorf38																							CXorf38	1035.88	0.034635	0.024415	1.4186	0.156016	0.417096						CXorf38	1079.96	-0.0215671	0.02275	-0.948005	0.343127	0.574132
CXorf49B																							CXorf49B	0.0154263	0.0100984	3.22287	0.00313336	0.9975							CXorf49B	0.00815631	0.153398	2.9589	0.0518429	0.958654
CXorf58																							CXorf58	4.27117	0.232398	0.161446	1.43948	0.150016							CXorf58	4.14943	0.102841	0.146029	0.704255	0.481274	0.693927
CXorf65																							CXorf65	11.618	0.0786013	0.137137	0.573158	0.566537	0.785297						CXorf65	12.2444	-0.0920476	0.103752	-0.887187	0.374978	0.603563
CXorf66																							CXorf66	24.3829	-0.0758406	0.0864633	-0.877142	0.380409	0.64951						CXorf66	25.8434	-0.00363194	0.0705573	-0.051475	0.958947	0.982237
CYB561																							CYB561	1440.38	-0.155962	0.0423248	-3.6849	0.000228796	0.0103137						CYB561	1594.25	-0.10663	0.0332864	-3.2034	0.00135815	0.0119346
CYB561A3																							CYB561A3	2125.54	-0.0511349	0.0314056	-1.62821	0.103481	0.33781						CYB561A3	2267.3	-0.0437946	0.0247997	-1.76593	0.0774078	0.222208
CYB561D1		1	-0.0773459	0.0543014	0.154336																		CYB561D1	638.52	-0.0240483	0.0573657	-0.419211	0.675062	0.848357						CYB561D1	674.187	-0.0256939	0.0479127	-0.536264	0.591776	0.775498
CYB561D2		1	-0.065888	0.0205936	0.00137694																		CYB561D2	914.843	0.0377059	0.0355576	1.06042	0.288955	0.570193						CYB561D2	965.476	-0.0667003	0.0273013	-2.44312	0.0145609	0.0692357
CYB5AP2																							CYB5AP2	2.11498	0.266488	0.269516	0.988762	0.322779							CYB5AP2	2.15666	-0.105661	0.221388	-0.477266	0.633173	0.803782
CYB5AP3																							CYB5AP3	4.35354	-0.00069495	0.26713	-0.00260154	0.997924							CYB5AP3	4.75456	-0.14784	0.213356	-0.692927	0.488355	0.699434
CYB5AP4																							CYB5AP4	0.0194908	0.016791	3.22287	0.00520997	0.995843							CYB5AP4	0.0109847	0.194683	2.9589	0.0657957	0.947541
CYB5D1																							CYB5D1	1239.74	0.0109923	0.0308572	0.356231	0.721668	0.872149						CYB5D1	1292.99	-0.00533303	0.0240592	-0.221663	0.824576	0.914821
CYB5D2		1	-0.0453332	0.0336226	0.177563																		CYB5D2	2830.5	0.122022	0.0285225	4.2781	1.88492e-05	0.00209561						CYB5D2	2828.04	0.0711139	0.0221735	3.20716	0.00134053	0.0118373
CYB5R2		2	-0.0315681	0.0205735	0.12493																		CYB5R2	201.445	-0.268586	0.0720631	-3.72709	0.000193703	0.00921207						CYB5R2	229.716	-0.141976	0.0616532	-2.30282	0.0212892	0.0908124
CYB5R4																							CYB5R4	509.297	0.0544383	0.0504776	1.07846	0.280827	0.562184						CYB5R4	532.157	-0.0430019	0.0410105	-1.04856	0.294382	0.52425
CYB5RL		1	0.0133723	0.0534696	0.802516																		CYB5RL	628.223	0.0445099	0.054808	0.812105	0.416731	0.681469						CYB5RL	633.007	0.0978589	0.0403222	2.42692	0.0152275	0.0714676
CYBA																							CYBA	2960.66	-0.0516039	0.0484159	-1.06585	0.286493	0.567854						CYBA	3240.22	-0.134248	0.0382633	-3.50854	0.000450566	0.00513194
CYBC1		1	0.0238859	0.0454771	0.599424																		CYBC1	2329.47	-0.0368541	0.0298723	-1.23372	0.217307	0.494123						CYBC1	2494.4	-0.0674748	0.0244454	-2.76023	0.0057761	0.0355654
CYBRD1		1	-0.0178055	0.0803065	0.824533																		CYBRD1	2200.68	-0.100239	0.0607844	-1.64908	0.0991307	0.329699						CYBRD1	2289.28	0.082062	0.0496515	1.65276	0.0983798	0.260054
CYCSP1																							CYCSP1	0.0413355	0.078609	2.62256	0.0299741	0.976088							CYCSP1	0.0231032	0.235169	2.9589	0.0794787	0.936652
CYCSP10																							CYCSP10	0.677836	0.350835	0.351959	0.996807	0.318858							CYCSP10	0.730824	-0.323344	0.302479	-1.06898	0.285078
CYCSP11																							CYCSP11	0.0429143	0.0669275	2.60557	0.0256863	0.979508							CYCSP11	0.0355878	0.175168	2.64424	0.0662451	0.947183
CYCSP12																							CYCSP12	0.022729	0.11864	3.22287	0.036812	0.970635							CYCSP12	0.00984163	0.16508	2.9589	0.0557909	0.955508
CYCSP19																							CYCSP19	0.135313	0.212345	1.00488	0.211314	0.832643							CYCSP19	0.101009	0.330517	1.04719	0.315624	0.752288
CYCSP23																							CYCSP23	0.234104	-0.593706	0.656148	-0.904836	0.365552							CYCSP23	0.330186	-0.242135	0.431627	-0.560982	0.57481
CYCSP24																							CYCSP24	1.17457	0.568283	0.307554	1.84775	0.0646384							CYCSP24	1.2179	-0.396456	0.274758	-1.44293	0.149041	0.340591
CYCSP25																							CYCSP25	0.0117725	-0.0733765	3.22287	-0.0227675	0.981836							CYCSP25	0.0103491	0.212604	2.9589	0.0718525	0.942719
CYCSP26																							CYCSP26	0.0241196	-0.0182534	3.15003	-0.00579467	0.995377							CYCSP26	0.0584466	-0.130189	2.26859	-0.0573875	0.954236
CYCSP27																							CYCSP27	0.015223	0.0702101	3.22287	0.021785	0.982619							CYCSP27	0.0115573	0.117555	2.9589	0.0397293	0.968309
CYCSP28																							CYCSP28	3.01824	-0.167286	0.366319	-0.456667	0.64791							CYCSP28	3.26914	-0.0231308	0.291084	-0.0794645	0.936663	0.971345
CYCSP30																							CYCSP30	0.0132903	0.123629	3.22287	0.03836	0.969401
CYCSP32																							CYCSP32	0.00287528	-0.0383317	3.22287	-0.0118937	0.99051							CYCSP32	0.0104542	0.105873	2.9589	0.0357814	0.971457
CYCSP34		1	0.0181664	0.0378903	0.631621																		CYCSP34	17.4196	-0.00282265	0.114681	-0.024613	0.980364	0.991511						CYCSP34	18.1674	0.0024912	0.0848907	0.0293459	0.976589	0.989944
CYCSP35																							CYCSP35	0.0361154	0.0952801	2.49701	0.0381576	0.969562							CYCSP35	0.0226941	0.188443	2.9589	0.0636868	0.94922
CYCSP38																							CYCSP38	0.111514	-0.0231154	1.32119	-0.0174959	0.986041							CYCSP38	0.118483	0.189207	1.03723	0.182416	0.855256
CYCSP39																							CYCSP39	0.0875243	0.195551	1.75008	0.111738	0.911031							CYCSP39	0.0658463	0.112865	1.67313	0.0674574	0.946218
CYCSP42																							CYCSP42	0.00530618	-0.0500133	3.22287	-0.0155183	0.987619							CYCSP42	0.00465917	0.189241	2.9589	0.0639565	0.949005
CYCSP43																							CYCSP43	0.00252596	0.00340572	3.22287	0.00105674	0.999157
CYCSP45																							CYCSP45	3.5752	-0.370302	0.279241	-1.3261	0.184806							CYCSP45	3.36927	0.742098	0.239726	3.09561	0.00196405	0.0158289
CYCSP46																							CYCSP46	0.0225054	-0.0249464	3.22287	-0.00774043	0.993824							CYCSP46	0.0137491	0.224286	2.9589	0.0758004	0.939578
CYCSP49																							CYCSP49	0.0761936	-0.318688	1.87034	-0.17039	0.864703							CYCSP49	0.096758	0.180125	1.16394	0.154755	0.877015
CYCSP5																																			CYCSP5	0.0112151	0.0941918	2.9589	0.0318334	0.974605
CYCSP51																							CYCSP51	0.0954332	-0.0715463	1.58161	-0.0452365	0.963919							CYCSP51	0.0793378	0.373765	1.56171	0.239331	0.810849
CYCSP52																							CYCSP52	0.0330332	0.238865	2.95134	0.0809345	0.935494							CYCSP52	0.0142694	0.129237	2.9589	0.0436773	0.965162
CYCSP53																							CYCSP53	0.00655818	-0.0500133	3.22287	-0.0155183	0.987619							CYCSP53	0.00575483	0.189241	2.9589	0.0639565	0.949005
CYCSP55																							CYCSP55	1.18488	-0.339899	0.417636	-0.813863	0.415723							CYCSP55	1.15434	0.519523	0.335875	1.54678	0.121917	0.299909
CYCSP6																							CYCSP6	0.0025944	-0.0383317	3.22287	-0.0118937	0.99051							CYCSP6	0.0112625	0.105873	2.9589	0.0357814	0.971457
CYCSP7																							CYCSP7	0.028313	0.0118029	3.0454	0.00387564	0.996908							CYCSP7	0.0142646	0.247649	2.9589	0.0836964	0.933298
CYCTP																							CYCTP	0.00214326	-0.0383317	3.22287	-0.0118937	0.99051							CYCTP	0.00390569	0.159638	2.9589	0.0539518	0.956974
CYFIP2		2	-0.0137586	0.015651	0.379355																		CYFIP2	2349.8	0.0479923	0.102734	0.467151	0.640392	0.827414						CYFIP2	2483.4	-0.0799024	0.0863999	-0.924798	0.355071	0.585321
CYLC2																							CYLC2	0.116056	0.755396	1.55465	0.485896	0.627041							CYLC2	0.0363787	0.240619	2.13233	0.112843	0.910155
CYLD																							CYLD	2072.82	0.037198	0.0366941	1.01373	0.310711	0.589144						CYLD	2255.29	-0.173137	0.0340824	-5.07996	3.77505e-07	1.79752e-05
CYLD-AS1		1	-0.00651496	0.0279813	0.815892																		CYLD-AS1	25.7032	-0.0218673	0.103933	-0.210398	0.833357	0.928957						CYLD-AS1	29.0651	-0.263002	0.0787183	-3.34106	0.000834602	0.00826772
CYMP																							CYMP	0.0541432	-0.271961	2.06995	-0.131385	0.895471							CYMP	0.0595989	0.321596	1.53465	0.209558	0.834013
CYP11A1		1	0.00614883	0.021031	0.770004																		CYP11A1	243.43	-0.0709053	0.0714499	-0.992378	0.321013	0.597497						CYP11A1	270.403	-0.172585	0.0581788	-2.96647	0.00301243	0.0216824
CYP11B1																							CYP11B1	0.00615763	-0.0500133	3.22287	-0.0155183	0.987619							CYP11B1	0.00944247	0.153398	2.9589	0.0518429	0.958654
CYP11B2																							CYP11B2	0.0947615	0.0536671	1.58175	0.033929	0.972934							CYP11B2	0.101481	0.122522	1.29109	0.0948985	0.924395
CYP17A1																							CYP17A1	158.881	0.164605	0.119269	1.38011	0.167552	0.431089						CYP17A1	148.676	0.294091	0.10043	2.92833	0.00340787	0.0237992
CYP19A1																							CYP19A1	1.12256	0.0882922	0.427892	0.206342	0.836524							CYP19A1	1.2553	-0.296289	0.324429	-0.913262	0.361105	0.591075
CYP1A1		1	0.0127297	0.041444	0.758725																		CYP1A1	1104.15	0.608322	0.13211	4.60467	4.13122e-06	0.000718304						CYP1A1	927.933	0.309171	0.112728	2.74262	0.00609515	0.0370633
CYP1B1		1	0.0466138	0.0366274	0.203143																		CYP1B1	575.567	0.0634165	0.0763259	0.830864	0.40605	0.672814						CYP1B1	619.669	-0.153923	0.0646212	-2.38192	0.0172225	0.0780838
CYP1B1-AS1		2	-0.0248547	0.0202811	0.220382																		CYP1B1-AS1	65.4246	0.0757257	0.0823447	0.919619	0.357772	0.629302						CYP1B1-AS1	67.6231	-0.0201899	0.0639912	-0.315511	0.752374	0.876288
CYP1D1P																							CYP1D1P	0.532327	0.33343	0.433309	0.769496	0.441599							CYP1D1P	0.469081	0.377316	0.431001	0.875442	0.381334
CYP20A1																							CYP20A1	2292.89	-0.031868	0.059206	-0.538256	0.5904	0.799839						CYP20A1	2364.05	0.0675002	0.0475806	1.41865	0.156001	0.350891
CYP21A1P		3	0.0557255	0.0172892	0.00126799																		CYP21A1P	481.882	-0.0831214	0.12927	-0.643006	0.52022	0.757292						CYP21A1P	512.865	-0.0147712	0.10077	-0.146584	0.88346	0.945398
CYP21A2		2	0.0047668	0.018376	0.795324																		CYP21A2	765.808	-0.0737149	0.0979944	-0.752236	0.451909	0.709175						CYP21A2	817.186	-0.0306888	0.0796832	-0.385135	0.700137	0.845523
CYP24A1																							CYP24A1	0.331594	0.605078	0.685008	0.883315	0.377066							CYP24A1	0.336463	-0.294229	0.596037	-0.493643	0.621558
CYP26A1																							CYP26A1	1020.47	0.570271	0.14096	4.04562	5.21848e-05	0.00411868						CYP26A1	880.332	0.243173	0.116953	2.07924	0.0375955	0.135167
CYP26B1																							CYP26B1	140.042	-0.00462125	0.120266	-0.0384253	0.969349	0.987507						CYP26B1	143.339	0.0766304	0.100839	0.759927	0.447298	0.666592
CYP26C1																							CYP26C1	3.15475	-0.00962438	0.212528	-0.0452853	0.96388							CYP26C1	3.47988	-0.190607	0.172456	-1.10525	0.269052	0.496698
CYP26C1-DT																							CYP26C1-DT	0.0479065	-0.111704	2.38635	-0.0468095	0.962665							CYP26C1-DT	0.0914034	-0.108832	1.30379	-0.0834739	0.933475
CYP27B1																							CYP27B1	37.6065	-0.163215	0.0948171	-1.72137	0.0851836	0.306499						CYP27B1	42.7023	-0.19139	0.0773745	-2.47356	0.0133775	0.0651145
CYP27C1																							CYP27C1	47.4153	0.0770546	0.136733	0.563539	0.573068	0.789479						CYP27C1	45.1542	0.294704	0.109817	2.6836	0.0072834	0.0421911
CYP2A13		1	-0.0506173	0.034384	0.140989																		CYP2A13	298.272	-0.110371	0.157825	-0.699321	0.484352	0.73269						CYP2A13	287.338	0.402667	0.1323	3.04359	0.00233773	0.0178644
CYP2A7		2	0.00279317	0.0184847	0.879891																		CYP2A7	14403.4	-0.160859	0.133889	-1.20144	0.229581	0.510438						CYP2A7	15095.9	0.0947814	0.112188	0.844848	0.398196	0.623884
CYP2A7P1		1	0.0107824	0.0289435	0.709497																		CYP2A7P1	7.6857	-0.166989	0.136256	-1.22555	0.220367	0.498284						CYP2A7P1	7.6537	0.288344	0.116946	2.46562	0.0136775	0.0661716
CYP2A7P2																							CYP2A7P2	3.5772	0.116616	0.172526	0.675934	0.499083							CYP2A7P2	3.31541	0.372899	0.144523	2.58021	0.00987407	0.0522845
CYP2AB1P																							CYP2AB1P	0.0124401	-0.085058	3.22287	-0.0263921	0.978945							CYP2AB1P	0.0419774	-0.0814131	1.76174	-0.0462118	0.963141
CYP2AC1P																							CYP2AC1P	0.281452	0.012678	0.551848	0.0229736	0.981671							CYP2AC1P	0.262925	0.314734	0.531011	0.592707	0.553377
CYP2B7P		1	0.00350741	0.0176374	0.842371																		CYP2B7P	2594.74	-0.0356263	0.155759	-0.228727	0.819081	0.92185						CYP2B7P	2880.63	-0.194384	0.132276	-1.46953	0.141688	0.330092
CYP2C23P																							CYP2C23P	0.0252609	0.0234842	3.11872	0.00753005	0.993992							CYP2C23P	0.0288456	0.128442	2.54362	0.050496	0.959727
CYP2C56P																							CYP2C56P	0.00991981	-0.0616949	3.22287	-0.0191429	0.984727							CYP2C56P	0.0086927	0.200922	2.9589	0.0679045	0.945862
CYP2C58P																							CYP2C58P	0.0262644	0.0351669	2.85278	0.0123272	0.990165							CYP2C58P	0.0344755	0.0808738	2.15005	0.0376148	0.969995
CYP2C59P																							CYP2C59P	0.0468736	0.0669306	1.54771	0.043245	0.965506							CYP2C59P	0.0386868	0.157254	1.60529	0.0979598	0.921964
CYP2C60P																							CYP2C60P	2.32254	0.514779	0.277199	1.85708	0.0633002							CYP2C60P	2.2663	-0.149817	0.226632	-0.661058	0.508575	0.71432
CYP2D7		2	-0.00896688	0.0114565	0.433809																		CYP2D7	7735.78	-0.00822238	0.101202	-0.081247	0.935246	0.974304						CYP2D7	8090.74	-0.00224145	0.0854475	-0.0262319	0.979072	0.991084
CYP2D8P		2	0.0135197	0.0173611	0.436136																		CYP2D8P	212.266	-0.276071	0.106774	-2.58555	0.00972228	0.0936002						CYP2D8P	243.214	-0.155424	0.0868416	-1.78974	0.0734955	0.214676
CYP2F1																							CYP2F1	0.147771	0.776673	1.03768	0.748468	0.454178							CYP2F1	0.0773175	0.195664	1.26763	0.154354	0.87733
CYP2F2P																							CYP2F2P	1.56242	0.437324	0.329547	1.32705	0.184493							CYP2F2P	1.40992	0.182317	0.284506	0.640821	0.521639	0.724052
CYP2G1P		1	0.00131987	0.0381178	0.972378																		CYP2G1P	9.63201	0.258647	0.128691	2.00983	0.0444488	0.216873						CYP2G1P	10.3276	-0.28093	0.105749	-2.65657	0.00789406	0.0445847
CYP2G2P																							CYP2G2P	0.189129	-0.231862	0.868072	-0.2671	0.789392							CYP2G2P	0.253876	-0.107558	0.599755	-0.179337	0.857673
CYP2R1																							CYP2R1	530.725	0.0146834	0.0311885	0.470794	0.637788	0.825812						CYP2R1	547.539	0.0311274	0.0273157	1.13954	0.254477	0.480378
CYP2S1																							CYP2S1	134.262	-0.128527	0.0778826	-1.65027	0.0988882	0.329273						CYP2S1	148.579	-0.122945	0.0606927	-2.02569	0.0427964	0.14843
CYP2T1P																							CYP2T1P	9.53325	-0.186431	0.131303	-1.41985	0.155651	0.416456						CYP2T1P	10.0503	0.0914848	0.112024	0.81665	0.414128	0.638419
CYP2T3P																							CYP2T3P	0.0548432	-0.10501	1.75483	-0.0598404	0.952283							CYP2T3P	0.0771235	0.0587823	1.26878	0.0463298	0.963047
CYP2U1																							CYP2U1	678.404	0.010377	0.0395615	0.2623	0.79309	0.908921						CYP2U1	717.578	-0.0559061	0.0327137	-1.70895	0.0874598	0.240564
CYP2U1-AS1																							CYP2U1-AS1	330.772	0.0973219	0.0483267	2.01384	0.0440268	0.215795						CYP2U1-AS1	324.673	0.15952	0.0431322	3.69839	0.00021697	0.00292
CYP2W1																							CYP2W1	6.94371	-0.178968	0.179369	-0.997763	0.318394	0.595968						CYP2W1	7.6962	-0.0967835	0.146366	-0.661244	0.508456	0.71432
CYP39A1		1	-0.00634477	0.0655229	0.922859																		CYP39A1	4384.89	0.0816265	0.047442	1.72055	0.0853318	0.306686						CYP39A1	4448.15	0.0452525	0.0394107	1.14823	0.250874	0.475965
CYP3A43		1	0.0350477	0.0642115	0.585192																		CYP3A43	2045.73	0.341543	0.0956314	3.57145	0.000355008	0.01307						CYP3A43	2025.09	-0.0702585	0.0795767	-0.882904	0.377288	0.605477
CYP3A51P		2	0.0016405	0.0192262	0.932002																		CYP3A51P	17.4229	0.408388	0.119593	3.41483	0.000638226	0.0186295						CYP3A51P	17.2665	-0.121233	0.0985471	-1.2302	0.218623	0.435998
CYP3A52P																							CYP3A52P	0.0247447	0.190433	3.22287	0.0590882	0.952882							CYP3A52P	0.00485628	0.189241	2.9589	0.0639565	0.949005
CYP46A1																							CYP46A1	183.963	-0.110598	0.0707645	-1.56291	0.118074	0.36275						CYP46A1	197.732	-0.0321237	0.0545413	-0.588979	0.555875	0.749784
CYP46A4P																							CYP46A4P	0.021895	-0.0249464	3.22287	-0.00774043	0.993824							CYP46A4P	0.0233503	0.134681	2.64467	0.0509256	0.959385
CYP4A22		1	0.0535195	0.0322162	0.0966611																		CYP4A22	38043.6	-0.0231181	0.050033	-0.462057	0.64404	0.82981						CYP4A22	38273.5	0.155014	0.0418575	3.70337	0.000212756	0.00287518
CYP4A22-AS1																							CYP4A22-AS1	1.20137	0.265215	0.338256	0.784066	0.433001							CYP4A22-AS1	1.23004	-0.113479	0.274627	-0.413211	0.679452	0.832914
CYP4A26P																							CYP4A26P	1.19281	-0.0210144	0.245944	-0.0854436	0.931909							CYP4A26P	1.14674	0.332572	0.203195	1.63672	0.101689	0.26564
CYP4A27P																							CYP4A27P	0.0705384	0.0937021	1.141	0.0821229	0.934549							CYP4A27P	0.0759902	0.0705027	0.820514	0.0859251	0.931526
CYP4B1																							CYP4B1	24.9212	-0.126125	0.31451	-0.401019	0.688406	0.855789						CYP4B1	25.6082	0.147735	0.266895	0.553532	0.579899	0.767469
CYP4F10P																							CYP4F10P	0.86235	0.283128	0.287191	0.98585	0.324207							CYP4F10P	0.912541	-0.19937	0.239502	-0.832437	0.405163
CYP4F12		2	-0.00604819	0.0166037	0.715658																		CYP4F12	7490.15	0.0979483	0.0629459	1.55607	0.119691	0.364863						CYP4F12	7408.95	0.127921	0.0523243	2.44477	0.0144944	0.0690427
CYP4F22		1	0.0207707	0.0510372	0.684029																		CYP4F22	766.048	-0.308783	0.0765641	-4.033	5.50684e-05	0.00428774						CYP4F22	863.504	-0.0782978	0.0613994	-1.27522	0.202231	0.414567
CYP4F23P																							CYP4F23P	7.16622	-0.123184	0.14381	-0.856575	0.39168	0.659886						CYP4F23P	7.90335	-0.126282	0.112959	-1.11794	0.263592	0.490363
CYP4F24P		1	0.00177392	0.0108074	0.869621																		CYP4F24P	20.854	0.160512	0.138669	1.15752	0.247061	0.528376						CYP4F24P	20.6393	0.0760573	0.117282	0.648498	0.516663	0.720573
CYP4F25P																							CYP4F25P	0.518939	-0.215324	0.396593	-0.542935	0.587175							CYP4F25P	0.582309	-0.0324222	0.314973	-0.102936	0.918013
CYP4F26P																							CYP4F26P	18.6373	-0.31827	0.164548	-1.93421	0.0530873	0.238349						CYP4F26P	20.0231	0.102707	0.134402	0.764181	0.44476	0.664917
CYP4F27P																																			CYP4F27P	0.00614995	0.130035	2.9589	0.043947	0.964947
CYP4F29P																							CYP4F29P	4.27833	-0.198768	0.220254	-0.902449	0.366818							CYP4F29P	4.63172	-0.000482003	0.168169	-0.00286618	0.997713	0.999201
CYP4F30P																							CYP4F30P	0.00452156	-0.0500133	3.22287	-0.0155183	0.987619							CYP4F30P	0.00720733	0.153398	2.9589	0.0518429	0.958654
CYP4F32P																							CYP4F32P	0.649694	-0.118422	0.453486	-0.261137	0.793987							CYP4F32P	0.650013	0.308536	0.35238	0.875579	0.381259
CYP4F33P																							CYP4F33P	55.4763	-0.383717	0.128937	-2.97599	0.00292041	0.0463722						CYP4F33P	66.5622	-0.25126	0.0973815	-2.58016	0.00987549	0.0522845
CYP4F34P																							CYP4F34P	0.200464	-0.0933403	0.755932	-0.123477	0.901729							CYP4F34P	0.215802	0.0034547	0.722161	0.00478383	0.996183
CYP4F35P		1	0.0104966	0.0290526	0.717878																		CYP4F35P	1.01657	-0.59091	0.350786	-1.68453	0.0920786							CYP4F35P	1.16797	0.00605683	0.271156	0.0223371	0.982179	0.992694
CYP4F36P		1	0.0180349	0.0309495	0.560082																		CYP4F36P	3.47288	-0.0366274	0.186347	-0.196554	0.844177							CYP4F36P	3.63781	0.0188315	0.156495	0.120333	0.90422	0.955525
CYP4F44P																							CYP4F44P	0.00617907	0.0334616	3.22287	0.0103825	0.991716
CYP4F59P																							CYP4F59P	1.41619	0.36809	0.477769	0.770435	0.441042							CYP4F59P	1.01925	1.72789	0.436214	3.9611	7.46046e-05
CYP4F60P																							CYP4F60P	24.9424	0.426563	0.579561	0.73601	0.461724	0.717084						CYP4F60P	22.6347	0.179773	0.495661	0.362694	0.716834	0.854437
CYP4F62P																							CYP4F62P	0.00622285	0.0334616	3.22287	0.0103825	0.991716							CYP4F62P	0.00198002	0.147956	2.9589	0.0500038	0.960119
CYP4F8																							CYP4F8	4.1789	-0.188172	0.159423	-1.18033	0.237868							CYP4F8	4.09452	0.385648	0.134705	2.8629	0.00419779	0.0279206
CYP4F9P																							CYP4F9P	0.646687	-0.227233	0.315693	-0.719791	0.471654							CYP4F9P	0.734516	-0.0803095	0.243013	-0.330475	0.741041
CYP4X1		1	-0.0342162	0.0336626	0.309417																		CYP4X1	689.998	0.0547458	0.0567553	0.964594	0.334748	0.608717						CYP4X1	688.351	0.128869	0.0477048	2.70138	0.00690527	0.0405691
CYP4Z1																							CYP4Z1	93.1696	0.0580687	0.0979296	0.592964	0.553205	0.776266						CYP4Z1	90.8672	0.21469	0.0773585	2.77527	0.00551564	0.0342926
CYP4Z2P																							CYP4Z2P	1.58069	-0.275152	0.310468	-0.886248	0.375484							CYP4Z2P	1.61878	0.304626	0.276374	1.10222	0.270365	0.498249
CYP51A1-AS1																							CYP51A1-AS1	13.2218	-0.050281	0.0945682	-0.531691	0.59494	0.802543						CYP51A1-AS1	13.6811	0.0752844	0.0774864	0.971582	0.331258	0.562224
CYP51A1P1																							CYP51A1P1	11.3581	-0.406456	0.194792	-2.08662	0.0369224	0.196571						CYP51A1P1	11.7433	0.3037	0.161747	1.87763	0.0604318	0.188081
CYP51A1P2																							CYP51A1P2	20.8727	-0.297014	0.170696	-1.74001	0.0818565	0.300418						CYP51A1P2	21.9826	0.161782	0.13766	1.17524	0.2399	0.462712
CYP51A1P3																							CYP51A1P3	4.80225	-0.252908	0.377906	-0.669236	0.503345							CYP51A1P3	5.30282	-0.0369369	0.314146	-0.117579	0.906401	0.956797
CYP7A1		1	-0.291124	0.0672751	1.50898e-05																		CYP7A1	5078.27	-0.0239355	0.151408	-0.158086	0.874389	0.947228						CYP7A1	5364.36	-0.0273022	0.128323	-0.212762	0.831513	0.918254
CYP7B1		2	-0.0565863	0.0612285	0.355391																		CYP7B1	2127.23	0.200077	0.0521114	3.83941	0.000123332	0.00689891						CYP7B1	2077.96	0.0948301	0.0392401	2.41666	0.0156635	0.0728614
CYREN																							CYREN	566.286	-0.0247006	0.0304178	-0.812043	0.416767	0.681469						CYREN	598.297	-0.027469	0.0260403	-1.05486	0.291488	0.521819
CYRIA																							CYRIA	432.69	-0.0872221	0.0668895	-1.30397	0.192243	0.462555						CYRIA	478.137	-0.144737	0.0576993	-2.50847	0.0121256	0.060632
CYS1		1	-0.0351999	0.0454441	0.438591																		CYS1	272.205	-0.0345392	0.0705355	-0.489671	0.624367	0.819484						CYS1	277.081	0.117832	0.0567675	2.07569	0.0379226	0.135999
CYSLTR1																							CYSLTR1	74.728	-0.068691	0.0841898	-0.815906	0.414554	0.679271						CYSLTR1	79.8237	-0.0347856	0.0680405	-0.511248	0.609177	0.788152
CYSLTR2																							CYSLTR2	58.8928	0.122484	0.088928	1.37734	0.168408	0.431947						CYSLTR2	61.5377	-0.0911207	0.0720141	-1.26532	0.205758	0.418705
CYSRT1																							CYSRT1	44.6634	-0.0757326	0.0789855	-0.958817	0.337651	0.611112						CYSRT1	46.1572	0.0924013	0.0687172	1.34466	0.178735	0.383086
CYSTM1		1	-0.00731713	0.031949	0.818849																		CYSTM1	1917.8	-0.0355607	0.0354481	-1.00317	0.315776	0.593637						CYSTM1	2020.07	-0.00899872	0.0320715	-0.280583	0.77903	0.890633
CYTH1																							CYTH1	5033.26	0.09629	0.0380012	2.53387	0.0112811	0.101253						CYTH1	5092.03	0.0437394	0.0285392	1.53261	0.125372	0.305154
CYTH1P1																							CYTH1P1	0.289321	0.139966	0.732769	0.19101	0.848517							CYTH1P1	0.399128	-0.781248	0.514185	-1.51939	0.128664
CYTH2		1	0.0191888	0.0498731	0.70042																		CYTH2	1725.14	-0.122472	0.0343235	-3.56818	0.000359471	0.0131022						CYTH2	1919.31	-0.145844	0.0296787	-4.91407	8.92041e-07	3.75117e-05
CYTH3																							CYTH3	705.358	-0.0813504	0.0436514	-1.86364	0.0623724	0.259838						CYTH3	744.682	0.0136828	0.033892	0.403717	0.686421	0.837041
CYTH4		1	0.0108178	0.0521621	0.835707																		CYTH4	699.633	-0.0249733	0.0634668	-0.393486	0.693961	0.858688						CYTH4	780.751	-0.217611	0.0511206	-4.25681	2.07365e-05	0.000466762
CYTIP																							CYTIP	320.527	-0.257404	0.0948087	-2.71498	0.006628	0.0748806						CYTIP	381.597	-0.293083	0.0800893	-3.65945	0.000252752	0.00329751
CYTL1																							CYTL1	7.04438	-0.0697186	0.179242	-0.388963	0.697303	0.86075						CYTL1	6.90174	0.292518	0.156001	1.87511	0.0607782	0.188679
CYTOR																							CYTOR	92.3857	-0.272524	0.108872	-2.50317	0.0123087	0.105853						CYTOR	115.792	-0.447011	0.100231	-4.45983	8.20255e-06	0.000219873
CYYR1																							CYYR1	367.74	-0.0411967	0.0541371	-0.76097	0.446675	0.705292						CYYR1	390.203	-0.0314921	0.0440533	-0.714863	0.474694	0.688264
CYYR1-AS1																							CYYR1-AS1	0.206384	-0.124422	0.861935	-0.144352	0.885222							CYYR1-AS1	0.228376	0.0138574	0.711412	0.0194787	0.984459
CZIB-DT																							CZIB-DT	0.770608	-0.166879	0.469991	-0.355068	0.722539							CZIB-DT	0.784824	0.238893	0.389213	0.613785	0.539357
D21S2088E																							D21S2088E	0.482624	-0.875203	0.834649	-1.04859	0.294368							D21S2088E	0.575768	0.150696	0.748688	0.20128	0.84048
DAAM1		1	0.146559	0.0568834	0.00998102																		DAAM1	2001.51	0.00977938	0.0572032	0.170959	0.864256	0.942643						DAAM1	2135.25	-0.086412	0.0478815	-1.80471	0.0711208	0.210056
DAAM2		1	-0.0961152	0.059171	0.104298																		DAAM2	1267.32	-0.0387979	0.0523168	-0.741595	0.458333	0.713976						DAAM2	1296.95	0.100638	0.0398152	2.52762	0.0114839	0.0583174
DAAM2-AS1		1	0.00968408	0.0262527	0.712217																		DAAM2-AS1	186.884	0.2752	0.0925749	2.97273	0.00295167	0.046592						DAAM2-AS1	175.312	0.188234	0.0726211	2.592	0.00954199	0.0510716
DAB1																							DAB1	735.462	0.0037171	0.0531625	0.0699196	0.944258	0.978007						DAB1	746.474	0.100752	0.0438319	2.29859	0.021528	0.0914591
DAB1-AS1																							DAB1-AS1	0.032843	-0.155146	2.73143	-0.0568004	0.954704							DAB1-AS1	0.072182	-0.0654118	1.50386	-0.043496	0.965306
DAB2																							DAB2	2123.6	-0.021458	0.0476065	-0.450736	0.65218	0.834394						DAB2	2259.89	-0.0555232	0.0395066	-1.40542	0.159897	0.356851
DAB2IP		1	0.102107	0.0673622	0.129572																		DAB2IP	2527.72	-0.123157	0.0447816	-2.75016	0.0059566	0.0702788						DAB2IP	2755.89	-0.074549	0.0340038	-2.19237	0.0283527	0.110976
DACH1																							DACH1	178.295	-0.0890904	0.0633352	-1.40665	0.159532	0.4222						DACH1	187.521	0.0322225	0.0542728	0.593713	0.552704	0.747636
DACH2																							DACH2	0.772601	0.299186	0.569937	0.524946	0.599621							DACH2	0.565683	1.10675	0.582345	1.9005	0.0573672
DACT1																							DACT1	332.351	-0.12986	0.0700846	-1.8529	0.0638969	0.262921						DACT1	357.017	-0.0170384	0.0560466	-0.304004	0.761125	0.881059
DACT2		2	-0.0148075	0.0134699	0.271637																		DACT2	367.769	-0.335271	0.117995	-2.8414	0.00449164	0.0594897						DACT2	389.869	0.16702	0.102498	1.62949	0.10321	0.268161
DACT3		1	-0.0949593	0.0500441	0.0577603																		DACT3	264.934	-0.16911	0.0837253	-2.01982	0.0434018	0.214001						DACT3	274.72	0.142153	0.0651126	2.18319	0.0290221	0.112708
DACT3-AS1																							DACT3-AS1	2.64316	0.0397878	0.230895	0.17232	0.863186							DACT3-AS1	2.82851	-0.114038	0.192225	-0.593253	0.553012	0.747881
DAGLA																							DAGLA	110.313	-0.163421	0.0771393	-2.11852	0.0341313	0.188915						DAGLA	126.095	-0.212369	0.0606103	-3.50385	0.00045859	0.00520114
DAGLB		1	-0.00569647	0.0108542	0.599711																		DAGLB	1681.3	-0.0323296	0.024301	-1.33038	0.183394	0.45188						DAGLB	1779.25	-0.0277498	0.0206878	-1.34136	0.179802	0.384522
DALRD3		1	0.000435889	0.0477113	0.992711																		DALRD3	651.917	0.0563601	0.0276959	2.03496	0.041855	0.209774						DALRD3	672.638	0.00130615	0.0221593	0.0589438	0.952997	0.979184
DANCR		1	0.0198162	0.0679472	0.770561																		DANCR	962.467	0.199314	0.0471319	4.22884	2.34896e-05	0.00245791						DANCR	918.628	0.185631	0.0405975	4.57249	4.81966e-06	0.000145392
DAND5																							DAND5	1.67003	-0.471851	0.3272	-1.44209	0.149278							DAND5	1.80417	0.172893	0.25728	0.672002	0.501582	0.708501
DANT1																							DANT1	0.101538	-0.0715461	1.50416	-0.0475657	0.962062							DANT1	0.0890275	0.265748	1.54849	0.171618	0.863738
DANT2																							DANT2	23.7818	0.00761518	0.0977602	0.0778965	0.93791	0.975175						DANT2	24.454	0.0556952	0.084272	0.660898	0.508678	0.71432
DAOA																							DAOA	0.0584081	0.0502592	1.83512	0.0273875	0.978151							DAOA	0.0445265	0.239823	1.74675	0.137297	0.890796
DAOA-AS1																							DAOA-AS1	0.0103443	-0.0733765	3.22287	-0.0227675	0.981836							DAOA-AS1	0.00904335	0.212604	2.9589	0.0718525	0.942719
DAP-DT																							DAP-DT	3.95964	0.325933	0.171043	1.90556	0.0567073							DAP-DT	3.86459	-0.00197941	0.142275	-0.0139125	0.9889	0.995282
DAP3																							DAP3	3845.6	0.0488604	0.0222518	2.19579	0.0281068	0.168604						DAP3	3980.38	-0.00496296	0.0171222	-0.289856	0.771926	0.886779
DAP3P1																							DAP3P1	0.842026	0.536742	0.25641	2.0933	0.0363225							DAP3P1	0.751972	0.220901	0.233801	0.944823	0.344749
DAP3P2																							DAP3P2	3.44544	-0.141938	0.212275	-0.668654	0.503717							DAP3P2	3.47971	0.236542	0.170523	1.38716	0.165393	0.364954
DAPK1																							DAPK1	7304.77	0.112836	0.0416519	2.70903	0.006748	0.0757785						DAPK1	7426.01	0.0134422	0.033905	0.396468	0.69176	0.84028
DAPK1-IT1																							DAPK1-IT1	1.11408	0.488996	0.336016	1.45528	0.145593							DAPK1-IT1	0.990871	0.199314	0.304036	0.65556	0.512107
DAPK2																							DAPK2	321.749	-0.0597904	0.0519556	-1.1508	0.249815	0.531643						DAPK2	358.547	-0.191425	0.0432275	-4.42832	9.49701e-06	0.000246251
DAPK3																							DAPK3	1287.65	-0.0105303	0.0400256	-0.26309	0.792481	0.908583						DAPK3	1418.14	-0.182971	0.0335568	-5.45259	4.96408e-08	3.38487e-06
DAPL1																							DAPL1	0.393957	-0.172752	0.551468	-0.313258	0.754085							DAPL1	0.406357	0.132546	0.441922	0.29993	0.764231
DAPP1		1	-0.00495081	0.0593445	0.933514																		DAPP1	121.582	-0.0224751	0.0682748	-0.329186	0.742015	0.883079						DAPP1	134.318	-0.185162	0.0558911	-3.31291	0.0009233	0.00894708
DARS1-AS1		1	0.0733321	0.0340119	0.0310778																		DARS1-AS1	82.161	-0.0172366	0.0460385	-0.374395	0.70811	0.86635						DARS1-AS1	85.1478	0.0403587	0.0371259	1.08708	0.277003	0.505823
DAW1																							DAW1	0.726964	0.725526	0.488816	1.48425	0.137742							DAW1	0.6385	-0.00288196	0.433242	-0.00665207	0.994692
DAXX		1	0.0222801	0.0446681	0.617926																		DAXX	1530.45	-0.0167551	0.0260509	-0.643168	0.520115	0.757292						DAXX	1648.58	-0.10208	0.0232023	-4.39956	1.08471e-05	0.000273996
DAZ1																							DAZ1	0.00452771	-0.00827587	3.22287	-0.00256786	0.997951							DAZ1	0.007813	0.123795	2.9589	0.0418382	0.966628
DAZ2																							DAZ2	0.149468	-0.582862	1.30502	-0.44663	0.655142							DAZ2	0.222899	0.0186291	0.801886	0.0232316	0.981466
DAZ3																							DAZ3	0.00804159	-0.0733765	3.22287	-0.0227675	0.981836							DAZ3	0.0168947	0.140918	2.9589	0.0476253	0.962015
DAZ4																																			DAZ4	0.00622907	0.112113	2.9589	0.0378902	0.969775
DAZAP2																							DAZAP2	11581.2	0.0336149	0.018774	1.7905	0.073373	0.283028						DAZAP2	11890.6	0.035805	0.0164257	2.17981	0.0292714	0.113347
DAZAP2P1																							DAZAP2P1	3.6044	0.1707	0.171516	0.995246	0.319617							DAZAP2P1	3.74186	-0.102078	0.14636	-0.697445	0.485524	0.697149
DAZL																							DAZL	1.62781	-0.13737	0.396777	-0.346214	0.729182							DAZL	1.79317	-0.109402	0.322382	-0.339357	0.734341	0.865533
DBET																							DBET	0.00798305	-0.0199575	3.22287	-0.00619246	0.995059							DBET	0.0277511	0.00975621	2.9589	0.00329725	0.997369
DBF4																							DBF4	199.078	-0.00519613	0.0496748	-0.104603	0.916691	0.966775						DBF4	210.633	-0.0465487	0.0421173	-1.10521	0.269067	0.496698
DBF4B		1	-0.0140538	0.0176113	0.42487																		DBF4B	254.64	-0.123252	0.0781311	-1.5775	0.114681	0.357557						DBF4B	272.083	-0.00192139	0.059618	-0.0322283	0.97429	0.988994
DBF4P1																							DBF4P1	2.11903	-0.104142	0.314263	-0.331384	0.740354							DBF4P1	1.99478	0.518989	0.294864	1.7601	0.0783916	0.224206
DBF4P2																							DBF4P2	0.0664941	0.133733	2.41643	0.0553432	0.955865							DBF4P2	0.0463211	0.162645	2.19439	0.0741188	0.940916
DBF4P3																							DBF4P3	0.00468454	-0.0500133	3.22287	-0.0155183	0.987619							DBF4P3	0.00410153	0.189241	2.9589	0.0639565	0.949005
DBH		3	-0.00734578	0.0120594	0.542435																		DBH	2770.66	0.0254936	0.100183	0.254471	0.799132	0.911324						DBH	2797.34	0.10524	0.0825587	1.27473	0.202406	0.414673
DBH-AS1		1	-0.0143139	0.0292576	0.624675																		DBH-AS1	9580.24	0.0835494	0.079733	1.04787	0.294701	0.574132						DBH-AS1	9641.23	0.0731254	0.063049	1.15982	0.246123	0.470269
DBIL5P																							DBIL5P	0.790084	-0.146465	0.395526	-0.370304	0.711156							DBIL5P	0.737543	0.560737	0.341216	1.64335	0.100311
DBIL5P2																							DBIL5P2	0.25228	-0.248517	0.621886	-0.399619	0.689437							DBIL5P2	0.296674	-0.0442263	0.467603	-0.094581	0.924648
DBIP1																							DBIP1	1.3736	0.0652291	0.355711	0.183377	0.854503							DBIP1	1.31035	0.299493	0.301421	0.993605	0.320415	0.551894
DBIP2																							DBIP2	1.87302	0.00319004	0.246915	0.0129196	0.989692							DBIP2	2.00275	-0.084798	0.207727	-0.408218	0.683114	0.835065
DBN1		1	-0.0275292	0.0284089	0.332529																		DBN1	402.195	-0.169233	0.0592669	-2.85544	0.00429766	0.0577139						DBN1	441.921	-0.0733388	0.0511801	-1.43296	0.151871	0.345024
DBNDD1		1	-0.0174303	0.0203583	0.391901																		DBNDD1	258.18	0.0194317	0.0746023	0.26047	0.794501	0.909374						DBNDD1	279.049	-0.138437	0.0577977	-2.39521	0.016611	0.0760568
DBNDD2																							DBNDD2	338.064	-0.0128495	0.0525713	-0.244421	0.806905	0.915273						DBNDD2	358.459	-0.0492085	0.045743	-1.07576	0.282034	0.511794
DBP																							DBP	1372.88	0.0282719	0.0825761	0.342374	0.732069	0.877699						DBP	1384.68	0.107142	0.0735192	1.45733	0.145025	0.334653
DBR1																							DBR1	425.825	0.0284816	0.0290665	0.979879	0.327146	0.60269						DBR1	445.995	-0.0332744	0.0253578	-1.31219	0.189455	0.39732
DBTP1																							DBTP1	4.05967	-0.216477	0.476938	-0.45389	0.649908							DBTP1	4.08976	0.29237	0.384799	0.759798	0.447375	0.666592
DBX1																							DBX1	0.00515546	-0.0500133	3.22287	-0.0155183	0.987619							DBX1	0.00995743	0.153398	2.9589	0.0518429	0.958654
DBX2																							DBX2	0.141463	0.117187	1.25976	0.0930231	0.925885							DBX2	0.18116	-0.072323	1.13029	-0.0639864	0.948981
DBX2-AS1																							DBX2-AS1	0.457331	1.69874	0.748508	2.2695	0.0232382							DBX2-AS1	0.239157	0.147884	0.765565	0.19317	0.846826
DCAF1																							DCAF1	1352.6	0.0347657	0.03137	1.10825	0.267755	0.549652						DCAF1	1435.4	-0.0848555	0.0277373	-3.05926	0.00221886	0.0172707
DCAF10		1	0.0254586	0.0810815	0.753531																		DCAF10	2144.14	0.0291933	0.052599	0.555017	0.578883	0.793481						DCAF10	2212.31	0.020794	0.0415448	0.50052	0.616709	0.793114
DCAF12																							DCAF12	1910.62	-0.000944241	0.029009	-0.0325499	0.974034	0.989427						DCAF12	1997.87	-0.00641444	0.0228252	-0.281024	0.778692	0.890523
DCAF12L1																							DCAF12L1	1.15022	0.234752	0.58182	0.403478	0.686597							DCAF12L1	0.955308	0.767796	0.515028	1.49079	0.136018
DCAF12L2																							DCAF12L2	0.315621	-0.137603	1.0123	-0.135932	0.891875							DCAF12L2	0.37374	-0.347945	0.819644	-0.424508	0.671195
DCAF13		1	0.0472136	0.0616814	0.444008																		DCAF13	784.096	0.0198098	0.0304794	0.649943	0.515729	0.755016						DCAF13	822.573	-0.0328263	0.0267579	-1.22679	0.219903	0.4376
DCAF13P1																							DCAF13P1	3.1062	0.129199	0.246427	0.524289	0.600078							DCAF13P1	2.90592	0.323665	0.214975	1.50559	0.132172	0.315642
DCAF13P2																							DCAF13P2	0.267491	0.18876	0.778025	0.242614	0.808305							DCAF13P2	0.259645	0.149822	0.680248	0.220246	0.82568
DCAF13P3																							DCAF13P3	1.68983	-0.2927	0.325802	-0.898399	0.368973							DCAF13P3	1.95368	-0.161947	0.249728	-0.648494	0.516666	0.720573
DCAF15																							DCAF15	1061.85	-0.0397866	0.0403937	-0.984972	0.324638	0.600683						DCAF15	1115.6	0.00315746	0.0328644	0.0960756	0.923461	0.965121
DCAF16		1	-0.169211	0.0714044	0.0178002																		DCAF16	858.074	-0.117392	0.0495613	-2.36863	0.0178542	0.131419						DCAF16	914.221	0.00431164	0.0365083	0.1181	0.905988	0.956563
DCAF17																							DCAF17	663.535	-0.00541206	0.0375856	-0.143993	0.885506	0.95236						DCAF17	690.333	0.0144935	0.0325925	0.444688	0.656546	0.81784
DCAF4		2	-0.024724	0.0246007	0.314891																		DCAF4	397.359	-0.011818	0.0381164	-0.310049	0.756523	0.891036						DCAF4	426.302	-0.091983	0.0320194	-2.87273	0.00406943	0.027277
DCAF4L1																							DCAF4L1	50.817	-0.0124132	0.0918805	-0.135102	0.892532	0.955261						DCAF4L1	53.8982	-0.0511105	0.069169	-0.738922	0.459954	0.675801
DCAF4L2																							DCAF4L2	0.112776	0.0904157	1.62864	0.055516	0.955727							DCAF4L2	0.122194	-0.0344299	1.332	-0.0258482	0.979378
DCAF5																							DCAF5	5310.8	-0.0270123	0.0267452	-1.00998	0.312503	0.590631						DCAF5	5540	0.0203948	0.0215009	0.948553	0.342848	0.573995
DCAF6		1	0.110776	0.0547708	0.0431202																		DCAF6	8854.44	0.075931	0.0255289	2.97431	0.00293645	0.0464448						DCAF6	8916.61	0.0767638	0.0203316	3.7756	0.000159626	0.00230351
DCAF7		1	-0.25391	0.0838832	0.00247033																		DCAF7	3760	-0.0071231	0.0325737	-0.218677	0.826902	0.92601						DCAF7	3945.07	-0.0146592	0.0285607	-0.513263	0.607767	0.787185
DCAF8-DT																							DCAF8-DT	19.9454	-0.0144887	0.0951909	-0.152207	0.879024	0.949158						DCAF8-DT	21.7898	-0.150083	0.0830926	-1.80621	0.0708851	0.20955
DCAF8L2																							DCAF8L2	0.0452971	0.227182	3.22287	0.0704906	0.943803							DCAF8L2	0.0352305	0.0511542	2.86771	0.017838	0.985768
DCAKD																							DCAKD	1806.12	-0.0568305	0.0319251	-1.78012	0.075056	0.286603						DCAKD	1879.62	0.0502226	0.0277362	1.81073	0.0701831	0.208061
DCANP1																							DCANP1	40.0341	-0.061679	0.10762	-0.57312	0.566563	0.785297						DCANP1	43.3649	-0.0901354	0.0858696	-1.04968	0.293866	0.523937
DCBLD1		1	0.0384164	0.043214	0.374014																		DCBLD1	1028.08	0.0162303	0.0226229	0.717427	0.473111	0.724716						DCBLD1	1074.59	-0.0177651	0.0190235	-0.93385	0.350381	0.580508
DCBLD2		1	0.0261128	0.0706732	0.711765																		DCBLD2	1277.23	0.0324372	0.0384147	0.844396	0.398448	0.666337						DCBLD2	1319.57	0.013595	0.0334758	0.406113	0.68466	0.835778
DCC																							DCC	4.72756	0.0094088	0.238381	0.0394696	0.968516							DCC	4.6241	0.238287	0.204045	1.16782	0.242881	0.466591
DCD																							DCD	0.0108355	0.0818916	3.22287	0.0254096	0.979728							DCD	0.00446983	0.159638	2.9589	0.0539518	0.956974
DCDC1		1	0.0383061	0.0218239	0.0792194																		DCDC1	742.557	0.190727	0.0724382	2.63296	0.00846435	0.0862603						DCDC1	714.398	0.160472	0.0605993	2.64808	0.00809502	0.0453704
DCDC2		1	-0.0910011	0.0622147	0.143551																		DCDC2	326.658	-0.17458	0.0867312	-2.01289	0.0441267	0.215964						DCDC2	375.324	-0.223472	0.08083	-2.76472	0.00569723	0.0351609
DCDC2B																							DCDC2B	1.3139	0.389281	0.31277	1.24463	0.213269							DCDC2B	1.32834	-0.191057	0.278249	-0.68664	0.492309	0.702526
DCDC2C																							DCDC2C	2.12425	-0.257459	0.285136	-0.902931	0.366562							DCDC2C	2.24946	0.138429	0.243235	0.569117	0.569277	0.759519
DCHS1																							DCHS1	1488.72	-0.103742	0.0642416	-1.61488	0.106337	0.342724						DCHS1	1604.33	-0.0456345	0.0487356	-0.936369	0.349083	0.579378
DCHS1-AS1																							DCHS1-AS1	0.970478	-0.254012	0.416622	-0.609695	0.542064							DCHS1-AS1	1.02851	0.0891561	0.323541	0.275564	0.782883
DCHS2																							DCHS2	23.4103	0.148275	0.114308	1.29715	0.19458	0.465446						DCHS2	22.1693	0.259429	0.10309	2.51653	0.0118518	0.0596541
DCK		1	-0.00461778	0.0664805	0.944623																		DCK	367.308	-0.0481987	0.055979	-0.861014	0.38923	0.657724						DCK	396.311	-0.0859186	0.0452034	-1.90071	0.0573397	0.181166
DCLK1																							DCLK1	36.0928	-0.0360072	0.140955	-0.255452	0.798374	0.911004						DCLK1	41.1556	-0.282844	0.1223	-2.3127	0.0207389	0.0891386
DCLK2																							DCLK2	200.209	-0.095024	0.0767381	-1.23829	0.215609	0.492343						DCLK2	215.988	-0.0561823	0.0586691	-0.957613	0.338258	0.569461
DCLK3																							DCLK3	9.21629	0.100916	0.150106	0.672301	0.501392	0.744443						DCLK3	9.5929	-0.0621294	0.130097	-0.477562	0.632962	0.803716
DCLRE1A		1	0.0625517	0.0540755	0.247376																		DCLRE1A	766.702	0.158688	0.0466397	3.40241	0.000667941	0.0190929						DCLRE1A	767.656	0.0350861	0.0372276	0.942477	0.345949	0.576588
DCLRE1B																							DCLRE1B	163.561	0.00584158	0.0426989	0.136809	0.891182	0.954678						DCLRE1B	178.192	-0.15525	0.0411948	-3.76868	0.000164114	0.00235209
DCLRE1C		1	-0.118791	0.0575236	0.0389157																		DCLRE1C	279.17	0.0253259	0.0629056	0.402603	0.687241	0.855469						DCLRE1C	294.261	-0.0537854	0.0501701	-1.07206	0.283693	0.513417
DCLRE1CP1																							DCLRE1CP1	0.784604	0.766353	0.332337	2.30595	0.0211133							DCLRE1CP1	0.805589	-0.525666	0.278912	-1.88471	0.0594696
DCP1A																							DCP1A	1149.45	0.0403554	0.0515145	0.783379	0.433404	0.694847						DCP1A	1210.76	-0.0627046	0.0423986	-1.47893	0.139159	0.326454
DCP1B																							DCP1B	644.02	0.0145487	0.0348869	0.417026	0.67666	0.849314						DCP1B	645.138	0.143386	0.0306076	4.68467	2.80413e-06	9.34242e-05
DCP2		1	-0.0788304	0.0477464	0.0987341																		DCP2	1169.35	0.0294068	0.0497927	0.590586	0.554798	0.777275						DCP2	1219.11	-0.0172858	0.0399327	-0.432873	0.665107	0.823988
DCST1																							DCST1	10.2734	-0.151845	0.134497	-1.12898	0.258906	0.540566						DCST1	11.168	-0.0506448	0.102906	-0.492145	0.622617	0.796426
DCST1-AS1		1	0.0107278	0.0194149	0.580568																		DCST1-AS1	71.3325	-0.0413444	0.0651973	-0.634142	0.525988	0.759753						DCST1-AS1	74.1994	0.0432482	0.0561883	0.769701	0.441477	0.662385
DCST2		1	-0.0760948	0.0697961	0.275606																		DCST2	232.438	-0.105964	0.0852709	-1.24267	0.213989	0.490048						DCST2	244.667	0.0412019	0.065964	0.624612	0.532226	0.732774
DCSTAMP																							DCSTAMP	3.78116	-1.90826	0.33704	-5.66181	1.4978e-08							DCSTAMP	7.43667	-1.17535	0.231725	-5.07217	3.93301e-07	1.86196e-05
DCT		2	-0.00524528	0.01444	0.716421																		DCT	62.4525	0.428667	0.106051	4.0421	5.29752e-05	0.00416684						DCT	58.7182	0.0428466	0.0883726	0.48484	0.62779	0.800026
DCTN1-AS1																							DCTN1-AS1	0.43682	0.476043	0.689744	0.690174	0.490085							DCTN1-AS1	0.365255	0.399188	0.642835	0.62098	0.534612
DCTN3																							DCTN3	1952.26	0.061359	0.0273551	2.24305	0.0248933	0.158467						DCTN3	2005.83	0.012947	0.0210503	0.615054	0.538519	0.737527
DCTN4																							DCTN4	2447.03	0.0188836	0.0351312	0.537515	0.590912	0.800096						DCTN4	2549.77	-0.00785744	0.0279946	-0.280677	0.778958	0.890603
DCTN5		1	-0.0275023	0.025936	0.288967																		DCTN5	1655.72	0.00863447	0.0289043	0.298726	0.765149	0.895239						DCTN5	1743.63	-0.0389008	0.0251685	-1.54561	0.122198	0.300397
DCTN6																							DCTN6	1071.2	0.0159825	0.0330474	0.483623	0.628654	0.821831						DCTN6	1109.01	0.0182415	0.0256082	0.712331	0.47626	0.689468
DCTN6-DT																							DCTN6-DT	65.3444	0.201765	0.0821396	2.45637	0.0140348	0.11428						DCTN6-DT	64.4287	0.0573817	0.0663381	0.864988	0.387045	0.614847
DCTPP1																							DCTPP1	855.277	0.0454512	0.0416588	1.09103	0.275258	0.556049						DCTPP1	888.805	-0.016951	0.0317946	-0.533142	0.593935	0.776915
DCUN1D2																							DCUN1D2	752.592	0.0333237	0.0330897	1.00707	0.313901	0.591843						DCUN1D2	784.15	-0.0182	0.0267238	-0.681041	0.495845	0.704767
DCUN1D2-AS																							DCUN1D2-AS	0.012637	-0.0015832	3.22287	-0.000491241	0.999608							DCUN1D2-AS	0.0347381	-0.0146215	2.29623	-0.00636761	0.994919
DCUN1D3																							DCUN1D3	1415.27	-0.0456144	0.0442496	-1.03084	0.302614	0.580599						DCUN1D3	1510.88	-0.0509557	0.0412284	-1.23594	0.216482	0.433643
DCUN1D4																							DCUN1D4	3699.69	0.0702737	0.0464839	1.51179	0.130588	0.382185						DCUN1D4	3742.39	0.0639715	0.0360365	1.77519	0.075867	0.219317
DCUN1D5																							DCUN1D5	724.395	0.022367	0.0320069	0.698818	0.484666	0.732943						DCUN1D5	747.923	0.0229751	0.026646	0.862234	0.388559	0.616119
DCX																							DCX	1.18173	0.311928	0.375077	0.831636	0.405614							DCX	1.19385	-0.0889741	0.337465	-0.263654	0.792047	0.897759
DCXR-DT		1	-0.00224835	0.0250387	0.92845																		DCXR-DT	383.712	0.309631	0.0684073	4.52629	6.00291e-06	0.000913272						DCXR-DT	348.291	0.29134	0.0573243	5.08231	3.72871e-07	1.78249e-05
DDA1		1	-0.0481946	0.0567321	0.395596																		DDA1	1686.01	-0.0516772	0.0271444	-1.90379	0.0569376	0.246833						DDA1	1777.59	-0.001278	0.0224992	-0.0568019	0.954703	0.980183
DDB2																							DDB2	1259.02	-0.150541	0.0607895	-2.47643	0.0132705	0.109954						DDB2	1394.8	-0.11324	0.0523205	-2.16435	0.0304374	0.116434
DDC-AS1																							DDC-AS1	0.0365192	0.0719169	2.49398	0.0288362	0.976995							DDC-AS1	0.0228503	0.175966	2.65648	0.0662402	0.947187
DDHD1																							DDHD1	494.951	-0.042229	0.036501	-1.15693	0.247302	0.528448						DDHD1	537.748	-0.115198	0.0309813	-3.71832	0.00020055	0.00275073
DDHD1-DT																							DDHD1-DT	0.513086	-0.746034	0.603659	-1.23585	0.216513							DDHD1-DT	0.575571	0.31233	0.452924	0.689586	0.490455
DDHD2		1	-0.0490455	0.0285705	0.0860431																		DDHD2	1132.94	-0.0333451	0.0288829	-1.15449	0.248298	0.530087						DDHD2	1191.27	-0.00474487	0.0236309	-0.200791	0.840862	0.923458
DDIAS																							DDIAS	38.4611	0.130144	0.0893347	1.45681	0.145169	0.402763						DDIAS	41.8771	-0.233448	0.073558	-3.17366	0.0015053	0.0129192
DDIT3																							DDIT3	1026.24	0.127413	0.0537885	2.36878	0.0178469	0.131419						DDIT3	1038.87	0.0181821	0.0483006	0.376436	0.706593	0.848489
DDIT4																							DDIT4	7704.16	-0.320962	0.139154	-2.30652	0.0210815	0.14402						DDIT4	9278.63	-0.295017	0.120754	-2.44313	0.0145605	0.0692357
DDIT4L																							DDIT4L	32.7476	0.0169042	0.102222	0.165367	0.868655	0.944723						DDIT4L	33.1595	0.10082	0.0865415	1.16499	0.244022	0.467895
DDIT4L-AS1																							DDIT4L-AS1	0.0123364	-0.0733765	3.22287	-0.0227675	0.981836							DDIT4L-AS1	0.0164306	0.176761	2.9589	0.0597389	0.952364
DDN																							DDN	1.47743	0.138191	0.372144	0.371337	0.710387							DDN	1.55424	-0.139403	0.313697	-0.444386	0.656763	0.81784
DDN-AS1																							DDN-AS1	3.49412	-0.287456	0.196266	-1.46463	0.143022							DDN-AS1	3.94932	-0.102823	0.153096	-0.671622	0.501824	0.708663
DDO		1	-0.0194504	0.0311909	0.532895																		DDO	838.069	0.00851566	0.0326256	0.261012	0.794083	0.909374						DDO	866.132	0.0299296	0.0267575	1.11855	0.263332	0.490159
DDR1		1	-0.0299443	0.0252125	0.23496																		DDR1	1165.71	-0.0643081	0.0609099	-1.05579	0.291064	0.57195						DDR1	1252.88	-0.0623081	0.0572255	-1.08882	0.276235	0.504925
DDR1-DT																							DDR1-DT	0.0712614	0.0268959	1.78817	0.0150411	0.987999							DDR1-DT	0.0453311	0.299028	2.06639	0.14471	0.88494
DDR2		1	0.136655	0.0738607	0.0642886																		DDR2	819.689	0.0119645	0.0447054	0.267629	0.788985	0.906868						DDR2	864.703	-0.0477887	0.0371954	-1.2848	0.198861	0.409986
DDTL		1	0.0304749	0.00995691	0.00220836																		DDTL	439.422	-0.0728922	0.207344	-0.351552	0.725175	0.874054						DDTL	444.317	0.171934	0.167532	1.02628	0.304761	0.534569
DDX10																							DDX10	633.557	0.0256779	0.0337448	0.760945	0.44669	0.705292						DDX10	663.796	-0.0326952	0.0266764	-1.22562	0.220342	0.438157
DDX10P1																							DDX10P1	3.46167	-0.324398	0.260754	-1.24408	0.213471							DDX10P1	3.8316	0.00171598	0.20318	0.0084456	0.993261	0.997398
DDX10P2																							DDX10P2	0.663123	-0.854996	0.485843	-1.75982	0.0784383							DDX10P2	0.702319	0.458186	0.39377	1.16359	0.244591
DDX11		1	-0.00198961	0.0102765	0.846483																		DDX11	1172.42	0.00278916	0.0843202	0.0330781	0.973612	0.989318						DDX11	1221.81	0.00252882	0.0696148	0.0363258	0.971023	0.98751
DDX11-AS1																							DDX11-AS1	12.3994	-0.0442141	0.115099	-0.38414	0.700875	0.862556						DDX11-AS1	12.2748	0.233666	0.0956419	2.44313	0.0145604	0.0692357
DDX11L1																							DDX11L1	0.0812098	-0.281938	1.20709	-0.233568	0.81532							DDX11L1	0.0929642	0.31985	0.985285	0.324627	0.745463
DDX11L10																							DDX11L10	0.243002	0.245475	0.631626	0.388641	0.697542							DDX11L10	0.292124	-0.486791	0.464957	-1.04696	0.295118
DDX11L16																							DDX11L16	1.85924	0.429687	0.332897	1.29075	0.196791							DDX11L16	2.0195	-0.446621	0.270649	-1.65018	0.0989052	0.260981
DDX11L17																							DDX11L17	1.06488	0.0879176	0.303668	0.289519	0.772184							DDX11L17	1.00584	0.340412	0.256065	1.32939	0.183718
DDX11L2																							DDX11L2	113.983	-0.195478	0.135788	-1.43958	0.149985	0.409106						DDX11L2	119.563	0.116416	0.113633	1.02449	0.305602	0.535633
DDX11L5																							DDX11L5	0.00721211	-0.0616949	3.22287	-0.0191429	0.984727							DDX11L5	0.00980289	0.16508	2.9589	0.0557909	0.955508
DDX11L8																							DDX11L8	0.129754	0.235708	1.10728	0.212871	0.831428							DDX11L8	0.167926	-0.286522	0.814704	-0.351689	0.725072
DDX11L9																							DDX11L9	0.0082037	-0.0616949	3.22287	-0.0191429	0.984727							DDX11L9	0.0169111	0.111318	2.60085	0.0428007	0.96586
DDX12B																							DDX12B	424.041	-0.158512	0.0936974	-1.69174	0.0906948	0.315814						DDX12B	457.647	-0.0150195	0.0799532	-0.187853	0.850992	0.929183
DDX12P																							DDX12P	89.4777	-0.223256	0.0865866	-2.57841	0.00992564	0.0946558						DDX12P	97.4676	-0.00739582	0.0697367	-0.106054	0.91554	0.961436
DDX18		1	0.151701	0.11374	0.182284																		DDX18	2481.58	0.0673393	0.0426581	1.57858	0.114431	0.357163						DDX18	2555.56	-1.41159e-05	0.0335009	-0.000421359	0.999664	0.999985
DDX18P1																							DDX18P1	0.121176	0.115484	1.22293	0.0944318	0.924766							DDX18P1	0.0910044	0.255701	1.16747	0.219022	0.826633
DDX18P3																							DDX18P3	0.40095	-0.199023	0.646294	-0.307945	0.758124							DDX18P3	0.419859	0.249347	0.55193	0.451773	0.651433
DDX18P4																							DDX18P4	0.171696	0.274161	1.0581	0.259107	0.795552							DDX18P4	0.142763	0.190605	1.00186	0.190252	0.849112
DDX18P5																							DDX18P5	0.868026	0.127322	0.47944	0.265565	0.790575							DDX18P5	0.803053	0.345221	0.419737	0.82247	0.410809
DDX18P6																							DDX18P6	0.236314	0.14091	0.883311	0.159525	0.873255							DDX18P6	0.208609	0.214113	0.76417	0.280191	0.779331
DDX19A																							DDX19A	1829.28	-0.0240717	0.019666	-1.22403	0.220942	0.499198						DDX19A	1916.96	0.00140672	0.0160345	0.0877309	0.930091	0.968031
DDX19A-DT																							DDX19A-DT	55.6028	0.098164	0.0592339	1.65723	0.0974739	0.327079						DDX19A-DT	54.5117	0.165244	0.0519553	3.1805	0.00147023	0.0126849
DDX19B																							DDX19B	1483.56	0.0805598	0.0256791	3.13718	0.00170583	0.0330043						DDX19B	1496.78	0.0661225	0.0219263	3.01567	0.00256415	0.0190684
DDX20		1	0.0254059	0.0476076	0.593582																		DDX20	500.123	0.0260111	0.0290777	0.894539	0.371034	0.640868						DDX20	515.957	0.0232761	0.0256309	0.908127	0.363811	0.593386
DDX20P1																																			DDX20P1	0.00300673	0.130035	2.9589	0.043947	0.964947
DDX21																							DDX21	2221.15	-0.026227	0.0756859	-0.346524	0.728949	0.87638						DDX21	2452.64	-0.181757	0.0640124	-2.8394	0.0045199	0.0295409
DDX23																							DDX23	3948.23	0.0353982	0.0206779	1.71189	0.0869171	0.308607						DDX23	4120.18	-0.025044	0.0170491	-1.46893	0.141851	0.330313
DDX24																							DDX24	3953.31	0.0537741	0.030618	1.75629	0.0790387	0.295182						DDX24	4170.33	-0.0770334	0.0254473	-3.02717	0.00246855	0.0185502
DDX25																							DDX25	32.7784	0.0807082	0.0912983	0.884005	0.376693	0.646297						DDX25	31.8683	0.214288	0.0755558	2.83616	0.00456595	0.0297623
DDX27																							DDX27	1586.64	0.0255447	0.0244128	1.04636	0.295394	0.57476						DDX27	1671.51	-0.052442	0.0221479	-2.36781	0.0178938	0.0801006
DDX28																							DDX28	549.042	0.131864	0.0352004	3.7461	0.000179604	0.00881814						DDX28	562.931	-0.031192	0.0290357	-1.07427	0.282703	0.512438
DDX31		2	0.013762	0.0112401	0.220816																		DDX31	673.306	0.0163621	0.0429966	0.380544	0.703542	0.864179						DDX31	693.398	0.0371325	0.0349312	1.06302	0.287773	0.517511
DDX39A																							DDX39A	1193.02	-0.012585	0.04259	-0.295491	0.767619	0.896615						DDX39A	1260.45	-0.036249	0.0357764	-1.01321	0.31096	0.541876
DDX39AP1																							DDX39AP1	0.00484933	-0.0500133	3.22287	-0.0155183	0.987619							DDX39AP1	0.00425121	0.189241	2.9589	0.0639565	0.949005
DDX39B-AS1																							DDX39B-AS1	2.94874	0.0738123	0.21666	0.340683	0.733342							DDX39B-AS1	2.87289	0.222792	0.193237	1.15295	0.248931	0.473585
DDX39BP1																							DDX39BP1	0.049319	-0.0282269	1.68971	-0.0167052	0.986672							DDX39BP1	0.0547432	0.102207	1.41543	0.0722089	0.942436
DDX39BP2																							DDX39BP2	0.119409	0.0854275	1.18489	0.0720972	0.942525							DDX39BP2	0.127252	0.0367569	0.810778	0.0453354	0.96384
DDX3ILA1																							DDX3ILA1	1.03975	2.22507	0.618427	3.59795	0.000320741							DDX3ILA1	0.588558	-0.379741	0.559301	-0.678956	0.497166
DDX3P1																							DDX3P1	0.0617616	0.0268956	1.92075	0.0140026	0.988828							DDX3P1	0.0822162	0.0110315	1.42333	0.00775049	0.993816
DDX3P2																							DDX3P2	0.0396379	-0.0766592	2.46164	-0.0311415	0.975157							DDX3P2	0.0878626	-0.211897	1.13127	-0.187309	0.851418
DDX3P3																							DDX3P3	0.0256902	0.190433	3.22287	0.0590882	0.952882							DDX3P3	0.0375724	-0.112577	2.126	-0.0529525	0.95777
DDX4																							DDX4	2.69402	-0.000460241	0.259541	-0.00177329	0.998585							DDX4	2.94107	-0.16865	0.205786	-0.819542	0.412477	0.636978
DDX41																							DDX41	2399.19	0.0105795	0.0195862	0.540154	0.589091	0.799267						DDX41	2513.42	-0.0214674	0.016847	-1.27426	0.202572	0.414856
DDX42		1	-0.00416458	0.0422254	0.921434	1140	1.06962e-36	0.988604	9.53275e-39	0.00880816	0.00258801												DDX42	5323.2	0.0290643	0.0209462	1.38757	0.165269	0.428169						DDX42	5598.55	-0.0490245	0.0181801	-2.6966	0.00700504	0.0409912
DDX43																							DDX43	21.4933	-0.262458	0.164403	-1.59643	0.110392	0.350117						DDX43	25.7856	-0.316241	0.132315	-2.39006	0.0168457	0.0767989
DDX43P1																							DDX43P1	0.00953789	0.0100984	3.22287	0.00313336	0.9975							DDX43P1	0.0038505	0.189241	2.9589	0.0639565	0.949005
DDX43P3																							DDX43P3	0.086317	-0.138351	1.66887	-0.082901	0.93393							DDX43P3	0.105396	0.0801199	1.15802	0.0691869	0.944841
DDX46																							DDX46	3089.06	0.0302254	0.0436247	0.692852	0.488403	0.735146						DDX46	3244.28	-0.044955	0.0356757	-1.2601	0.207633	0.421276
DDX47																							DDX47	1897.81	0.0778304	0.0235325	3.30736	0.000941805	0.0234185						DDX47	1955.82	-0.0104921	0.0184703	-0.568052	0.569999	0.759957
DDX49																							DDX49	1294.99	0.0416422	0.0321598	1.29485	0.195372	0.466377						DDX49	1344.8	-0.0114262	0.0231551	-0.493464	0.621685	0.796078
DDX50																							DDX50	1078.05	0.0718697	0.0283121	2.53848	0.0111334	0.10057						DDX50	1113.08	-0.0127981	0.0208082	-0.61505	0.538521	0.737527
DDX50P1																							DDX50P1	6.2169	0.228227	0.168299	1.35607	0.175076	0.440595						DDX50P1	6.74864	-0.305941	0.145541	-2.1021	0.0355446	0.129863
DDX50P2																							DDX50P2	2.30873	-0.42556	0.292306	-1.45587	0.145428							DDX50P2	2.15977	0.806959	0.251926	3.20316	0.00135928	0.0119346
DDX51		1	0.0345754	0.0407042	0.395642																		DDX51	1197.58	0.021391	0.0426018	0.502115	0.615586	0.814617						DDX51	1252.14	-0.0224821	0.0320807	-0.700797	0.48343	0.695629
DDX52		1	0.0326919	0.044386	0.461404																		DDX52	977.108	0.0129375	0.0236622	0.546759	0.584544	0.797407						DDX52	1021.89	-0.0169305	0.0202194	-0.837342	0.4024	0.627696
DDX53																							DDX53	0.0688987	0.217207	2.57325	0.0844099	0.932731							DDX53	0.0396904	0.21101	2.80122	0.0753277	0.939954
DDX54																							DDX54	3673.03	0.0397057	0.0302876	1.31096	0.189873	0.460041						DDX54	3836.27	-0.0313256	0.0218657	-1.43264	0.151962	0.345141
DDX55		2	-0.00129686	0.0280011	0.96306																		DDX55	1175.02	0.00122374	0.0388867	0.0314693	0.974895	0.989877						DDX55	1225.77	-5.36666e-06	0.0319144	-0.000168158	0.999866	0.999985
DDX55P1		1	0.0265394	0.0327755	0.418094																		DDX55P1	9.84613	-0.066673	0.371043	-0.179691	0.857395	0.940438						DDX55P1	10.2303	0.0621394	0.278801	0.222881	0.823628	0.914328
DDX56		1	-0.00335844	0.0548648	0.95119																		DDX56	3057.05	-0.00822567	0.0249765	-0.329337	0.741901	0.883009						DDX56	3206.07	-0.0124387	0.0204175	-0.609218	0.54238	0.740506
DDX59		1	-0.0187364	0.016498	0.256092																		DDX59	695.814	0.0152143	0.0252511	0.602522	0.546826	0.77233						DDX59	728.019	-0.0201438	0.020922	-0.962802	0.335647	0.566984
DDX59-AS1																							DDX59-AS1	2.80487	-0.0772222	0.264702	-0.291733	0.770491							DDX59-AS1	2.74742	0.323854	0.227149	1.42573	0.153945	0.348225
DDX5P1																							DDX5P1	0.414873	0.57429	0.820796	0.699674	0.484131							DDX5P1	0.297241	0.678957	0.80096	0.84768	0.396616
DDX60																							DDX60	1050.74	0.0711395	0.0802428	0.886553	0.37532	0.644867						DDX60	1098.35	-0.056509	0.0660944	-0.854973	0.392566	0.619162
DDX60L		2	-0.00753156	0.0178833	0.673645																		DDX60L	1310.83	0.0987402	0.0615364	1.60458	0.108586	0.347022						DDX60L	1354.42	-0.0353047	0.0497888	-0.70909	0.478269	0.691024
DDX6P1																							DDX6P1	0.0210179	-0.0666838	3.22287	-0.0206908	0.983492							DDX6P1	0.0158643	0.235967	2.9589	0.0797484	0.936437
DDX6P2																							DDX6P2	0.129354	-0.0932056	1.25995	-0.0739754	0.94103							DDX6P2	0.122576	0.275411	1.10655	0.248891	0.803445
DEAF1																							DEAF1	912.828	0.019801	0.0292317	0.677382	0.498164	0.742047						DEAF1	951.159	-0.00829228	0.0240721	-0.344477	0.730487	0.862972
DEDD																							DEDD	1645.25	-0.0334654	0.0282869	-1.18307	0.236782	0.518178						DEDD	1727.38	0.00118066	0.0237105	0.0497947	0.960286	0.982889
DEDD2																							DEDD2	1566.59	0.0503283	0.0262299	1.91874	0.0550174	0.242078						DEDD2	1629.89	-0.0246227	0.0267826	-0.919354	0.35791	0.587901
DEF6		1	0.0346263	0.0805041	0.66711																		DEF6	468.668	-0.0311966	0.0563163	-0.553953	0.579611	0.794012						DEF6	509.63	-0.125394	0.0430916	-2.90994	0.00361496	0.0249017
DEF8		2	-0.0698539	0.0711005	0.32587																		DEF8	2275.76	-0.0111304	0.0245821	-0.452784	0.650704	0.833695						DEF8	2406.94	-0.0409034	0.0206763	-1.97828	0.0478976	0.160051
DEFA1																							DEFA1	0.7184	-0.605066	0.48558	-1.24607	0.212739							DEFA1	0.727505	0.432343	0.392112	1.1026	0.270201
DEFA1B																							DEFA1B	0.764874	-0.619712	0.484562	-1.27891	0.200928							DEFA1B	0.770045	0.480309	0.388784	1.23541	0.216677
DEFA3		1	-0.00249584	0.0336112	0.940807																		DEFA3	22.3504	-0.36089	0.292819	-1.23247	0.217774	0.494762						DEFA3	29.2528	-0.534421	0.239693	-2.2296	0.0257738	0.103874
DEFA4																							DEFA4	5.20658	-0.514911	0.29751	-1.73074	0.0834987							DEFA4	6.88097	-0.493434	0.242193	-2.03736	0.0416139	0.145426
DEFA5																							DEFA5	0.0517449	0.198835	2.08344	0.0954357	0.923969							DEFA5	0.0391249	0.0397264	1.99086	0.0199544	0.98408
DEFA6																							DEFA6	0.100651	-0.388779	3.22287	-0.120632	0.903983							DEFA6	0.102308	0.36656	2.76191	0.13272	0.894415
DEFA7P																							DEFA7P	0.00308925	0.00340572	3.22287	0.00105674	0.999157
DEFA8P																							DEFA8P	0.0484673	-0.141759	1.98086	-0.0715644	0.942949							DEFA8P	0.0630506	0.125572	1.33989	0.0937179	0.925333
DEFB1																							DEFB1	2764.01	-0.140333	0.0656178	-2.13864	0.0324647	0.183705						DEFB1	2962.97	-0.00241607	0.0547526	-0.0441271	0.964803	0.985108
DEFB105A																							DEFB105A	0.683322	2.0201	0.739633	2.73122	0.00630997							DEFB105A	0.276341	0.736582	0.731671	1.00671	0.314073
DEFB105B																							DEFB105B	0.0395548	0.173768	2.16363	0.080313	0.935988							DEFB105B	0.0201577	0.200125	2.95395	0.0677482	0.945986
DEFB106B																							DEFB106B	0.00755691	0.02178	3.22287	0.00675795	0.994608							DEFB106B	0.00331725	0.177559	2.9589	0.0600085	0.952149
DEFB109A																							DEFB109A	0.00897943	-0.0616949	3.22287	-0.0191429	0.984727							DEFB109A	0.0220626	0.111316	2.89778	0.0384141	0.969358
DEFB109D																																			DEFB109D	0.00592297	0.130035	2.9589	0.043947	0.964947
DEFB112																							DEFB112	0.0246297	-0.00657078	2.88989	-0.00227371	0.998186							DEFB112	0.0168967	0.218046	2.9589	0.0736916	0.941256
DEFB114																							DEFB114	0.0211489	-0.108421	3.22287	-0.0336412	0.973163							DEFB114	0.018532	0.247649	2.9589	0.0836964	0.933298
DEFB118																							DEFB118	0.0191394	-0.0666838	3.22287	-0.0206908	0.983492							DEFB118	0.0178276	0.200124	2.9589	0.0676348	0.946076
DEFB119																							DEFB119	0.00737791	-0.00827587	3.22287	-0.00256786	0.997951							DEFB119	0.0158563	0.0700306	2.9589	0.0236678	0.981118
DEFB122																							DEFB122	0.0274639	-0.090047	3.22287	-0.02794	0.97771							DEFB122	0.0218119	0.259331	2.9589	0.0876443	0.930159
DEFB123																							DEFB123	0.0137101	-0.0015832	3.22287	-0.000491241	0.999608							DEFB123	0.0141026	0.147158	2.9589	0.0497341	0.960334
DEFB124																							DEFB124	2.33205	-0.0601443	0.270625	-0.222242	0.824125							DEFB124	2.41229	0.102099	0.211999	0.481601	0.63009	0.801768
DEFB125																							DEFB125	0.0534805	0.240572	2.34449	0.102612	0.918271							DEFB125	0.0270033	0.22349	2.78373	0.0802843	0.936011
DEFB126																																			DEFB126	0.0145752	0.0583489	2.9589	0.0197198	0.984267
DEFB129																							DEFB129	0.0338314	-0.166829	3.22287	-0.0517642	0.958717							DEFB129	0.0296584	0.306057	2.9589	0.103436	0.917617
DEFB131B																																			DEFB131B	0.0027711	0.147956	2.9589	0.0500038	0.960119
DEFB132																							DEFB132	32.2119	-0.508017	0.234039	-2.17065	0.0299574	0.175481						DEFB132	49.9936	-0.942947	0.197787	-4.76749	1.86536e-06	6.78463e-05
DEFB133																							DEFB133	0.033221	-0.0299328	2.53539	-0.011806	0.99058							DEFB133	0.0261457	0.205571	2.40573	0.0854506	0.931903
DEFB135																							DEFB135	0.0193874	-0.108421	3.22287	-0.0336412	0.973163							DEFB135	0.0242644	0.175966	2.62623	0.0670035	0.946579
DEGS1		1	-0.0398682	0.0437396	0.362037																		DEGS1	1532.55	-0.0288756	0.0384554	-0.750885	0.452722	0.709728						DEGS1	1633.27	-0.055813	0.0325536	-1.7145	0.0864377	0.238675
DEGS2																							DEGS2	92.1148	0.0879865	0.074667	1.17839	0.238643	0.520035						DEGS2	91.6861	0.113125	0.0635452	1.78023	0.0750381	0.217619
DELE1		1	0.00626606	0.0296372	0.832555																		DELE1	4403.81	-0.00799994	0.0166815	-0.479569	0.631534	0.823515						DELE1	4589.39	0.0105765	0.0132813	0.796343	0.425833	0.648568
DELEC1																							DELEC1	8.93813	-0.00177558	0.159852	-0.0111076	0.991138	0.995669						DELEC1	9.5364	-0.0805478	0.125358	-0.642542	0.520522	0.723228
DENND10																							DENND10	1420.69	0.04323	0.0364022	1.18756	0.235005	0.516276						DENND10	1459.59	0.0265411	0.0291395	0.910828	0.362386	0.592246
DENND10P1																							DENND10P1	5.53646	0.0231576	0.154147	0.150231	0.880582							DENND10P1	5.32374	0.30532	0.125051	2.44156	0.0146241	0.0694384
DENND11																							DENND11	4209.32	0.115693	0.0491298	2.35484	0.0185306	0.133703						DENND11	4409.42	-0.0963037	0.0410483	-2.34611	0.0189707	0.083545
DENND1A		1	-0.0123835	0.0586871	0.83288																		DENND1A	2423.04	-0.0109604	0.0342481	-0.320029	0.748946	0.887079						DENND1A	2531.99	0.00282398	0.026562	0.106317	0.915331	0.961348
DENND1B																							DENND1B	738.181	0.0432995	0.0693424	0.62443	0.532345	0.763582						DENND1B	757.433	0.0310651	0.0560662	0.55408	0.579524	0.767292
DENND1C		1	0.0194928	0.0961714	0.839379																		DENND1C	381.172	-0.0408287	0.0751539	-0.543268	0.586945	0.798161						DENND1C	408.809	-0.0708245	0.0559089	-1.26678	0.205233	0.418182
DENND2A																							DENND2A	445.012	-0.0654409	0.0502249	-1.30296	0.192589	0.462906						DENND2A	474.574	-0.0338441	0.0414577	-0.816353	0.414298	0.63858
DENND2B		1	0.00245514	0.0446864	0.956185																		DENND2B	3360.19	-0.0961822	0.0342336	-2.80959	0.00496054	0.0632025						DENND2B	3579.11	-0.0085318	0.0266375	-0.320293	0.748746	0.873814
DENND2B-AS1																							DENND2B-AS1	0.0889507	0.153814	1.34376	0.114465	0.908869							DENND2B-AS1	0.0728882	0.160618	1.27336	0.126138	0.899623
DENND2C																							DENND2C	785.071	-0.0357475	0.0509669	-0.701386	0.483062	0.73164						DENND2C	823.98	0.00414242	0.0416822	0.099381	0.920836	0.963922
DENND2D		1	-0.00605813	0.012671	0.632572																		DENND2D	1226	-0.0829408	0.0512081	-1.61968	0.1053	0.34057						DENND2D	1316.04	-0.0453099	0.0403159	-1.12387	0.261068	0.487936
DENND3		1	-0.00249297	0.0550093	0.963853																		DENND3	758.18	-0.0416886	0.0567688	-0.734358	0.462731	0.717827						DENND3	847.263	-0.211752	0.0498762	-4.24555	2.18062e-05	0.000486242
DENND3-AS1		1	0.0114089	0.0170401	0.503154																		DENND3-AS1	30.2247	-0.212836	0.0925878	-2.29874	0.0215195	0.145551						DENND3-AS1	33.635	-0.0887816	0.0742615	-1.19553	0.231881	0.453201
DENND4A		1	0.0242478	0.0480608	0.613894																		DENND4A	1674.37	0.16386	0.0607059	2.69924	0.00694974	0.0771174						DENND4A	1761.27	-0.146116	0.0551279	-2.65049	0.00803741	0.0451683
DENND4B		1	-0.0114088	0.0502274	0.820313																		DENND4B	3174.24	-0.0468386	0.0414669	-1.12954	0.25867	0.540545						DENND4B	3331.6	0.011516	0.0315064	0.365512	0.714729	0.853179
DENND4C																							DENND4C	1882.21	0.0495549	0.0611023	0.811015	0.417357	0.681856						DENND4C	1986.15	-0.075224	0.0514901	-1.46094	0.144032	0.333284
DENND5A		1	-0.0484833	0.0930958	0.602513																		DENND5A	1799.98	-0.00782778	0.0362673	-0.215835	0.829116	0.927242						DENND5A	1953.98	-0.135154	0.0331954	-4.07147	4.6717e-05	0.000884098
DENND5B		1	-0.4223	0.143742	0.00330442																		DENND5B	1902.93	0.06106	0.0554349	1.10147	0.270691	0.551931						DENND5B	1992.38	-0.0552752	0.0470392	-1.17509	0.23996	0.462718
DENND5B-AS1																							DENND5B-AS1	0.936997	-0.177167	0.337665	-0.524682	0.599804							DENND5B-AS1	1.1371	-0.3801	0.2791	-1.36188	0.173236	0.375736
DENND6A																							DENND6A	866.589	0.00919542	0.0406809	0.226038	0.821172	0.922706						DENND6A	907.531	-0.019279	0.0323411	-0.596116	0.551098	0.746606
DENND6A-AS1																							DENND6A-AS1	1.10344	0.127211	0.30373	0.41883	0.675341							DENND6A-AS1	1.18129	-0.22386	0.23969	-0.933957	0.350326	0.58049
DENND6A-DT																							DENND6A-DT	0.794064	-0.0853518	0.413996	-0.206166	0.836661							DENND6A-DT	0.913332	-0.265923	0.330427	-0.804784	0.420944
DENND6B																							DENND6B	309.495	-0.212505	0.064606	-3.28924	0.00100457	0.024448						DENND6B	338.932	-0.0338193	0.0501374	-0.674532	0.499973	0.707307
DENR																							DENR	2234.54	-0.0812179	0.0301566	-2.6932	0.00707688	0.0778557						DENR	2360.69	0.0116254	0.0247187	0.470307	0.638135	0.806795
DEPDC1																							DEPDC1	14.9208	-0.0879735	0.16637	-0.528781	0.596957	0.803495						DEPDC1	17.1229	-0.267273	0.132675	-2.01449	0.0439582	0.15089
DEPDC1-AS1																							DEPDC1-AS1	0.440158	1.89925	0.868368	2.18715	0.0287317							DEPDC1-AS1	0.301149	-0.587005	0.787624	-0.745286	0.456099
DEPDC1B																							DEPDC1B	27.469	0.0577218	0.116003	0.49759	0.618773	0.816498						DEPDC1B	28.9433	-0.0743161	0.0897355	-0.828168	0.407575	0.632469
DEPDC1P1																							DEPDC1P1	0.113579	0.317479	1.43097	0.221863	0.824421							DEPDC1P1	0.140316	-0.394995	0.988218	-0.399704	0.689374
DEPDC1P2																							DEPDC1P2	0.113162	0.138847	1.32289	0.104957	0.91641							DEPDC1P2	0.150768	-0.148912	0.973718	-0.152932	0.878452
DEPDC4																							DEPDC4	67.1585	0.0447133	0.0583553	0.766225	0.443542	0.702604						DEPDC4	68.478	0.0536708	0.0514109	1.04396	0.296505	0.526522
DEPDC5		1	-0.0584398	0.0558312	0.295228																		DEPDC5	1509.16	0.0903405	0.0392999	2.29875	0.0215194	0.145551						DEPDC5	1534.62	0.0294137	0.0342088	0.859828	0.389884	0.617029
DEPDC7		1	0.044358	0.0608842	0.466269																		DEPDC7	3355.5	0.150752	0.0563261	2.67642	0.00744142	0.0803375						DEPDC7	3329.68	0.0738839	0.0453655	1.62863	0.10339	0.268511
DEPP1																							DEPP1	10397.3	0.254622	0.087742	2.90194	0.00370856	0.0527322						DEPP1	10746.6	-0.1528	0.0752285	-2.03114	0.0422407	0.146971
DEPTOR		1	-0.0154267	0.0223304	0.489668																		DEPTOR	974.5	0.0744964	0.0439041	1.6968	0.089735	0.313937						DEPTOR	978.282	0.0901117	0.0360294	2.50106	0.0123821	0.0615271
DEPTOR-AS1																							DEPTOR-AS1	3.38038	0.0599658	0.210555	0.284799	0.775798							DEPTOR-AS1	3.26305	0.244213	0.180314	1.35438	0.175615	0.378796
DERL2																							DERL2	2241.74	0.000425963	0.0295836	0.0143986	0.988512	0.994879						DERL2	2328.58	0.0168995	0.0238691	0.708009	0.478939	0.691585
DERL3		1	-0.0582194	0.0488878	0.233702																		DERL3	427.779	-0.543883	0.113674	-4.7846	1.71325e-06	0.00039619						DERL3	512.356	-0.162534	0.0900279	-1.80537	0.0710165	0.209854
DERPC																							DERPC	4642.19	0.0326622	0.0261953	1.24687	0.212445	0.48796						DERPC	4803.16	0.00815547	0.0205341	0.397168	0.691244	0.840078
DES																							DES	137.465	0.395656	0.194497	2.03426	0.0419257	0.209926						DES	134.368	-0.068958	0.174539	-0.395087	0.692779	0.841031
DESI1																							DESI1	4657.87	-0.0397362	0.0280296	-1.41765	0.156292	0.417499						DESI1	4921.21	-0.0172398	0.0223133	-0.772626	0.439744	0.660737
DESI2		1	-0.0426923	0.0604017	0.479687																		DESI2	1092.89	-0.0130957	0.0326752	-0.400784	0.688579	0.85582						DESI2	1163.12	-0.0616448	0.0287832	-2.14169	0.0322183	0.121346
DET1																							DET1	244.406	0.0778511	0.0319877	2.43378	0.0149419	0.118508						DET1	250.151	0.0157753	0.0281709	0.559984	0.575491	0.764335
DEUP1																							DEUP1	1.09564	0.619042	0.420514	1.47211	0.140992							DEUP1	1.09677	-0.347734	0.333168	-1.04372	0.296615	0.526591
DEXI		1	-0.0280572	0.0583245	0.630479																		DEXI	2356.86	-0.0583337	0.0354637	-1.64488	0.0999936	0.331411						DEXI	2499.8	-0.0183757	0.0273517	-0.671828	0.501693	0.708545
DFFB		1	-0.00727303	0.022453	0.745997																		DFFB	491.142	0.0525503	0.0741003	0.709178	0.478214	0.728553						DFFB	488.664	0.140847	0.0590235	2.38629	0.0170191	0.077437
DFFBP1		1	0.0186514	0.0380604	0.624101																		DFFBP1	10.441	-0.0367936	0.132535	-0.277614	0.781309	0.903298						DFFBP1	11.6733	-0.219732	0.102163	-2.15079	0.0314928	0.119346
DGAT1		1	-0.0393791	0.0259206	0.128707																		DGAT1	5766.51	-0.103255	0.053039	-1.94678	0.051561	0.235038						DGAT1	6205.94	-0.0409422	0.0447424	-0.915065	0.360158	0.590182
DGAT2		1	0.0851102	0.0321065	0.00802853																		DGAT2	45466.5	-0.0796302	0.0643628	-1.23721	0.21601	0.492805						DGAT2	47118.9	0.0822128	0.054054	1.52094	0.128275	0.309429
DGAT2-DT																							DGAT2-DT	0.0988289	-0.0298084	1.50805	-0.0197662	0.98423							DGAT2-DT	0.119052	0.0647114	1.18878	0.0544349	0.956589
DGAT2L6																							DGAT2L6	0.137549	0.0804382	1.30464	0.0616555	0.950837							DGAT2L6	0.132245	0.179924	1.13982	0.157853	0.874573
DGAT2L7P																							DGAT2L7P	1.42306	0.187401	0.241272	0.776722	0.437323							DGAT2L7P	1.57422	-0.316936	0.19335	-1.63919	0.101174	0.264914
DGCR11		1	-0.0350321	0.031876	0.271762																		DGCR11	42.8551	-0.0312202	0.0684345	-0.456206	0.648242	0.832071						DGCR11	46.8724	-0.146684	0.0551218	-2.66109	0.00778888	0.0441777
DGCR2		1	-0.118732	0.0549767	0.0307976																		DGCR2	4366.48	0.00560719	0.0245899	0.228028	0.819624	0.921939						DGCR2	4580.73	-0.0229658	0.0200413	-1.14593	0.251825	0.477121
DGCR5																							DGCR5	804.08	-0.29473	0.0730731	-4.03336	5.49856e-05	0.00428774						DGCR5	912.211	-0.108791	0.0604908	-1.79848	0.0721015	0.21195
DGCR6																							DGCR6	57.9193	-0.190336	0.153183	-1.24254	0.214039	0.490108						DGCR6	59.0459	0.223949	0.132788	1.68652	0.0916954	0.248265
DGCR6L		1	0.0121566	0.0568296	0.830615																		DGCR6L	4615.43	0.16202	0.0416771	3.8875	0.000101282	0.00619613						DGCR6L	4501.44	0.131775	0.03284	4.01263	6.00467e-05	0.00106882
DGCR8																							DGCR8	3145.85	0.0232372	0.0411589	0.564574	0.572364	0.789214						DGCR8	3217.5	0.0572695	0.0331855	1.72574	0.084394	0.235089
DGKA																							DGKA	409.369	-0.129317	0.0721967	-1.79117	0.0732653	0.282819						DGKA	455.844	-0.144978	0.0553226	-2.62059	0.0087777	0.0480533
DGKB		1	0.0135336	0.0151608	0.372035																		DGKB	37.6229	0.142384	0.11865	1.20004	0.230125	0.510984						DGKB	37.9223	0.0256976	0.100994	0.254447	0.79915	0.901169
DGKD																							DGKD	2300.24	0.0662522	0.0387136	1.71134	0.087018	0.308667						DGKD	2397.72	-0.0436094	0.030919	-1.41044	0.158409	0.354582
DGKE		1	-0.00784856	0.0362345	0.828517																		DGKE	703.265	-0.0444377	0.0436127	-1.01892	0.308243	0.586725						DGKE	733.431	0.0332013	0.0370123	0.897032	0.369702	0.598658
DGKG																							DGKG	88.8484	-0.07385	0.0686562	-1.07565	0.282084	0.56351						DGKG	98.1331	-0.150788	0.0582785	-2.58737	0.00967121	0.0515643
DGKH																							DGKH	331.609	0.0129341	0.0575827	0.224619	0.822276	0.923379						DGKH	354.572	-0.0967363	0.0464755	-2.08145	0.0373932	0.134631
DGKI																							DGKI	9.2541	-0.307448	0.13937	-2.20598	0.0273852	0.16661						DGKI	10.4404	-0.0840124	0.113016	-0.743369	0.457258	0.673416
DGKK																							DGKK	1.60643	0.280376	0.377342	0.74303	0.457464							DGKK	1.9949	-0.734248	0.290873	-2.52429	0.0115932	0.0587102
DGKQ		1	0.0179911	0.022389	0.421646																		DGKQ	1228.97	-0.0591115	0.0386907	-1.5278	0.126563	0.375806						DGKQ	1334.12	-0.101207	0.0299097	-3.38375	0.00071502	0.00735363
DGKZ																							DGKZ	1785.59	-0.0630544	0.0447592	-1.40875	0.15891	0.421547						DGKZ	1904.29	-0.0353078	0.0322578	-1.09455	0.273713	0.502127
DGKZP1																							DGKZP1	13.4332	-0.235669	0.157644	-1.49494	0.134929	0.387704						DGKZP1	13.0086	0.474095	0.121225	3.91088	9.19595e-05	0.00148145
DGUOK																							DGUOK	1237.99	0.0358803	0.0315474	1.13735	0.255394	0.537787						DGUOK	1266.27	0.0481298	0.0256378	1.8773	0.0604767	0.188121
DGUOK-AS1																							DGUOK-AS1	3.9829	-0.187173	0.178722	-1.04728	0.29497							DGUOK-AS1	4.47008	-0.131598	0.141645	-0.929073	0.352851	0.583093
DHCR24-DT																							DHCR24-DT	13.0033	0.0701749	0.134217	0.522847	0.601081	0.806404						DHCR24-DT	14.2013	-0.202247	0.115514	-1.75084	0.0799731	0.226982
DHCR7-DT		1	-0.0056739	0.0131979	0.667263																		DHCR7-DT	318.311	-0.0623302	0.0745741	-0.835816	0.403258	0.670599						DHCR7-DT	327.865	0.0924787	0.0641531	1.44153	0.149435	0.341207
DHDDS		1	-0.0749959	0.0468524	0.109447																		DHDDS	1261.21	-0.085645	0.0252537	-3.39138	0.000695426	0.019588						DHDDS	1360.41	-0.0608572	0.0202204	-3.00969	0.00261517	0.019384
DHDDS-AS1																							DHDDS-AS1	7.14737	-0.0275593	0.14957	-0.184257	0.853812	0.93902						DHDDS-AS1	7.89846	-0.180173	0.117204	-1.53726	0.124231	0.303539
DHDH																							DHDH	7.24485	0.0713639	0.146625	0.48671	0.626464	0.820743						DHDH	8.7135	-0.500462	0.133245	-3.75595	0.000172687	0.00244812
DHFR2		1	-0.0870361	0.0296714	0.0033534																		DHFR2	690.839	0.108558	0.0438257	2.47703	0.013248	0.109886						DHFR2	694.513	0.0584893	0.033285	1.75723	0.0788789	0.225063
DHFRP1																							DHFRP1	8.97938	-0.0896011	0.156794	-0.571457	0.56769	0.786131						DHFRP1	8.50857	0.45147	0.130925	3.44832	0.000564083	0.00610058
DHFRP2																							DHFRP2	0.112911	0.132154	1.42952	0.0924462	0.926344							DHFRP2	0.103983	0.0801105	1.29316	0.0619494	0.950603
DHFRP3																							DHFRP3	0.177184	-0.370423	1.16098	-0.319059	0.749682							DHFRP3	0.22279	0.138015	0.788441	0.175048	0.861042
DHFRP6																							DHFRP6	0.133506	0.0186222	1.46313	0.0127276	0.989845							DHFRP6	0.101855	0.373766	1.39107	0.268689	0.788169
DHH																							DHH	17.0842	0.0916646	0.120003	0.763853	0.444955	0.703754						DHH	17.5615	-0.00957375	0.102435	-0.093462	0.925537	0.965946
DHPS																							DHPS	2635.12	0.0419373	0.0217203	1.93079	0.0535087	0.238929						DHPS	2699.38	0.03807	0.0174535	2.18123	0.0291664	0.113042
DHRS11																							DHRS11	697.65	-0.0741926	0.0310646	-2.38834	0.0169249	0.127751						DHRS11	741.395	-0.014782	0.0242926	-0.608497	0.542858	0.740943
DHRS12																							DHRS12	1571.59	0.0561968	0.0303594	1.85105	0.0641624	0.263451						DHRS12	1594.48	0.0633898	0.0247986	2.55619	0.0105826	0.0548315
DHRS13																							DHRS13	223.491	0.177849	0.0527419	3.37207	0.000746067	0.0203154						DHRS13	220.371	0.0781189	0.0433353	1.80266	0.0714413	0.210642
DHRS2		1	0.00918347	0.0120971	0.447765																		DHRS2	955.606	0.0418408	0.204163	0.204938	0.837621	0.931622						DHRS2	984.698	0.0160288	0.171489	0.0934684	0.925531	0.965946
DHRS4-AS1		1	-0.0351046	0.0298978	0.240333																		DHRS4-AS1	3617.54	-0.00685099	0.0498312	-0.137484	0.890648	0.954635						DHRS4-AS1	3638.05	0.144845	0.0414399	3.49531	0.000473519	0.00533131
DHRS4L1		1	-0.0275772	0.027647	0.318533																		DHRS4L1	67.5336	0.115696	0.0609693	1.89761	0.0577478	0.248774						DHRS4L1	65.5738	0.187936	0.051646	3.63893	0.000273775	0.00350757
DHRS4L2		1	-0.0323921	0.0229052	0.157309																		DHRS4L2	3736.48	0.0263483	0.052798	0.49904	0.617751	0.815708						DHRS4L2	3766.38	0.110529	0.0458761	2.4093	0.0159832	0.0739387
DHRS7B		1	0.0122873	0.0564909	0.827812																		DHRS7B	801.716	0.0144949	0.0355545	0.407681	0.683508	0.853431						DHRS7B	854.721	-0.0865191	0.0263857	-3.27902	0.00104169	0.00980931
DHRS7C																							DHRS7C	2.24235	-0.0662795	0.29034	-0.228282	0.819427							DHRS7C	2.33082	0.0717605	0.241238	0.297468	0.766109	0.883882
DHRS9																							DHRS9	104.472	-0.219575	0.0900943	-2.43717	0.0148026	0.118024						DHRS9	124.754	-0.323233	0.07671	-4.2137	2.5122e-05	0.000541794
DHRSX-IT1																							DHRSX-IT1	0.00313571	-0.0383317	3.22287	-0.0118937	0.99051							DHRSX-IT1	0.00274236	0.177559	2.9589	0.0600085	0.952149
DHX16		1	-0.0252191	0.0358644	0.481944																		DHX16	2655.59	-0.0254773	0.0311607	-0.81761	0.41358	0.678359						DHX16	2827.89	-0.0555961	0.0245848	-2.2614	0.0237345	0.0980047
DHX29																							DHX29	1378.69	0.00633765	0.042944	0.147579	0.882675	0.950892						DHX29	1466.89	-0.0741578	0.0350444	-2.11611	0.0343355	0.126801
DHX30																							DHX30	3040.57	0.00687539	0.0211957	0.324376	0.745653	0.885085						DHX30	3190.03	-0.0243646	0.016948	-1.43761	0.150545	0.342861
DHX32																							DHX32	1120.75	0.0409335	0.0214429	1.90895	0.056268	0.245187						DHX32	1156.01	0.013338	0.016948	0.786994	0.431285	0.653642
DHX33		1	0.0411521	0.0670875	0.539606																		DHX33	1094.3	-0.0248043	0.0317409	-0.781462	0.434531	0.695785						DHX33	1151.78	-0.0139194	0.0266251	-0.522791	0.60112	0.782391
DHX33-DT																							DHX33-DT	0.178729	0.245984	0.87497	0.281134	0.778607							DHX33-DT	0.155359	0.213006	0.768989	0.276994	0.781784
DHX34		1	-0.0958368	0.0620703	0.122587																		DHX34	1355.8	-0.0629794	0.0542606	-1.16068	0.24577	0.527781						DHX34	1446.82	-0.0378691	0.040159	-0.942979	0.345692	0.57629
DHX35																							DHX35	683.46	-0.0362832	0.0366404	-0.990251	0.322051	0.598379						DHX35	725.925	-0.0388349	0.0325722	-1.19227	0.233155	0.454632
DHX35-DT																							DHX35-DT	9.00076	0.497771	0.132619	3.7534	0.000174449	0.0087319						DHX35-DT	8.25699	0.085184	0.116346	0.732161	0.46407	0.679269
DHX36		1	-0.0219899	0.0179119	0.21957																		DHX36	1510.41	1.60436e-05	0.0480955	0.000333578	0.999734	0.999902						DHX36	1650.44	-0.162975	0.0439224	-3.71051	0.000206838	0.002812
DHX37																							DHX37	769.161	0.010023	0.0292336	0.34286	0.731704	0.877637						DHX37	811.66	-0.0474287	0.0229748	-2.06437	0.0389823	0.138945
DHX38																							DHX38	2981.98	0.00962499	0.0249764	0.385363	0.699969	0.862099						DHX38	3175	-0.0792352	0.0207961	-3.8101	0.000138909	0.0020561
DHX40		1	0.00315864	0.0216563	0.884037																		DHX40	1164.45	0.10101	0.0303121	3.33233	0.000861223	0.0222027						DHX40	1180.02	0.03429	0.0242942	1.41145	0.158112	0.354343
DHX40P1		1	-0.0196993	0.0162869	0.226464																		DHX40P1	5.76187	-0.191473	0.277737	-0.689404	0.490569							DHX40P1	5.39565	0.601669	0.227882	2.64027	0.00828404	0.0461962
DHX57																							DHX57	408.133	0.0073392	0.0341703	0.214783	0.829936	0.92733						DHX57	433.545	-0.0691205	0.0304953	-2.2666	0.0234148	0.0971409
DHX58		1	-0.0668813	0.0355525	0.0599445																		DHX58	2094.38	-0.0162389	0.0415741	-0.390602	0.696092	0.860211						DHX58	2208.62	-0.0269372	0.0353369	-0.762295	0.445884	0.665857
DHX8																							DHX8	1178.16	0.00665323	0.0310465	0.214299	0.830314	0.92733						DHX8	1248.2	-0.059134	0.0269316	-2.19571	0.0281128	0.110388
DHX9-AS1																							DHX9-AS1	11.364	-0.0138559	0.120891	-0.114615	0.90875	0.963012						DHX9-AS1	11.8874	-0.00734978	0.0963434	-0.0762873	0.939191	0.972591
DHX9P1																							DHX9P1	0.730981	0.374555	0.422334	0.886867	0.37515							DHX9P1	0.753072	-0.209945	0.353711	-0.593549	0.552814
DIAPH1-AS1																							DIAPH1-AS1	0.0396029	0.0602328	3.08433	0.0195287	0.984419							DIAPH1-AS1	0.0341189	0.151805	2.6633	0.0569988	0.954546
DIAPH2-AS1																							DIAPH2-AS1	1.77065	0.164505	0.266326	0.617684	0.536784							DIAPH2-AS1	1.74664	0.0989868	0.223924	0.442055	0.658449	0.819068
DIAPH3																							DIAPH3	11.9334	-0.185754	0.168296	-1.10373	0.26971	0.551316						DIAPH3	13.8583	-0.250777	0.150461	-1.66673	0.0955691	0.254828
DIAPH3-AS1																							DIAPH3-AS1	0.00252862	0.00340572	3.22287	0.00105674	0.999157
DICER1		1	-3.54627e-05	0.0472231	0.999401																		DICER1	2555.51	0.141681	0.0567846	2.49506	0.0125937	0.106561						DICER1	2653	-0.0836538	0.0478337	-1.74885	0.0803176	0.227644
DICER1-AS1																							DICER1-AS1	516.454	0.0235547	0.071891	0.327645	0.74318	0.88348						DICER1-AS1	520.594	0.112204	0.0564876	1.98635	0.0469945	0.157878
DIDO1																							DIDO1	4031.72	0.00804823	0.0269918	0.298173	0.765571	0.895489						DIDO1	4195.88	0.00406899	0.0224975	0.180864	0.856474	0.931838
DIMT1																							DIMT1	590.351	0.029229	0.0364122	0.802727	0.422133	0.686476						DIMT1	614.189	-0.00925799	0.0293451	-0.315486	0.752392	0.876288
DINOL																							DINOL	1.34125	-0.0630007	0.364173	-0.172996	0.862654							DINOL	1.78064	-0.705073	0.250082	-2.81937	0.00481181	0.0309082
DIO1		1	-0.091724	0.0666018	0.16845																		DIO1	8841.91	0.0489926	0.0450171	1.08831	0.276458	0.557366						DIO1	9024.61	0.0467271	0.0368996	1.26633	0.205394	0.418343
DIO2																							DIO2	8.75961	-0.0568988	0.216578	-0.262718	0.792768	0.908778						DIO2	12.0427	-0.826578	0.182625	-4.5261	6.00819e-06	0.000173422
DIO2-AS1																							DIO2-AS1	0.0271198	-0.0783654	3.22287	-0.0243154	0.980601							DIO2-AS1	0.0261349	0.211806	2.9589	0.0715828	0.942934
DIO3																							DIO3	16.2162	0.726027	0.14908	4.87005	1.11569e-06	0.000293186						DIO3	12.8137	0.444425	0.123139	3.60913	0.000307221	0.00383562
DIO3OS																							DIO3OS	943.436	0.723071	0.124038	5.82946	5.56085e-09	7.37962e-06						DIO3OS	736.693	0.499291	0.0963168	5.18384	2.17368e-07	1.1434e-05
DIP2A		2	-0.0567016	0.0538703	0.292544																		DIP2A	1602.06	-0.0657341	0.044143	-1.48912	0.136456	0.38996						DIP2A	1753.65	-0.126018	0.0348093	-3.62024	0.00029433	0.00370258
DIP2A-IT1																							DIP2A-IT1	0.440176	-0.0145939	0.596348	-0.024472	0.980476							DIP2A-IT1	0.455126	0.0436861	0.412883	0.105807	0.915735
DIP2B		1	-0.066697	0.0565347	0.238098																		DIP2B	2429.48	0.0825427	0.0399697	2.06513	0.0389106	0.201796						DIP2B	2490.23	0.00583132	0.0351941	0.16569	0.868401	0.938049
DIP2C																							DIP2C	2333.12	0.0111021	0.0312016	0.355819	0.721976	0.872248						DIP2C	2421.5	0.012143	0.0253172	0.479632	0.631489	0.80254
DIP2C-AS1		1	0.087766	0.0701545	0.21092																		DIP2C-AS1	302.72	0.126134	0.0967952	1.3031	0.19254	0.462885						DIP2C-AS1	328.412	-0.22325	0.0836232	-2.66971	0.00759174	0.0433274
DIPK1A																							DIPK1A	1289.27	0.040525	0.0435948	0.929584	0.352586	0.624602						DIPK1A	1319.03	0.0440178	0.0358999	1.22613	0.22015	0.437943
DIPK1B		1	0.0133029	0.0469223	0.776787																		DIPK1B	882.976	1.54076e-05	0.0424151	0.000363258	0.99971	0.999902						DIPK1B	898.704	0.0934993	0.036795	2.54109	0.0110509	0.056717
DIPK1C																							DIPK1C	31.0637	0.153521	0.131476	1.16767	0.242939	0.524602						DIPK1C	31.7314	-0.0325615	0.111086	-0.293119	0.769431	0.885775
DIPK2A		1	0.0456992	0.0760091	0.547685																		DIPK2A	1508.25	0.193556	0.098931	1.95647	0.0504094	0.232488						DIPK2A	1538.73	-0.0606085	0.0841309	-0.720407	0.471274	0.685541
DIPK2B																							DIPK2B	171.153	-0.173814	0.0834124	-2.08379	0.037179	0.197175						DIPK2B	184.746	-0.00639607	0.0689637	-0.0927455	0.926106	0.966177
DIRAS1																							DIRAS1	11.4438	-0.155367	0.185178	-0.839012	0.401463	0.668912						DIRAS1	11.9333	0.10989	0.14916	0.736722	0.461291	0.677195
DIRAS2																							DIRAS2	21.5027	-0.287931	0.118308	-2.43374	0.0149436	0.118508						DIRAS2	23.1789	0.0700539	0.110901	0.631681	0.527596	0.729042
DIRAS3		1	-0.0152579	0.0361949	0.673355																		DIRAS3	512.829	0.213625	0.0693853	3.07883	0.00207815	0.0375532						DIRAS3	495.025	0.12923	0.0566539	2.28103	0.0225465	0.0946216
DIRC1																							DIRC1	0.0239929	0.0234837	3.22287	0.00728659	0.994186							DIRC1	0.0191735	0.200124	2.9589	0.0676348	0.946076
DIRC3																							DIRC3	14.2757	-0.0854013	0.113857	-0.750074	0.45321	0.710156						DIRC3	15.3806	-0.0508856	0.0920734	-0.552663	0.580494	0.767784
DIRC3-AS1																							DIRC3-AS1	4.41666	-0.0961869	0.19086	-0.503967	0.614285							DIRC3-AS1	4.60148	0.0734981	0.157106	0.467824	0.639911	0.807787
DIS3																							DIS3	1697.06	0.0835498	0.0441121	1.89403	0.0582208	0.250066						DIS3	1738.51	0.00728933	0.0339653	0.214611	0.830071	0.917472
DIS3L		1	-0.00575672	0.0286554	0.840781																		DIS3L	1937.83	0.0713368	0.034018	2.09703	0.0359906	0.194013						DIS3L	1998.12	-0.00750174	0.0297389	-0.252253	0.800845	0.902357
DIS3L-AS1																							DIS3L-AS1	0.974276	-0.45202	0.382936	-1.18041	0.237838							DIS3L-AS1	1.04705	0.189513	0.304055	0.623287	0.533096
DIS3L2																							DIS3L2	1060.86	-0.0424197	0.0295463	-1.4357	0.151087	0.411072						DIS3L2	1122.14	-0.0201539	0.0226324	-0.890486	0.373205	0.601819
DIS3L2P1																							DIS3L2P1	1.12623	0.142062	0.258397	0.549782	0.582469							DIS3L2P1	1.10017	0.126938	0.228384	0.55581	0.578341	0.766421
DISC1																							DISC1	172.799	-0.0734458	0.0554921	-1.32354	0.185657	0.454032						DISC1	187.604	-0.0919806	0.0436678	-2.10637	0.035172	0.128991
DISC1-IT1																							DISC1-IT1	0.191282	-0.135179	0.955877	-0.141419	0.887539							DISC1-IT1	0.197263	0.209373	0.700321	0.298967	0.764965
DISC1FP1																							DISC1FP1	6.62449	-0.251206	0.170182	-1.4761	0.139916	0.394905						DISC1FP1	7.46358	-0.106543	0.134979	-0.789325	0.429922	0.652385
DISP1		1	0.0461228	0.0528576	0.382889																		DISP1	747.529	0.237546	0.0376249	6.31354	2.7273e-10	9.00982e-07						DISP1	719.788	0.118612	0.0282153	4.20382	2.62442e-05	0.000561868
DISP2		1	0.0310172	0.0131475	0.018316																		DISP2	46.8109	-0.032664	0.116345	-0.280751	0.778901	0.901845						DISP2	51.162	-0.142472	0.0968004	-1.47181	0.141072	0.329022
DISP3																							DISP3	3.28736	-0.445028	0.22063	-2.01708	0.0436868							DISP3	3.74542	-0.0359154	0.168994	-0.212525	0.831698	0.918365
DIXDC1																							DIXDC1	925.468	-0.0234628	0.0465769	-0.503742	0.614443	0.813895						DIXDC1	1019.79	-0.175897	0.0426863	-4.12069	3.77732e-05	0.000744524
DKFZP434A062																							DKFZP434A062	4.06752	-0.0951754	0.215146	-0.442377	0.658217							DKFZP434A062	3.91398	0.40425	0.187719	2.15348	0.0312809	0.118794
DKK1																							DKK1	7.22227	0.119731	0.172556	0.693864	0.487767	0.734977						DKK1	8.25939	-0.393827	0.141033	-2.79246	0.00523096	0.033005
DKK2																							DKK2	10.6068	-0.124996	0.164464	-0.760024	0.44724	0.705724						DKK2	11.1105	0.0770076	0.137824	0.558737	0.576341	0.764911
DKK3		1	0.0512417	0.0400031	0.200213																		DKK3	941.526	-0.207828	0.0877581	-2.36819	0.0178753	0.131426						DKK3	1002.94	0.0652633	0.069276	0.942076	0.346154	0.576852
DKK4																							DKK4	3.92047	0.584696	0.283335	2.06362	0.0390537							DKK4	3.95384	-0.336262	0.246454	-1.3644	0.172441	0.374648
DKKL1																							DKKL1	2.22026	0.314563	0.232211	1.35465	0.175531							DKKL1	2.30973	-0.218907	0.202225	-1.08249	0.279034	0.508298
DLC1																							DLC1	2735.38	0.027995	0.0545832	0.512886	0.608031	0.810033						DLC1	2909.43	-0.0881918	0.0481619	-1.83115	0.0670778	0.201728
DLEC1																							DLEC1	86.1239	-0.106254	0.0960642	-1.10608	0.268693	0.550483						DLEC1	88.8121	0.120838	0.0793751	1.52237	0.127916	0.308763
DLEC1P1																							DLEC1P1	0.00223612	-0.0383317	3.22287	-0.0118937	0.99051							DLEC1P1	0.0034085	0.159638	2.9589	0.0539518	0.956974
DLEU1																							DLEU1	515.773	0.101227	0.0428792	2.36075	0.0182378	0.132709						DLEU1	499.791	0.206969	0.0350339	5.90768	3.46957e-09	3.84297e-07
DLEU2		2	-0.00906246	0.0346562	0.79371																		DLEU2	362.053	-0.0559821	0.0566525	-0.988167	0.323071	0.599121						DLEU2	378.51	0.0322436	0.0401873	0.802332	0.422361	0.645853
DLEU2L																							DLEU2L	7.33516	0.38804	0.184775	2.10006	0.0357234	0.193286						DLEU2L	8.22678	-0.507609	0.159051	-3.19148	0.00141544	0.0123172
DLEU7																							DLEU7	13.784	-0.060731	0.137578	-0.441429	0.658902	0.838771						DLEU7	15.1925	-0.148715	0.10934	-1.36011	0.173794	0.376309
DLG1-AS1																							DLG1-AS1	6.21105	-0.13029	0.158612	-0.821437	0.411397	0.676784						DLG1-AS1	6.5269	0.0618872	0.135876	0.45547	0.648771	0.813306
DLG2																							DLG2	300.254	0.111942	0.0556663	2.01095	0.0443303	0.216548						DLG2	300.597	0.071203	0.0466353	1.5268	0.12681	0.307189
DLG2-AS2																							DLG2-AS2	0.287024	0.270882	0.610685	0.44357	0.657353							DLG2-AS2	0.380895	-0.722474	0.41221	-1.75268	0.0796562
DLG3																							DLG3	303.236	-0.0409284	0.0583148	-0.701852	0.482771	0.73164						DLG3	313.877	0.0588087	0.0456698	1.28769	0.197853	0.408739
DLG3-AS1																							DLG3-AS1	0.0503609	-0.236917	2.21696	-0.106865	0.914896							DLG3-AS1	0.0554589	0.268628	1.79304	0.149817	0.880909
DLG4																							DLG4	1062.5	-0.14875	0.0665908	-2.23379	0.025497	0.160397						DLG4	1154.26	-0.0456369	0.0467095	-0.977037	0.328551	0.559562
DLG5		1	0.0461529	0.01618	0.00433822																		DLG5	1142.93	0.00748592	0.0486706	0.153808	0.877761	0.948968						DLG5	1224.98	-0.101058	0.039725	-2.54395	0.0109608	0.0563235
DLG5-AS1																							DLG5-AS1	5.7535	0.0792052	0.151989	0.521126	0.602279							DLG5-AS1	5.97601	-0.0393014	0.127064	-0.309304	0.75709	0.878796
DLGAP1																							DLGAP1	11.3407	0.255253	0.14765	1.72877	0.083851	0.304208						DLGAP1	11.5351	-0.0942711	0.122839	-0.767439	0.442821	0.663688
DLGAP1-AS1		1	0.00881088	0.0450777	0.845033																		DLGAP1-AS1	355.596	0.114209	0.0637361	1.79191	0.0731471	0.282628						DLGAP1-AS1	362.113	0.00607224	0.0513085	0.118348	0.905792	0.956431
DLGAP1-AS2		1	-0.0265591	0.0494849	0.591467																		DLGAP1-AS2	113.7	0.0842584	0.0911114	0.924785	0.355078	0.626712						DLGAP1-AS2	119.372	-0.0820276	0.0733139	-1.11885	0.263202	0.490073
DLGAP1-AS3																							DLGAP1-AS3	14.0555	-0.470033	0.192295	-2.44433	0.0145122	0.116526						DLGAP1-AS3	16.9422	-0.225298	0.152505	-1.47731	0.139592	0.326914
DLGAP1-AS4																							DLGAP1-AS4	0.757621	0.525074	0.562491	0.933479	0.350573							DLGAP1-AS4	0.617592	0.515619	0.504941	1.02115	0.307185
DLGAP1-AS5																							DLGAP1-AS5	0.112962	1.10445	1.63844	0.674085	0.500257							DLGAP1-AS5	0.0295159	0.092554	2.35792	0.0392524	0.968689
DLGAP2		1	0.0172867	0.0232662	0.457485																		DLGAP2	90.723	-0.101474	0.0771984	-1.31445	0.188694	0.458547						DLGAP2	102.271	-0.205565	0.0663677	-3.09737	0.00195249	0.0157617
DLGAP2-AS1																							DLGAP2-AS1	0.0180925	-0.0550016	3.07791	-0.0178698	0.985743							DLGAP2-AS1	0.0252233	0.134686	2.11558	0.0636636	0.949238
DLGAP3																							DLGAP3	33.1184	0.160448	0.0860314	1.865	0.0621816	0.259448						DLGAP3	34.3286	-0.0928004	0.0755614	-1.22815	0.219392	0.437009
DLGAP4																							DLGAP4	2825.95	-0.0918858	0.0582597	-1.57718	0.114755	0.357644						DLGAP4	3011	-0.0128146	0.0446504	-0.286999	0.774113	0.888124
DLGAP4-AS1																							DLGAP4-AS1	48.1879	0.0503323	0.079639	0.632007	0.527383	0.760806						DLGAP4-AS1	48.6872	0.0832389	0.0640072	1.30046	0.193443	0.402548
DLGAP5																							DLGAP5	13.0371	-0.023064	0.16078	-0.14345	0.885934	0.952469						DLGAP5	16.3274	-0.573255	0.12895	-4.44558	8.76553e-06	0.000231404
DLK1																							DLK1	57.1808	-0.339585	0.280108	-1.21234	0.225384	0.505431						DLK1	57.599	0.377429	0.239711	1.57452	0.115368	0.289351
DLK2																							DLK2	1.66377	0.224736	0.274092	0.819929	0.412257							DLK2	1.61776	0.100726	0.242949	0.414598	0.678436	0.832224
DLL1																							DLL1	716.292	-0.130854	0.0636617	-2.05545	0.0398354	0.20421						DLL1	795.553	-0.134704	0.0550384	-2.44746	0.0143867	0.0686853
DLL3																							DLL3	0.183843	0.0371189	1.06143	0.0349708	0.972103							DLL3	0.232011	-0.203317	0.818936	-0.24827	0.803925
DLL4																							DLL4	405.287	-0.00488205	0.0709681	-0.0687922	0.945155	0.978235						DLL4	423.762	-0.00390487	0.0579009	-0.0674406	0.946231	0.975716
DLSTP1																							DLSTP1	11.4181	-0.400227	0.195526	-2.04693	0.0406653	0.206799						DLSTP1	10.1871	1.0405	0.159034	6.54266	6.04335e-11	1.77053e-08
DLX1																							DLX1	3.16252	0.101181	0.226576	0.446567	0.655188							DLX1	2.98303	0.318923	0.205985	1.54829	0.121554	0.299391
DLX2																							DLX2	0.448069	-0.241692	0.679596	-0.355641	0.722109							DLX2	0.568575	-0.434513	0.521297	-0.833522	0.40455
DLX2-DT																							DLX2-DT	0.00177934	-0.0383317	3.22287	-0.0118937	0.99051							DLX2-DT	0.00641889	0.141716	2.9589	0.047895	0.9618
DLX3																							DLX3	0.580159	0.183329	0.567387	0.323111	0.746611							DLX3	0.767924	-0.846553	0.445924	-1.89842	0.0576402
DLX4																							DLX4	2.81451	-0.202471	0.258929	-0.781955	0.434241							DLX4	3.2321	-0.213765	0.189282	-1.12934	0.258752	0.485336
DLX5																							DLX5	0.734778	-0.230794	0.596576	-0.386864	0.698857							DLX5	0.657402	0.837012	0.540157	1.54957	0.121244
DLX6																							DLX6	0.924612	0.174405	0.439639	0.396701	0.691588							DLX6	0.878214	0.234208	0.410983	0.569871	0.568765
DLX6-AS1																							DLX6-AS1	2.67313	0.88177	0.376197	2.3439	0.0190832							DLX6-AS1	2.34457	-0.131678	0.308963	-0.426194	0.669967	0.826845
DM1-AS		1	-0.00133849	0.0461709	0.976873																		DM1-AS	140.86	-0.017236	0.053802	-0.320359	0.748696	0.886969						DM1-AS	147.13	0.00854622	0.0455593	0.187584	0.851202	0.92931
DMAC1		1	0.0619576	0.0391256	0.113295																		DMAC1	1900.53	0.108341	0.0343312	3.15576	0.00160078	0.0322176						DMAC1	1890.14	0.0994484	0.0264212	3.76397	0.000167239	0.00238755
DMAC2		1	-0.00672702	0.0394269	0.864522																		DMAC2	1532.63	0.0384767	0.0233647	1.64679	0.0996015	0.330694						DMAC2	1576.82	0.0248027	0.0194057	1.27811	0.20121	0.413175
DMAP1		1	-0.0265178	0.0691917	0.701534																		DMAP1	3122.77	-0.0020004	0.0324584	-0.0616298	0.950858	0.980933						DMAP1	3247	0.0144723	0.0262415	0.551503	0.581289	0.768454
DMBT1																							DMBT1	1.64887	0.478595	0.363947	1.31501	0.188505							DMBT1	1.71161	-0.333797	0.287051	-1.16285	0.244891	0.468979
DMBT1L1																							DMBT1L1	0.0728184	-0.0448978	1.78118	-0.0252068	0.97989							DMBT1L1	0.0622801	0.184995	1.52769	0.121095	0.903616
DMBX1																							DMBX1	0.0681102	-0.0682613	1.79857	-0.0379531	0.969725							DMBX1	0.131748	-0.313509	1.10932	-0.282613	0.777474
DMC1																							DMC1	7.97274	-0.172378	0.140514	-1.22677	0.219908	0.49759						DMC1	8.31007	0.113318	0.120749	0.938458	0.348009	0.578347
DMKN		1	0.0169943	0.0578095	0.768781																		DMKN	130.988	-0.115987	0.0797989	-1.45349	0.146088	0.40404						DMKN	136.632	0.082344	0.0678179	1.21419	0.224674	0.443844
DMP1																							DMP1	0.346188	-0.245793	0.739073	-0.33257	0.739459							DMP1	0.355261	0.294422	0.625992	0.470329	0.63812
DMPK		1	-0.00360977	0.0279313	0.89717																		DMPK	1444.8	-0.0651651	0.0698804	-0.932523	0.351066	0.623198						DMPK	1545	-0.0438827	0.0531612	-0.825465	0.409107	0.633908
DMRT1																							DMRT1	0.188793	-0.146962	1.21496	-0.12096	0.903723							DMRT1	0.193491	0.283175	0.980002	0.288954	0.772617
DMRT2																							DMRT2	1.43298	-0.795627	0.49282	-1.61444	0.106433							DMRT2	1.59166	1.1512	0.430026	2.67706	0.00742723	0.042704
DMRT3																							DMRT3	0.0134819	-0.0733765	3.22287	-0.0227675	0.981836							DMRT3	0.0118197	0.212604	2.9589	0.0718525	0.942719
DMRTA1		1	-0.108743	0.0536147	0.0425367																		DMRTA1	1113.15	0.19362	0.0542412	3.56962	0.000357505	0.0130925						DMRTA1	1060.53	0.197827	0.0437095	4.52595	6.01248e-06	0.000173422
DMRTA2																							DMRTA2	0.430472	-0.419314	0.593047	-0.70705	0.479536							DMRTA2	0.45414	0.372366	0.510091	0.729999	0.465391
DMRTB1																							DMRTB1	0.0100104	-0.0733765	3.22287	-0.0227675	0.981836							DMRTB1	0.0156903	0.176761	2.9589	0.0597389	0.952364
DMRTC1																							DMRTC1	0.0821261	-0.151737	1.67134	-0.0907874	0.927662							DMRTC1	0.0969705	0.159601	1.29036	0.123687	0.901563
DMRTC1B																							DMRTC1B	0.146394	0.0436895	1.29278	0.0337949	0.973041							DMRTC1B	0.125459	0.264736	1.31811	0.200844	0.84082
DMRTC2																							DMRTC2	0.0871963	-0.0431941	1.74873	-0.0247002	0.980294							DMRTC2	0.12828	-0.207355	1.14834	-0.18057	0.856705
DMTF1		1	-0.130892	0.0888144	0.140542																		DMTF1	2215.81	0.00193138	0.0395276	0.0488614	0.96103	0.984705						DMTF1	2300.81	0.016496	0.0298291	0.553015	0.580253	0.767676
DMTF1-AS1		1	0.0330513	0.022142	0.135516																		DMTF1-AS1	45.5132	0.189677	0.0649514	2.92029	0.00349705	0.0510861						DMTF1-AS1	45.7184	0.000942486	0.0576635	0.0163446	0.986959	0.994174
DMWD		1	-0.0160452	0.0537096	0.765138																		DMWD	1067.03	-0.0720281	0.0448794	-1.60492	0.10851	0.346924						DMWD	1148.37	-0.0620565	0.0333341	-1.86165	0.0626522	0.192845
DMXL1																							DMXL1	1447.08	0.107595	0.061296	1.75534	0.0792012	0.295535						DMXL1	1498.76	-0.0501525	0.0503099	-0.99687	0.318828	0.550312
DMXL1-DT		1	-0.0235184	0.0175969	0.181383																		DMXL1-DT	18.5521	-0.0521472	0.119325	-0.437017	0.662099	0.840804						DMXL1-DT	18.3996	0.232025	0.100904	2.29947	0.0214781	0.0912734
DMXL2		1	-0.174402	0.074494	0.0192243																		DMXL2	1330.2	0.0369963	0.0460843	0.802794	0.422094	0.68647						DMXL2	1415.53	-0.0962323	0.0364976	-2.63667	0.00837236	0.0465427
DNA2		1	0.0100236	0.0178585	0.574607																		DNA2	314.948	0.106409	0.0762729	1.39511	0.162983	0.425882						DNA2	321.474	0.0031159	0.0564876	0.0551609	0.95601	0.980907
DNAAF1		1	-0.000431705	0.0212899	0.983822																		DNAAF1	20.3716	-0.046285	0.172358	-0.26854	0.788284	0.906773						DNAAF1	27.8866	-0.817818	0.14453	-5.65847	1.5273e-08	1.27543e-06
DNAAF10		1	0.0105602	0.0615243	0.863719																		DNAAF10	498.839	-0.00238284	0.0394892	-0.0603417	0.951884	0.981102						DNAAF10	529.506	-0.0596708	0.0320181	-1.86366	0.0623694	0.192349
DNAAF11																							DNAAF11	103.015	-0.0212077	0.0492817	-0.430335	0.666952	0.844092						DNAAF11	106.419	0.0530737	0.0397624	1.33477	0.181952	0.387359
DNAAF11P1																							DNAAF11P1	0.0423097	0.370772	2.61047	0.142033	0.887054							DNAAF11P1	0.00885513	0.135476	2.9589	0.0457861	0.963481
DNAAF2																							DNAAF2	753.126	-0.010627	0.0433568	-0.245105	0.806375	0.914942						DNAAF2	787.615	-1.01918e-05	0.0334006	-0.000305138	0.999757	0.999985
DNAAF3		1	0.0120443	0.0103281	0.243546																		DNAAF3	43.4549	0.0811185	0.116731	0.694916	0.487108	0.734457						DNAAF3	46.3475	-0.132578	0.0946456	-1.40079	0.161278	0.359058
DNAAF3-AS1																							DNAAF3-AS1	0.224246	-0.341233	0.825379	-0.413426	0.679295							DNAAF3-AS1	0.219956	0.421434	0.723344	0.582619	0.56015
DNAAF4																							DNAAF4	14.7921	-0.0161674	0.127863	-0.126443	0.899382	0.958929						DNAAF4	15.6892	-0.0417356	0.10533	-0.396235	0.691932	0.840431
DNAAF5		1	0.0108566	0.0117821	0.356817																		DNAAF5	1057.52	-0.00363552	0.0317977	-0.114333	0.908974	0.963161						DNAAF5	1108.08	-0.0124162	0.0247236	-0.502199	0.615527	0.792367
DNAAF6																							DNAAF6	0.304772	-0.13051	0.670167	-0.194742	0.845595							DNAAF6	0.336688	0.0404658	0.552688	0.0732163	0.941634
DNAAF8		1	0.0207356	0.03681	0.57322																		DNAAF8	39.3677	-0.0787417	0.0679334	-1.1591	0.246415	0.528278						DNAAF8	41.8161	-0.00945918	0.0579126	-0.163335	0.870254	0.938657
DNAAF9		1	0.0266305	0.0563459	0.63648																		DNAAF9	627.335	-0.0044905	0.0386095	-0.116305	0.907411	0.962753						DNAAF9	678.807	-0.126439	0.0334	-3.78561	0.000153335	0.00223027
DNAH1		1	-0.0665594	0.0756944	0.379229																		DNAH1	3192.61	0.0105515	0.0683753	0.154317	0.87736	0.948879						DNAH1	3378.26	-0.0582066	0.0537677	-1.08256	0.279006	0.508278
DNAH10																							DNAH10	15.286	-0.317826	0.117363	-2.70807	0.00676765	0.0757878						DNAH10	17.0468	-0.0365848	0.0918713	-0.398218	0.690469	0.839581
DNAH10OS		1	-0.0469125	0.0412468	0.255387																		DNAH10OS	179.689	-0.0971392	0.0587861	-1.65242	0.098449	0.328376						DNAH10OS	188.933	0.0393785	0.0466127	0.844801	0.398222	0.623892
DNAH11		2	-0.0186687	0.0110516	0.0911767																		DNAH11	71.7564	0.594162	0.129799	4.57754	4.70483e-06	0.000799995						DNAH11	69.9325	-0.226021	0.112158	-2.0152	0.0438842	0.150828
DNAH12																							DNAH12	24.686	0.0823088	0.0929376	0.885635	0.375814	0.645286						DNAH12	25.1246	0.0317899	0.0761451	0.417492	0.676319	0.830877
DNAH14																							DNAH14	242.693	0.0713625	0.0455383	1.56709	0.117094	0.360992						DNAH14	252.495	-0.0395334	0.0352637	-1.12108	0.262253	0.488957
DNAH17																							DNAH17	1.71435	-0.492166	0.283777	-1.73434	0.0828574							DNAH17	2.08569	-0.238956	0.226941	-1.05294	0.292367	0.522631
DNAH17-AS1																							DNAH17-AS1	0.11876	-0.248475	1.22619	-0.202641	0.839416							DNAH17-AS1	0.222373	-0.387097	0.763405	-0.507066	0.612108
DNAH2		1	-0.0203819	0.0494248	0.680059																		DNAH2	119.662	-0.160113	0.0790093	-2.0265	0.0427135	0.211795						DNAH2	129.487	-0.0254301	0.0593464	-0.428504	0.668285	0.825811
DNAH3																							DNAH3	0.556451	0.732376	0.577958	1.26718	0.205091							DNAH3	0.456232	0.180348	0.481523	0.374537	0.708005
DNAH5																							DNAH5	42.6593	0.2311	0.128502	1.79842	0.0721112	0.280566						DNAH5	44.2441	-0.147301	0.117638	-1.25216	0.210511	0.425428
DNAH6		1	0.0142383	0.0169139	0.399893																		DNAH6	479.522	0.25362	0.0758068	3.34561	0.000821027	0.0217177						DNAH6	468.448	0.0509297	0.0612741	0.831179	0.405873	0.630727
DNAH7																							DNAH7	9.97038	-0.00983629	0.143897	-0.0683565	0.945502	0.978244						DNAH7	10.8179	-0.136346	0.11631	-1.17226	0.241094	0.464243
DNAH8																							DNAH8	2.48992	-0.0290452	0.257374	-0.112852	0.910148							DNAH8	2.59159	0.0255713	0.203904	0.125408	0.9002	0.953528
DNAH8-AS1																							DNAH8-AS1	0.391326	0.491853	0.746607	0.658784	0.510034							DNAH8-AS1	0.412981	-0.348846	0.570817	-0.611135	0.54111
DNAH9																							DNAH9	4.44152	-0.0337255	0.178965	-0.188448	0.850526							DNAH9	4.45784	0.163846	0.149612	1.09514	0.273456	0.501748
DNAI1		1	0.116069	0.0385814	0.00262606																		DNAI1	18.8696	0.381282	0.116038	3.28584	0.00101678	0.0245593						DNAI1	16.7736	0.306274	0.102844	2.97804	0.00290097	0.0210401
DNAI2																							DNAI2	0.942379	-0.28567	0.383173	-0.745539	0.455946							DNAI2	1.21492	-0.509365	0.27428	-1.8571	0.0632968	0.194137
DNAI3																							DNAI3	1.44527	0.0347373	0.344735	0.100765	0.919737							DNAI3	1.53646	-0.0743176	0.290566	-0.255768	0.79813	0.900854
DNAI4																							DNAI4	102.415	0.0362393	0.0494299	0.733146	0.463469	0.718271						DNAI4	106.066	0.00570488	0.0382256	0.149242	0.881363	0.944227
DNAI7		1	0.00479884	0.0254919	0.850681																		DNAI7	9.98236	0.129457	0.112656	1.14914	0.2505	0.532106						DNAI7	10.2944	-0.0452294	0.103898	-0.435325	0.663326	0.822904
DNAJA1P1																																			DNAJA1P1	0.00432905	0.130035	2.9589	0.043947	0.964947
DNAJA1P3																							DNAJA1P3	7.26045	-0.27142	0.133539	-2.03252	0.0421014	0.21028						DNAJA1P3	7.85834	0.0591506	0.108365	0.545843	0.585174	0.771223
DNAJA1P4																							DNAJA1P4	0.010755	-0.031639	3.22287	-0.00981705	0.992167							DNAJA1P4	0.00659724	0.200922	2.9589	0.0679045	0.945862
DNAJA1P5																							DNAJA1P5	0.0115959	-0.0733765	3.22287	-0.0227675	0.981836							DNAJA1P5	0.0101459	0.212604	2.9589	0.0718525	0.942719
DNAJA1P6																							DNAJA1P6	0.00647147	-0.0500133	3.22287	-0.0155183	0.987619							DNAJA1P6	0.00567813	0.189241	2.9589	0.0639565	0.949005
DNAJA2-DT																							DNAJA2-DT	8.32299	0.118068	0.138753	0.850923	0.394812	0.662942						DNAJA2-DT	8.46908	0.0022346	0.120175	0.0185946	0.985165	0.993962
DNAJA4																							DNAJA4	215.396	-0.0639255	0.0549359	-1.16364	0.244571	0.526602						DNAJA4	241.044	-0.202174	0.051181	-3.95017	7.80957e-05	0.00131287
DNAJA4-DT																							DNAJA4-DT	0.0194647	-0.0666838	3.22287	-0.0206908	0.983492							DNAJA4-DT	0.0264517	0.128445	2.24262	0.0572745	0.954327
DNAJB12		1	-0.0791674	0.0541201	0.14352																		DNAJB12	2887.59	-0.0396752	0.0214763	-1.8474	0.0646896	0.264445						DNAJB12	3067.86	-0.0373799	0.0172752	-2.16379	0.0304807	0.116569
DNAJB12P1																							DNAJB12P1	0.0407664	0.096985	2.15654	0.0449724	0.964129							DNAJB12P1	0.0228599	0.246852	2.88002	0.0857119	0.931695
DNAJB13		1	0.0107129	0.0322125	0.739459																		DNAJB13	7.47773	0.135069	0.159438	0.847159	0.396907	0.664913						DNAJB13	7.9545	-0.159302	0.130694	-1.21889	0.222884	0.441557
DNAJB14																							DNAJB14	1041.72	0.0523134	0.062212	0.840888	0.400411	0.667965						DNAJB14	1082.77	-0.0225671	0.0493087	-0.457671	0.647189	0.812606
DNAJB1P1																							DNAJB1P1	2.02473	0.113373	0.289751	0.391276	0.695593							DNAJB1P1	2.17114	-0.135316	0.256633	-0.527277	0.598001	0.780147
DNAJB2																							DNAJB2	4144.26	0.0166241	0.0239876	0.693029	0.488292	0.735146						DNAJB2	4381.4	-0.0586578	0.0229776	-2.55283	0.0106852	0.0552278
DNAJB3																							DNAJB3	0.0259236	-0.143465	2.8608	-0.0501485	0.960004							DNAJB3	0.0538463	0.08519	1.62302	0.0524887	0.958139
DNAJB4																							DNAJB4	933.306	-0.0532759	0.062312	-0.854986	0.392559	0.660847						DNAJB4	1056.85	-0.248	0.0619445	-4.00359	6.23882e-05	0.0010972
DNAJB5																							DNAJB5	226.931	-0.125715	0.0567601	-2.21485	0.0267701	0.164606						DNAJB5	258.773	-0.227453	0.0515863	-4.40918	1.03761e-05	0.000264146
DNAJB5-DT																							DNAJB5-DT	9.00977	0.00771469	0.154724	0.0498611	0.960233	0.984521						DNAJB5-DT	9.38247	0.00715731	0.123511	0.0579489	0.953789	0.97969
DNAJB5P1																							DNAJB5P1	0.473194	1.87235	0.791305	2.36616	0.0179738							DNAJB5P1	0.281932	-0.252754	0.706982	-0.357511	0.720709
DNAJB6																							DNAJB6	2470.42	-0.0323861	0.0229013	-1.41416	0.157314	0.419234						DNAJB6	2649.41	-0.0757912	0.0232542	-3.25925	0.00111706	0.0103334
DNAJB6P1																							DNAJB6P1	20.5355	-0.141365	0.0871841	-1.62145	0.10492	0.340244						DNAJB6P1	21.736	0.038155	0.072671	0.525038	0.599557	0.781388
DNAJB6P2																							DNAJB6P2	0.127327	0.828569	1.31443	0.630365	0.528456							DNAJB6P2	0.0640501	0.00569615	1.52571	0.00373344	0.997021
DNAJB6P3																							DNAJB6P3	0.0314523	0.106959	3.22287	0.0331874	0.973525							DNAJB6P3	0.0190482	0.140918	2.9589	0.0476253	0.962015
DNAJB6P4																							DNAJB6P4	0.339856	0.280386	0.585156	0.479165	0.631821							DNAJB6P4	0.391128	-0.427316	0.49088	-0.870511	0.384021
DNAJB6P5																							DNAJB6P5	0.0425711	0.0251899	2.61053	0.00964933	0.992301							DNAJB6P5	0.0317859	0.204771	2.70277	0.0757634	0.939607
DNAJB6P7																							DNAJB6P7	0.419003	-0.0146824	0.583807	-0.0251494	0.979936							DNAJB6P7	0.427591	0.0738686	0.459687	0.160693	0.872335
DNAJB6P8																							DNAJB6P8	0.254266	0.243065	0.798541	0.304386	0.760834							DNAJB6P8	0.261038	-0.048885	0.705896	-0.0692525	0.944789
DNAJB7																							DNAJB7	0.0503827	-0.271962	2.22162	-0.122416	0.90257							DNAJB7	0.0534644	0.321595	1.71226	0.187819	0.851018
DNAJB8-AS1																							DNAJB8-AS1	0.0714355	-0.181793	1.78601	-0.101787	0.918925							DNAJB8-AS1	0.0920608	0.091693	1.2998	0.0705442	0.943761
DNAJB9																							DNAJB9	5658.01	-0.084452	0.0617785	-1.36701	0.171621	0.435456						DNAJB9	6018.36	-0.0108861	0.0501545	-0.21705	0.828169	0.9164
DNAJC1																							DNAJC1	2670.76	0.00776066	0.036894	0.21035	0.833394	0.928957						DNAJC1	2813.73	-0.0398636	0.0278322	-1.43228	0.152063	0.345177
DNAJC10																							DNAJC10	2725.48	-0.0242999	0.0370668	-0.655572	0.5121	0.752179						DNAJC10	2933.53	-0.0943797	0.0302038	-3.12476	0.00177952	0.0146844
DNAJC12																							DNAJC12	1760.36	0.254356	0.0495849	5.1297	2.90197e-07	0.000126619						DNAJC12	1641.93	0.229758	0.0391964	5.86172	4.58096e-09	4.81936e-07
DNAJC13		1	-0.0865027	0.0568637	0.128203																		DNAJC13	1534.51	0.0692574	0.0379863	1.82322	0.0682701	0.272904						DNAJC13	1611.14	-0.0709933	0.0336056	-2.11254	0.03464	0.12762
DNAJC14																							DNAJC14	1605.44	-0.032457	0.0258248	-1.25682	0.20882	0.483265						DNAJC14	1675.66	0.0227166	0.0212001	1.07153	0.283931	0.513733
DNAJC15		1	-0.00692589	0.0103462	0.503233																		DNAJC15	2022.1	0.0436908	0.0517966	0.843509	0.398944	0.666822						DNAJC15	2054.69	0.0671108	0.0405436	1.65527	0.0978687	0.259105
DNAJC16		1	-0.025853	0.0402506	0.520678																		DNAJC16	910.234	-0.0387048	0.0260696	-1.48467	0.13763	0.391572						DNAJC16	963.648	-0.0251531	0.0211715	-1.18806	0.234808	0.456158
DNAJC17																							DNAJC17	867.668	0.0373091	0.027105	1.37647	0.168677	0.432063						DNAJC17	895.041	0.0156055	0.0223274	0.698941	0.484589	0.696487
DNAJC17P1																							DNAJC17P1	0.0915285	0.464353	1.45148	0.319916	0.749032							DNAJC17P1	0.0397519	0.234379	2.10388	0.111403	0.911297
DNAJC18		1	-0.0225016	0.0189211	0.234348																		DNAJC18	126.107	-0.0435305	0.0609079	-0.714694	0.474798	0.725739						DNAJC18	132.792	-0.00372171	0.0511478	-0.0727638	0.941994	0.97383
DNAJC19																							DNAJC19	2545.95	0.147587	0.0359908	4.10068	4.11943e-05	0.00356967						DNAJC19	2464.32	0.173256	0.0272812	6.35074	2.14282e-10	4.59096e-08
DNAJC19P1																							DNAJC19P1	0.019583	-0.0132648	3.22287	-0.00411584	0.996716							DNAJC19P1	0.0144974	0.176761	2.9589	0.0597389	0.952364
DNAJC19P2																																			DNAJC19P2	0.00131839	0.147956	2.9589	0.0500038	0.960119
DNAJC19P4																							DNAJC19P4	0.00484933	-0.0500133	3.22287	-0.0155183	0.987619							DNAJC19P4	0.0135525	0.0996336	2.9589	0.0336726	0.973138
DNAJC19P5		1	0.040807	0.035406	0.249098																		DNAJC19P5	10.9414	0.0311407	0.141946	0.219383	0.826352	0.925842						DNAJC19P5	11.687	-0.102599	0.122104	-0.840253	0.400766	0.626207
DNAJC19P6																							DNAJC19P6	0.00310293	0.00340572	3.22287	0.00105674	0.999157
DNAJC19P9																							DNAJC19P9	15.8689	-0.436131	0.18629	-2.34114	0.0192248	0.136624						DNAJC19P9	14.269	1.03552	0.163259	6.34279	2.25646e-10	4.69727e-08
DNAJC2																							DNAJC2	959.964	0.0335856	0.0431928	0.777575	0.43682	0.697415						DNAJC2	1002.81	-0.0277158	0.0345699	-0.801731	0.422708	0.646249
DNAJC21		1	-0.0760195	0.0442376	0.0857169																		DNAJC21	2056.95	0.0576601	0.0398068	1.4485	0.147478	0.405616						DNAJC21	2135.72	-0.0227275	0.0305006	-0.74515	0.456181	0.67265
DNAJC22	1	1	0.0260572	0.0289353	0.367837	1340	5.63667e-34	0.986092	7.05093e-36	0.0123335	0.00157478												DNAJC22	4361.64	-0.0702311	0.0424573	-1.65416	0.0980956	0.327747						DNAJC22	4707.55	-0.0731941	0.0344836	-2.12258	0.0337892	0.125338
DNAJC24																							DNAJC24	733.811	0.027421	0.0397462	0.689902	0.490256	0.736403						DNAJC24	752.741	0.0440207	0.030425	1.44686	0.147936	0.339113
DNAJC25		1	0.0996721	0.0900331	0.268268																		DNAJC25	4098.64	0.134705	0.0361348	3.72785	0.000193117	0.00921207						DNAJC25	3997.63	0.153501	0.0278754	5.50669	3.65636e-08	2.65647e-06
DNAJC27																							DNAJC27	274.973	0.049355	0.0441525	1.11783	0.26364	0.546155						DNAJC27	287.187	-0.038204	0.0388584	-0.983159	0.325529	0.556879
DNAJC27-AS1																							DNAJC27-AS1	91.0467	0.184917	0.0535714	3.45179	0.000556883	0.017309						DNAJC27-AS1	87.852	0.154773	0.0491203	3.15091	0.00162764	0.0136929
DNAJC28		1	-0.00274008	0.0422761	0.948322																		DNAJC28	140.519	0.00143984	0.0578365	0.024895	0.980139	0.991327						DNAJC28	143.222	0.0867409	0.0472298	1.83657	0.0662731	0.200149
DNAJC3-DT		1	-0.00285561	0.036733	0.938035																		DNAJC3-DT	311.842	-0.0574734	0.0557345	-1.0312	0.302448	0.580568						DNAJC3-DT	323.59	0.06151	0.0473879	1.29801	0.194284	0.403839
DNAJC30		1	0.0494083	0.0389052	0.204097																		DNAJC30	1463.03	-0.00422298	0.0280451	-0.150578	0.880308	0.94967						DNAJC30	1514.19	0.0335671	0.0244281	1.37411	0.169406	0.369974
DNAJC4																							DNAJC4	2452.27	0.0538875	0.0349554	1.54161	0.123169	0.370436						DNAJC4	2477.5	0.08132	0.0310166	2.62182	0.00874619	0.0479331
DNAJC5																							DNAJC5	3203.64	0.0299358	0.0284819	1.05105	0.293237	0.573421						DNAJC5	3390.88	-0.0720732	0.0259224	-2.78034	0.00543018	0.0339265
DNAJC5B																							DNAJC5B	18.5656	-0.0739069	0.129606	-0.570245	0.568512	0.786294						DNAJC5B	21.2495	-0.268834	0.0995309	-2.70101	0.00691287	0.0405813
DNAJC5G																							DNAJC5G	0.0885026	0.142132	1.45557	0.0976467	0.922213							DNAJC5G	0.100966	-0.116171	1.05067	-0.110568	0.911959
DNAJC6																							DNAJC6	37.6346	-0.238565	0.0745853	-3.19855	0.00138119	0.0293066						DNAJC6	44.25	-0.270286	0.0698112	-3.87167	0.00010809	0.00168132
DNAJC7																							DNAJC7	3051.11	0.0332377	0.019378	1.71523	0.0863032	0.307638						DNAJC7	3166.98	-0.00414121	0.0153599	-0.269612	0.787459	0.895074
DNAJC8P1																							DNAJC8P1	7.69707	-0.296119	0.228185	-1.29772	0.194385	0.465385						DNAJC8P1	7.12007	0.750761	0.201718	3.72184	0.00019778	0.00271908
DNAJC8P2																							DNAJC8P2	5.24585	0.0732884	0.195744	0.37441	0.7081							DNAJC8P2	5.089	0.224584	0.153906	1.45923	0.144503	0.333894
DNAJC8P3																							DNAJC8P3	0.0938974	0.280731	1.34009	0.209487	0.834068							DNAJC8P3	0.0513901	0.327835	1.71783	0.190843	0.848649
DNAJC8P4																							DNAJC8P4	3.15809	-0.418992	0.469933	-0.891599	0.372608							DNAJC8P4	3.19734	0.413195	0.35291	1.17082	0.24167	0.465032
DNAJC9																							DNAJC9	770.751	0.00304584	0.0260608	0.116875	0.906959	0.962713						DNAJC9	807.567	-0.016266	0.0209092	-0.777937	0.436606	0.658005
DNAJC9-AS1																							DNAJC9-AS1	41.7973	0.0714395	0.0733046	0.974556	0.329781	0.604664						DNAJC9-AS1	41.121	0.174375	0.0643599	2.70937	0.00674112	0.03986
DNAL1																							DNAL1	352.644	-0.0394055	0.0322728	-1.22101	0.222081	0.500938						DNAL1	372.322	-0.0146154	0.0269855	-0.541602	0.588093	0.773269
DNAL4																							DNAL4	435.315	0.0248648	0.0319828	0.777443	0.436898	0.697415						DNAL4	445.504	0.0542655	0.0267782	2.02648	0.0427153	0.148218
DNALI1		1	-0.0475027	0.0213298	0.0259437																		DNALI1	974.895	0.117513	0.0493447	2.38147	0.0172438	0.129049						DNALI1	987.191	0.0243525	0.0424184	0.574103	0.565898	0.75704
DNASE1																							DNASE1	895.278	-0.0675679	0.0633828	-1.06603	0.28641	0.567854						DNASE1	945.019	0.00514403	0.0495102	0.103899	0.91725	0.96233
DNASE1L1																							DNASE1L1	1316.88	-0.0130618	0.024311	-0.537279	0.591075	0.800129						DNASE1L1	1388.03	-0.0274122	0.0193076	-1.41977	0.155676	0.350548
DNASE1L2																							DNASE1L2	84.8412	-0.0664199	0.0894146	-0.742831	0.457584	0.713384						DNASE1L2	87.5872	0.0879494	0.0760961	1.15577	0.247776	0.47204
DNASE1L3		1	-0.040412	0.0976546	0.679002																		DNASE1L3	8242.25	0.000486562	0.0610975	0.00796369	0.993646	0.996882						DNASE1L3	8647.5	-0.0196574	0.0493151	-0.398608	0.690182	0.839371
DNASE2B		1	-0.00874848	0.025889	0.735421																		DNASE2B	7.77948	-0.195614	0.22368	-0.874525	0.381832	0.650801						DNASE2B	10.1747	-0.61649	0.183495	-3.35972	0.000780228	0.00786444
DND1		1	0.0423863	0.0488779	0.385838																		DND1	104.568	-0.0869749	0.0877331	-0.991358	0.321511	0.598144						DND1	111.174	-0.00828359	0.0741962	-0.111644	0.911105	0.959038
DND1P1																							DND1P1	4.42846	0.10148	0.206907	0.490462	0.623807							DND1P1	4.62427	-0.0857341	0.169902	-0.50461	0.613833	0.79127
DNER																							DNER	5.33381	-0.105511	0.243744	-0.432877	0.665104							DNER	5.19479	0.353321	0.196406	1.79893	0.07203	0.211804
DNHD1																							DNHD1	2920.83	-0.0146343	0.0732983	-0.199654	0.841751	0.933239						DNHD1	3101.2	-0.0530119	0.0534641	-0.991541	0.321421	0.55314
DNLZ		2	-0.00333939	0.0211959	0.874812																		DNLZ	344.372	0.0883678	0.0645783	1.36838	0.171193	0.43504						DNLZ	356.046	-0.0290249	0.054452	-0.533038	0.594008	0.77694
DNM1		2	0.0117794	0.0247521	0.63415																		DNM1	867.079	0.170331	0.123918	1.37455	0.169272	0.43301						DNM1	891.004	-0.0695345	0.103863	-0.669486	0.503185	0.710004
DNM1P17																							DNM1P17	0.10739	0.0904169	0.953364	0.0948398	0.924442							DNM1P17	0.0933748	0.181976	0.882743	0.206148	0.836675
DNM1P28																							DNM1P28	0.0892429	-0.0431934	1.34035	-0.0322255	0.974292							DNM1P28	0.0725715	0.333279	1.32155	0.252187	0.800896
DNM1P31																							DNM1P31	0.021038	-0.036628	3.22287	-0.011365	0.990932							DNM1P31	0.0271345	0.0751366	2.57546	0.0291741	0.976726
DNM1P32																							DNM1P32	0.023462	-0.108421	3.22287	-0.0336412	0.973163							DNM1P32	0.022906	0.229728	2.9589	0.0776396	0.938115
DNM1P33																							DNM1P33	0.03308	0.0719173	2.37174	0.0303225	0.97581							DNM1P33	0.0265815	0.140125	2.40113	0.0583581	0.953463
DNM1P34																							DNM1P34	0.0088268	0.02178	3.22287	0.00675795	0.994608							DNM1P34	0.00742353	0.141716	2.9589	0.047895	0.9618
DNM1P35																							DNM1P35	23.7727	-0.0345204	0.0962786	-0.358547	0.719934	0.871576						DNM1P35	24.7615	0.03117	0.0807559	0.385978	0.699513	0.845202
DNM1P38																							DNM1P38	0.0338265	-0.0232408	2.71938	-0.00854633	0.993181							DNM1P38	0.0646414	-0.0410284	1.45443	-0.0282092	0.977495
DNM1P41																							DNM1P41	0.454164	-0.260392	0.59024	-0.441164	0.659095							DNM1P41	0.531394	-0.228838	0.475202	-0.481559	0.630119
DNM1P46																							DNM1P46	1.67829	-0.0274499	0.307895	-0.0891533	0.92896							DNM1P46	1.88296	-0.246166	0.241565	-1.01905	0.30818	0.53873
DNM1P47																							DNM1P47	0.915491	0.475505	0.356179	1.33502	0.18187							DNM1P47	1.064	-0.658809	0.288828	-2.28098	0.0225499
DNM1P50																							DNM1P50	0.0320477	-0.0900448	2.54989	-0.0353132	0.97183							DNM1P50	0.0360455	0.169732	1.89247	0.0896879	0.928535
DNM1P51																							DNM1P51	0.411379	0.290917	0.550649	0.528317	0.597279							DNM1P51	0.457727	-0.353877	0.451611	-0.783589	0.433282
DNM3																							DNM3	40.0771	0.0420784	0.0697107	0.603614	0.5461	0.771757						DNM3	44.0055	-0.207511	0.0687673	-3.01758	0.00254803	0.0189822
DNM3-IT1																							DNM3-IT1	0.482478	0.19287	0.483917	0.39856	0.690217							DNM3-IT1	0.547155	-0.339612	0.433894	-0.782707	0.433799
DNM3OS																							DNM3OS	518.859	-0.0914628	0.064343	-1.42149	0.155175	0.415952						DNM3OS	555.341	-0.0293692	0.0544248	-0.53963	0.589452	0.774156
DNMBP		1	-0.103649	0.0602088	0.0851617																		DNMBP	1904.93	0.0277894	0.0396936	0.700099	0.483866	0.73229						DNMBP	1971.11	0.0110944	0.0316234	0.35083	0.725716	0.860238
DNMBP-AS1		1	0.0350587	0.0345516	0.310259																		DNMBP-AS1	50.2077	0.0396332	0.0822472	0.481879	0.629892	0.822425						DNMBP-AS1	49.7492	0.169044	0.0677808	2.49398	0.0126321	0.0624307
DNMT1		1	0.0306928	0.0779057	0.6936																		DNMT1	1259.49	-0.126539	0.0415582	-3.04486	0.00232786	0.040475						DNMT1	1383.3	-0.0980952	0.033661	-2.91421	0.00356589	0.0246505
DNMT3A																							DNMT3A	1299.49	-0.0451023	0.0387189	-1.16486	0.244074	0.525897						DNMT3A	1392.33	-0.0641575	0.0321397	-1.99621	0.0459113	0.155529
DNMT3AP1																							DNMT3AP1	0.00262194	0.00340572	3.22287	0.00105674	0.999157
DNMT3B																							DNMT3B	179.309	-0.149016	0.0577947	-2.57838	0.00992659	0.0946558						DNMT3B	190.7	0.032292	0.0472684	0.683162	0.494504	0.70372
DNMT3L																							DNMT3L	155.363	-0.109034	0.0832204	-1.31019	0.190132	0.460206						DNMT3L	163.266	0.0498206	0.0665309	0.748834	0.453958	0.670992
DNMT3L-AS1																							DNMT3L-AS1	48.1038	-0.382322	0.107429	-3.55883	0.000372505	0.0133761						DNMT3L-AS1	52.2279	0.101623	0.0875143	1.16122	0.245553	0.469735
DNPEP-AS1		1	0.0418252	0.0344789	0.225104																		DNPEP-AS1	55.5335	0.21231	0.0772629	2.7479	0.0059979	0.0705412						DNPEP-AS1	53.478	0.141278	0.0653313	2.16249	0.0305802	0.116828
DNTT																							DNTT	1.00497	0.0576717	0.518063	0.111322	0.911361							DNTT	1.11485	-0.280353	0.393124	-0.713142	0.475758	0.689058
DNTTIP1		1	-0.00862995	0.0127844	0.499653																		DNTTIP1	763.995	0.040214	0.030595	1.3144	0.188713	0.458547						DNTTIP1	789.952	0.00563445	0.0267256	0.210826	0.833023	0.919206
DNTTIP2																							DNTTIP2	1510.43	0.0707019	0.0329132	2.14813	0.0317034	0.181336						DNTTIP2	1582.87	-0.0654182	0.028506	-2.29489	0.0217392	0.0921339
DOC2A		1	-0.0217969	0.0421961	0.605461																		DOC2A	47.3366	0.0073137	0.10965	0.0667003	0.94682	0.978864						DOC2A	48.8068	0.039127	0.0822584	0.47566	0.634316	0.804357
DOC2B																							DOC2B	167.132	-0.0990398	0.0872752	-1.1348	0.25646	0.538935						DOC2B	182.048	-0.0873055	0.0711728	-1.22667	0.219947	0.437635
DOC2GP		2	0.0291829	0.0213555	0.171774																		DOC2GP	43.6706	-0.00639514	0.104657	-0.0611056	0.951275	0.981033						DOC2GP	45.4077	0.0142891	0.0797633	0.179144	0.857825	0.932551
DOCK1																							DOCK1	1858.98	-8.48259e-05	0.0319383	-0.00265593	0.997881	0.998918						DOCK1	1958.59	-0.0346351	0.0269126	-1.28695	0.198112	0.409073
DOCK10		1	0.0490094	0.0356274	0.168942																		DOCK10	540.468	0.0644982	0.0624532	1.03274	0.301723	0.580187						DOCK10	595.197	-0.231673	0.0545851	-4.24426	2.19312e-05	0.000487547
DOCK11																							DOCK11	248.348	-0.0322146	0.0705665	-0.456514	0.648021	0.831842						DOCK11	279.451	-0.240517	0.0589376	-4.08088	4.48659e-05	0.00085736
DOCK11P1																							DOCK11P1	0.416402	-0.693437	0.670451	-1.03428	0.301003							DOCK11P1	0.430477	0.625592	0.576115	1.08588	0.277532
DOCK2																							DOCK2	550.839	-0.000368483	0.0771664	-0.00477518	0.99619	0.998003						DOCK2	621.838	-0.27149	0.0620371	-4.37626	1.20733e-05	0.00029981
DOCK3																							DOCK3	23.9431	-0.0954739	0.113994	-0.837538	0.40229	0.669634						DOCK3	28.0378	-0.336995	0.0909051	-3.70711	0.000209638	0.00284107
DOCK4																							DOCK4	1549.6	0.160182	0.0601336	2.66376	0.00772719	0.0819103						DOCK4	1597.28	-0.0721206	0.0499456	-1.44398	0.148743	0.340184
DOCK4-AS1																							DOCK4-AS1	0.00515546	-0.0500133	3.22287	-0.0155183	0.987619							DOCK4-AS1	0.0193969	0.0637908	2.9589	0.021559	0.9828
DOCK5																							DOCK5	2798.98	-0.0152109	0.0484634	-0.313863	0.753625	0.889616						DOCK5	3092.61	-0.191159	0.0430298	-4.44247	8.89322e-06	0.000233901
DOCK6		1	-0.0425064	0.0538181	0.429635																		DOCK6	2565.11	-0.170273	0.0488373	-3.48653	0.000489331	0.0160735						DOCK6	2780.56	-0.0235577	0.0358436	-0.657235	0.51103	0.716084
DOCK6-AS1																							DOCK6-AS1	26.9477	0.21153	0.0958273	2.20741	0.0272855	0.166365						DOCK6-AS1	25.5137	0.208787	0.0855006	2.44194	0.0146085	0.0693946
DOCK7																							DOCK7	1036.8	0.0356316	0.0349971	1.01813	0.308617	0.587049						DOCK7	1086.03	-0.0389915	0.0303935	-1.28289	0.19953	0.410704
DOCK7-DT																							DOCK7-DT	9.14809	-0.147298	0.146811	-1.00332	0.315707	0.593616						DOCK7-DT	10.1706	-0.129702	0.131254	-0.988173	0.323068	0.554681
DOCK8		2	-0.00393958	0.0320728	0.90224																		DOCK8	735.641	-0.0695958	0.0683857	-1.01769	0.308823	0.587249						DOCK8	835.799	-0.249332	0.0597782	-4.17096	3.03325e-05	0.000629257
DOCK8-AS1		2	0.00823141	0.0121759	0.499013																		DOCK8-AS1	34.3533	-0.320132	0.178589	-1.79257	0.0730418	0.282362						DOCK8-AS1	38.596	-0.0602359	0.14566	-0.413538	0.679212	0.832812
DOCK8-AS2																							DOCK8-AS2	0.537557	-0.0884195	0.555423	-0.159193	0.873517							DOCK8-AS2	0.541226	0.114788	0.436546	0.262947	0.792592
DOCK9																							DOCK9	1183.64	-0.0467271	0.0391308	-1.19413	0.232429	0.513394						DOCK9	1293.75	-0.132945	0.0334439	-3.97517	7.03284e-05	0.00120718
DOCK9-AS1																							DOCK9-AS1	3.46353	0.294549	0.202202	1.45671	0.145197							DOCK9-AS1	3.24014	0.19331	0.17976	1.07538	0.282204	0.511988
DOCK9-DT		1	0.00365703	0.0239332	0.878555																		DOCK9-DT	33.8326	0.0291256	0.0746231	0.390302	0.696313	0.860346						DOCK9-DT	34.2812	0.0881439	0.0628496	1.40246	0.160778	0.358218
DOHH																							DOHH	504.381	0.0138211	0.0334727	0.412906	0.679676	0.851113						DOHH	539.255	-0.0960407	0.0263307	-3.64748	0.00026482	0.00342574
DOK1																							DOK1	252.247	0.0775522	0.0485791	1.59641	0.110397	0.350117						DOK1	268.444	-0.124212	0.0407497	-3.04818	0.00230234	0.0176767
DOK2																							DOK2	476.892	0.0605817	0.0669498	0.904882	0.365528	0.635551						DOK2	524.781	-0.226322	0.0544106	-4.15951	3.18931e-05	0.000653263
DOK3		1	0.0950006	0.0473867	0.0449849																		DOK3	316.39	-0.0531877	0.0663297	-0.801869	0.422629	0.686761						DOK3	357.505	-0.241134	0.0548273	-4.39807	1.09218e-05	0.000275647
DOK4																							DOK4	2358.93	0.0876747	0.0403737	2.17158	0.0298873	0.175239						DOK4	2393.7	0.0394787	0.0343902	1.14796	0.250984	0.476082
DOK5		1	-0.09194	0.0446407	0.0394408																		DOK5	89.1998	0.0740537	0.157885	0.469037	0.639043	0.826598						DOK5	88.0135	0.157449	0.125554	1.25404	0.209828	0.42437
DOK6																							DOK6	305.467	0.122391	0.0884602	1.38357	0.166491	0.430149						DOK6	314.819	-0.0433323	0.079659	-0.543972	0.58646	0.772161
DOK7		2	-0.00622349	0.0180663	0.730485																		DOK7	105.534	-0.346517	0.105343	-3.28943	0.00100391	0.024448						DOK7	121.02	-0.117104	0.0911312	-1.28501	0.19879	0.409955
DOLK																							DOLK	569.86	-0.00459109	0.0383602	-0.119684	0.904734	0.961557						DOLK	612.181	-0.100205	0.0303449	-3.30221	0.000959271	0.00920749
DOLPP1																							DOLPP1	1569.22	-0.0264117	0.0401553	-0.657739	0.510706	0.751054						DOLPP1	1595.69	0.116431	0.0353116	3.29725	0.00097638	0.00932597
DONSON																							DONSON	708.016	-0.115801	0.0339812	-3.40778	0.000654926	0.0189078						DONSON	757.42	-0.010918	0.0278734	-0.391701	0.695279	0.842429
DONSONP1																							DONSONP1	0.34624	0.0945652	0.657591	0.143806	0.885654							DONSONP1	0.299079	0.531643	0.640665	0.82983	0.406635
DOP1A		1	-0.0121926	0.0180262	0.498796																		DOP1A	1412.37	0.1035	0.0393295	2.63161	0.00849805	0.0863808						DOP1A	1448.32	-0.0116152	0.0334098	-0.34766	0.728096	0.861936
DOP1B		1	0.00291619	0.00934234	0.754928																		DOP1B	1299.14	-0.0449854	0.128234	-0.350808	0.725732	0.874547						DOP1B	1382.6	-0.039957	0.104109	-0.383798	0.701128	0.845891
DOT1L																							DOT1L	3702.82	-0.0928528	0.0730084	-1.27181	0.20344	0.475833						DOT1L	4126.68	-0.170914	0.0596347	-2.86601	0.00415682	0.027692
DPAGT1		1	-0.101387	0.0741428	0.171484																		DPAGT1	1806.87	-0.0670831	0.0300411	-2.23305	0.0255458	0.160529						DPAGT1	1914.32	-0.00866007	0.0245883	-0.352203	0.724686	0.859711
DPCD																							DPCD	185.966	0.0200917	0.0437391	0.459355	0.645979	0.830759						DPCD	193.748	-0.00609811	0.0358073	-0.170304	0.864771	0.936115
DPEP1																							DPEP1	7.78274	-0.585924	0.205806	-2.84697	0.00441373	0.0587915						DPEP1	9.95143	-0.369168	0.168985	-2.18463	0.0289163	0.112477
DPEP2																							DPEP2	283.983	0.0103831	0.0642591	0.161581	0.871636	0.945785						DPEP2	312.536	-0.193996	0.0505973	-3.83412	0.000126016	0.00189559
DPEP2NB																							DPEP2NB	0.106274	0.102098	1.27696	0.0799538	0.936274							DPEP2NB	0.178313	-0.401262	0.897399	-0.447139	0.654774
DPEP3																							DPEP3	12.614	-0.0558094	0.162619	-0.343192	0.731454	0.877601						DPEP3	13.5163	-0.0568513	0.131168	-0.433424	0.664707	0.823852
DPF1																							DPF1	1.08658	-0.200923	0.414645	-0.484565	0.627985							DPF1	1.30608	-0.354581	0.329753	-1.07529	0.282245	0.512018
DPF2		1	-0.0256302	0.0771794	0.739825																		DPF2	1338.69	-0.00274818	0.0287134	-0.0957106	0.92375	0.969507						DPF2	1386.61	0.0293455	0.0226405	1.29615	0.194924	0.404597
DPF3		1	-0.00692676	0.0296271	0.815142																		DPF3	666.172	0.0588207	0.0454139	1.29521	0.195247	0.466241						DPF3	682.575	0.024393	0.0369308	0.660505	0.50893	0.714537
DPH1		1	-0.0127357	0.0348835	0.715044																		DPH1	4483.43	-0.0207314	0.0345889	-0.599366	0.548929	0.77377						DPH1	4673.41	0.0184515	0.0260947	0.707097	0.479506	0.692176
DPH1-AS1																							DPH1-AS1	1.33858	-0.601942	0.48122	-1.25087	0.210983							DPH1-AS1	2.39313	-1.25668	0.378908	-3.31657	0.000911288	0.00885424
DPH2																							DPH2	778.593	-0.021026	0.0314739	-0.668046	0.504104	0.746407						DPH2	826.132	-0.0455545	0.0270808	-1.68217	0.0925352	0.249751
DPH3		1	-0.0668322	0.0773626	0.387652																		DPH3	886.086	0.0077271	0.0415563	0.185943	0.85249	0.938396						DPH3	936.884	-0.0524519	0.0305419	-1.71738	0.0859104	0.237801
DPH3P1																							DPH3P1	0.041925	-0.0232404	2.61178	-0.00889831	0.9929							DPH3P1	0.0475613	0.139281	2.33528	0.0596421	0.952441
DPH5																							DPH5	860.484	0.0500636	0.0290437	1.72373	0.0847557	0.305816						DPH5	881.732	0.0315125	0.0230069	1.36969	0.170782	0.372102
DPH5-DT		1	0.0682487	0.0270439	0.0116153																		DPH5-DT	485.682	-0.0611086	0.0456237	-1.3394	0.180439	0.447758						DPH5-DT	504.633	0.0587994	0.0388634	1.51298	0.130286	0.312584
DPH6																							DPH6	259.582	0.0390073	0.0411542	0.947834	0.343214	0.615979						DPH6	270.074	-0.016726	0.0338319	-0.494386	0.621033	0.795556
DPH6-DT																							DPH6-DT	34.0097	0.229602	0.0777057	2.95476	0.00312908	0.0481944						DPH6-DT	33.0498	0.0889217	0.0652412	1.36297	0.172892	0.375184
DPH7																							DPH7	1458.24	-0.0558451	0.045875	-1.21733	0.223478	0.503209						DPH7	1530.72	0.0171783	0.0365081	0.470535	0.637973	0.806739
DPM2		1	-0.00998827	0.0570547	0.861029																		DPM2	1391.78	-0.0456817	0.0506818	-0.901343	0.367406	0.637394						DPM2	1532.37	-0.158914	0.0493119	-3.22264	0.00127015	0.0113628
DPP10																							DPP10	32.8123	-0.0613438	0.0944473	-0.649503	0.516013	0.75528						DPP10	34.0511	0.0570769	0.0821102	0.695126	0.486977	0.698378
DPP10-AS1																							DPP10-AS1	11.1319	0.040534	0.139294	0.290996	0.771055	0.898417						DPP10-AS1	11.3126	0.0639808	0.125276	0.510718	0.609549	0.788379
DPP10-AS3																							DPP10-AS3	0.0144686	-0.0967396	3.22287	-0.0300167	0.976054							DPP10-AS3	0.0350553	-0.0207322	2.15324	-0.00962837	0.992318
DPP3-DT		1	-0.00743772	0.0216225	0.730861																		DPP3-DT	119.346	0.0582218	0.0449973	1.2939	0.195702	0.466749						DPP3-DT	120.662	0.0767452	0.0400583	1.91584	0.0553858	0.176836
DPP3P1																							DPP3P1	0.0457897	-0.0699668	2.57493	-0.0271723	0.978322							DPP3P1	0.0348921	0.293582	2.46161	0.119264	0.905066
DPP3P2																							DPP3P2	0.36369	-0.0124965	0.673303	-0.01856	0.985192							DPP3P2	0.389845	-0.0461001	0.551808	-0.0835437	0.933419
DPP4-DT																							DPP4-DT	24.4083	-0.00939708	0.0971979	-0.0966799	0.922981	0.969336						DPP4-DT	24.1514	0.210077	0.0783353	2.68177	0.00732345	0.0423479
DPP6																							DPP6	13.1789	0.21147	0.216564	0.97648	0.328827	0.60389						DPP6	12.1101	0.327378	0.187813	1.74311	0.0813149	0.229451
DPP8																							DPP8	1169.79	-0.0116548	0.0304548	-0.382692	0.701948	0.863186						DPP8	1231.17	-0.0229593	0.0263281	-0.872048	0.383182	0.611392
DPP9-AS1																							DPP9-AS1	12.2454	-0.156417	0.130523	-1.19839	0.230766	0.511554						DPP9-AS1	13.7733	-0.165907	0.0974036	-1.7033	0.0885121	0.242555
DPPA2																							DPPA2	0.519958	-0.453351	0.648261	-0.699334	0.484343							DPPA2	0.591482	0.0953316	0.556411	0.171333	0.863962
DPPA2P2																							DPPA2P2	0.00467564	0.0334616	3.22287	0.0103825	0.991716							DPPA2P2	0.0148503	-0.042613	2.9589	-0.0144017	0.98851
DPPA2P3																							DPPA2P3	0.192008	-0.158712	0.857243	-0.185142	0.853118							DPPA2P3	0.184091	0.323026	0.743778	0.434305	0.664067
DPPA2P4																							DPPA2P4	3.94149	-0.202839	0.458308	-0.442583	0.658068							DPPA2P4	4.49125	-0.174516	0.342096	-0.510138	0.609955	0.788787
DPPA3																							DPPA3	0.0192564	0.00510946	3.22287	0.00158538	0.998735							DPPA3	0.0202206	0.1526	2.9513	0.0517061	0.958763
DPPA3P11																							DPPA3P11	0.00349386	0.0334616	3.22287	0.0103825	0.991716
DPPA3P2																							DPPA3P2	0.00547641	-0.0500133	3.22287	-0.0155183	0.987619							DPPA3P2	0.0193435	0.0458223	2.9589	0.0154863	0.987644
DPPA3P3																							DPPA3P3	0.00481011	0.0334616	3.22287	0.0103825	0.991716
DPPA3P7																							DPPA3P7	0.021061	-0.120103	3.22287	-0.0372658	0.970273							DPPA3P7	0.0217813	0.223488	2.9589	0.0755308	0.939792
DPPA4																							DPPA4	96.5811	0.117111	0.0706618	1.65735	0.0974489	0.327079						DPPA4	93.6029	0.191512	0.0641447	2.98563	0.00282999	0.0206365
DPPA4P2																							DPPA4P2	0.00392317	0.0334616	3.22287	0.0103825	0.991716							DPPA4P2	0.00341448	0.130035	2.9589	0.043947	0.964947
DPPA4P3																							DPPA4P3	1.33015	0.326656	0.343556	0.950808	0.341702							DPPA4P3	1.23149	0.175712	0.273815	0.641718	0.521056	0.723571
DPPA5																							DPPA5	0.247598	-0.416047	0.862858	-0.482173	0.629683							DPPA5	0.282053	0.0415253	0.622501	0.0667072	0.946815
DPPA5P2																							DPPA5P2	0.0157326	-0.0967396	3.22287	-0.0300167	0.976054							DPPA5P2	0.0158559	0.218046	2.9589	0.0736916	0.941256
DPPA5P4																							DPPA5P4	0.348085	-0.400194	0.697942	-0.573393	0.566379							DPPA5P4	0.365544	0.377243	0.56105	0.672388	0.501337
DPRX																							DPRX	1.91723	-0.236978	0.355274	-0.667028	0.504754							DPRX	1.97502	0.216709	0.288599	0.750901	0.452712	0.67004
DPRXP1																							DPRXP1	0.0025944	-0.0383317	3.22287	-0.0118937	0.99051							DPRXP1	0.0153621	0.0700306	2.9589	0.0236678	0.981118
DPRXP2																							DPRXP2	0.646258	0.402415	0.426527	0.94347	0.345441							DPRXP2	0.640977	-0.0849779	0.322693	-0.26334	0.792288
DPRXP3																							DPRXP3	0.348184	-0.374409	0.651098	-0.575042	0.565263							DPRXP3	0.328603	0.625574	0.588717	1.06261	0.287961
DPRXP4																							DPRXP4	8.53226	0.116667	0.158321	0.736903	0.461181	0.716432						DPRXP4	8.15083	0.24625	0.137886	1.78589	0.0741169	0.215778
DPRXP5																							DPRXP5	0.0500315	0.347409	2.53482	0.137055	0.890987							DPRXP5	0.00929417	0.212604	2.9589	0.0718525	0.942719
DPRXP6																							DPRXP6	0.623357	-0.523442	0.52463	-0.997734	0.318408							DPRXP6	0.741931	-0.0806294	0.397491	-0.202846	0.839255
DPT																							DPT	2046.38	-0.129894	0.112539	-1.15422	0.248412	0.530237						DPT	2139.61	0.0828097	0.0895307	0.924931	0.355002	0.585321
DPY19L1P1		1	0.01347	0.0228332	0.555236																		DPY19L1P1	71.8811	-0.112102	0.0722495	-1.5516	0.120758	0.366426						DPY19L1P1	76.5508	0.00115995	0.0541253	0.0214308	0.982902	0.99292
DPY19L1P2																							DPY19L1P2	2.55831	-0.0260619	0.212823	-0.122458	0.902536							DPY19L1P2	2.54562	0.211474	0.165687	1.27635	0.201832	0.41393
DPY19L2		1	0.00500455	0.0213603	0.814759																		DPY19L2	42.3086	-0.165274	0.111164	-1.48676	0.137077	0.390674						DPY19L2	42.1902	0.296703	0.0933994	3.17672	0.00148952	0.0128175
DPY19L2P1																							DPY19L2P1	0.743266	-0.0408523	0.459497	-0.0889065	0.929156							DPY19L2P1	0.768227	0.0965876	0.377604	0.25579	0.798113
DPY19L2P2																							DPY19L2P2	2.46192	-0.0997736	0.240521	-0.414822	0.678272							DPY19L2P2	2.76221	-0.190548	0.18705	-1.0187	0.308346	0.53895
DPY19L2P3																							DPY19L2P3	1.22533	-0.07072	0.312146	-0.226561	0.820765							DPY19L2P3	1.25076	0.137761	0.246768	0.558261	0.576666	0.765169
DPY19L2P4																							DPY19L2P4	0.0768615	0.0636442	1.97354	0.0322488	0.974274							DPY19L2P4	0.111501	-0.156468	1.28708	-0.121568	0.903241
DPY19L3		1	-0.114482	0.0667309	0.0862399																		DPY19L3	831.161	0.0832939	0.0377038	2.20917	0.0271631	0.165981						DPY19L3	848.641	0.0196575	0.0306321	0.641728	0.52105	0.723571
DPY19L3-DT																							DPY19L3-DT	11.8648	0.168236	0.108962	1.544	0.122589	0.369411						DPY19L3-DT	12.1003	-0.0392062	0.0906466	-0.432517	0.665366	0.824078
DPY19L4		1	0.0626858	0.0653472	0.337421																		DPY19L4	1562.2	0.117698	0.0646749	1.81985	0.0687826	0.274241						DPY19L4	1572.18	0.0475485	0.0496999	0.956712	0.338713	0.569997
DPY19L4P1																							DPY19L4P1	0.050228	-0.116692	2.09233	-0.0557713	0.955524							DPY19L4P1	0.0632525	0.160613	1.52598	0.105252	0.916176
DPY19L4P2																							DPY19L4P2	0.645978	1.54294	0.814567	1.89418	0.058201							DPY19L4P2	0.413679	0.0557907	0.752362	0.074154	0.940888
DPY30																							DPY30	2584.19	0.0194221	0.0314818	0.616931	0.53728	0.767472						DPY30	2634.36	0.0731817	0.024091	3.03772	0.00238378	0.0180891
DPYD-AS1																							DPYD-AS1	0.0476784	0.180461	1.98686	0.0908274	0.92763							DPYD-AS1	0.0243622	0.205573	2.27172	0.090492	0.927896
DPYD-AS2																							DPYD-AS2	0.0348985	-0.0950349	2.91832	-0.0325649	0.974022							DPYD-AS2	0.0405511	0.186852	2.39893	0.0778897	0.937916
DPYD-IT1																							DPYD-IT1	0.362785	-0.2419	0.58795	-0.41143	0.680758							DPYD-IT1	0.427172	-0.110088	0.425142	-0.258944	0.795679
DPYSL4		1	-0.0154168	0.0171787	0.369487																		DPYSL4	14.2326	-0.134159	0.190483	-0.704311	0.481239	0.730877						DPYSL4	16.0558	-0.188839	0.159066	-1.18717	0.235161	0.456692
DPYSL5																							DPYSL5	0.0925977	-0.0248193	1.51274	-0.0164069	0.98691							DPYSL5	0.117652	0.0206889	1.23296	0.0167798	0.986612
DQX1																							DQX1	6.4485	-0.0233803	0.144087	-0.162265	0.871097	0.945519						DQX1	6.63169	0.0631228	0.120953	0.521876	0.601756	0.782785
DR1		1	0.0886163	0.0430372	0.039488																		DR1	1732.56	-0.0267958	0.0306517	-0.874204	0.382007	0.650966						DR1	1820.66	-0.00626891	0.0264533	-0.23698	0.812672	0.908824
DRAIC		1	-0.0342249	0.0513283	0.50491																		DRAIC	1435.81	0.0394479	0.0641854	0.614592	0.538824	0.767962						DRAIC	1459.39	0.0691633	0.052384	1.32031	0.186731	0.393547
DRAM1		1	-0.0547858	0.0330052	0.0969319																		DRAM1	496.244	-0.0213753	0.0393946	-0.542595	0.587409	0.798415						DRAM1	540.992	-0.140138	0.0311802	-4.49445	6.97516e-06	0.000193694
DRAM2		1	-0.0212689	0.0144098	0.139943																		DRAM2	1496.52	-0.0540876	0.0408326	-1.32462	0.185298	0.453567						DRAM2	1572.07	0.0138272	0.0330943	0.417813	0.676084	0.830805
DRAP1																							DRAP1	2881.82	0.0325319	0.0420574	0.773512	0.439219	0.699033						DRAP1	3004.01	-0.0189538	0.0332785	-0.569549	0.568984	0.759357
DRAXIN																							DRAXIN	9.27526	-0.0496773	0.158052	-0.31431	0.753286	0.889367						DRAXIN	9.40282	0.138932	0.130555	1.06416	0.287255	0.51708
DRAXINP1																							DRAXINP1	2.4634	-0.514745	0.350394	-1.46905	0.14182							DRAXINP1	2.98091	-0.222344	0.26502	-0.838969	0.401487	0.626732
DRC1																							DRC1	2.77684	-0.111923	0.235077	-0.476112	0.633994							DRC1	3.0814	-0.152749	0.193323	-0.790123	0.429456	0.651879
DRC3		1	0.0743495	0.0284324	0.0089239																		DRC3	106.615	-0.0911146	0.059626	-1.5281	0.126487	0.375676						DRC3	109.546	0.123249	0.0487306	2.52919	0.0114325	0.058137
DRC7		1	-0.003433	0.0266665	0.897565																		DRC7	20.2688	0.00969101	0.102173	0.0948493	0.924435	0.969507						DRC7	21.6309	-0.0833155	0.087844	-0.948448	0.342901	0.574031
DRD1		1	0.0513619	0.0411145	0.211577																		DRD1	251.712	0.222755	0.0764811	2.91255	0.00358489	0.0519427						DRD1	243.828	0.10778	0.0635645	1.6956	0.0899617	0.245268
DRD2																							DRD2	1.43234	0.130296	0.332778	0.391539	0.695399							DRD2	1.70693	-0.52679	0.264761	-1.98968	0.0466261	0.157126
DRD3																							DRD3	0.231576	0.406608	0.902705	0.450433	0.652398							DRD3	0.220748	0.0539691	0.774175	0.0697117	0.944423
DRD4		1	-0.00718037	0.0670012	0.914656																		DRD4	137.508	0.0891374	0.105595	0.844148	0.398587	0.6665						DRD4	136.76	0.113388	0.0865363	1.31029	0.190098	0.398073
DRD5																							DRD5	0.237001	-0.402686	0.949255	-0.424212	0.671411							DRD5	0.301777	-0.0616619	0.7171	-0.0859879	0.931476
DRD5P1																							DRD5P1	0.00316623	0.00340572	3.22287	0.00105674	0.999157
DRG1P1																							DRG1P1	5.70003	-0.0451943	0.185601	-0.243503	0.807616							DRG1P1	5.27525	0.532129	0.15933	3.33979	0.000838409	0.00829144
DRG1P2																							DRG1P2	0.0134738	-0.0733765	3.22287	-0.0227675	0.981836							DRG1P2	0.0118145	0.212604	2.9589	0.0718525	0.942719
DRG2		1	-0.0571863	0.0203521	0.00495664																		DRG2	1095.94	0.133413	0.0386215	3.45438	0.000551568	0.0172598						DRG2	1105.93	0.0252443	0.030885	0.817363	0.413721	0.638126
DRGX																							DRGX	0.325135	-0.188513	0.756074	-0.249332	0.803104							DRGX	0.497467	-0.866203	0.55731	-1.55426	0.120123
DRICH1		1	0.0055584	0.0153813	0.71782																		DRICH1	28.1779	0.0456198	0.124164	0.367416	0.713309	0.868812						DRICH1	28.7817	0.0486346	0.102567	0.474174	0.635376	0.80499
DROSHA		1	-0.00655383	0.0190654	0.731031																		DROSHA	1463.36	0.0388528	0.0246572	1.57572	0.115091	0.358207						DROSHA	1531.38	-0.0378157	0.0225582	-1.67636	0.0936675	0.251555
DRP2																							DRP2	3.75262	-0.277196	0.248061	-1.11745	0.263802							DRP2	4.01563	0.0838599	0.206637	0.405831	0.684867	0.835955
DSC1																							DSC1	0.23093	0.0129676	0.794579	0.0163201	0.986979							DSC1	0.300446	-0.359509	0.678195	-0.530097	0.596045
DSC2		2	0.00572392	0.0318224	0.857254																		DSC2	669.519	0.0883404	0.0513396	1.72071	0.0853042	0.306686						DSC2	699.02	-0.0647815	0.0417228	-1.55267	0.120503	0.297778
DSC3																							DSC3	24.7223	0.0809934	0.272469	0.297257	0.76627	0.895776						DSC3	24.7129	0.100051	0.226601	0.441531	0.658829	0.819335
DSCAM		1	-0.0253392	0.0314113	0.419845																		DSCAM	27.4785	0.112189	0.106002	1.05836	0.289892	0.571066						DSCAM	28.756	-0.087222	0.0871393	-1.00095	0.316852	0.548266
DSCAM-AS1																							DSCAM-AS1	0.0421449	0.298978	2.81336	0.106271	0.915368							DSCAM-AS1	0.0239697	0.0406805	2.63363	0.0154465	0.987676
DSCAM-IT1																							DSCAM-IT1	0.169318	-0.423972	1.02805	-0.412402	0.680045							DSCAM-IT1	0.162444	0.406022	0.85545	0.47463	0.635051
DSCAML1		1	-0.0385095	0.032955	0.242586																		DSCAML1	123.386	-0.0444832	0.0851323	-0.522519	0.601309	0.806524						DSCAML1	127.41	0.0700742	0.0695341	1.00777	0.313567	0.544604
DSCAS																							DSCAS	18.9829	0.207848	0.0975182	2.13138	0.0330582	0.185551						DSCAS	19.1308	-0.0217784	0.0811508	-0.26837	0.788415	0.895606
DSCC1		1	0.0096347	0.0175874	0.583817																		DSCC1	53.5467	-0.0335643	0.0762751	-0.440043	0.659906	0.839448						DSCC1	57.8652	-0.0989445	0.0637337	-1.55247	0.120551	0.297871
DSCR10																							DSCR10	0.00355758	-0.0383317	3.22287	-0.0118937	0.99051							DSCR10	0.00312354	0.177559	2.9589	0.0600085	0.952149
DSCR4																																			DSCR4	0.00971678	0.0941918	2.9589	0.0318334	0.974605
DSCR4-IT1																							DSCR4-IT1	0.00901223	0.0935732	3.22287	0.0290342	0.976837
DSCR8																							DSCR8	0.00845145	-0.0733765	3.22287	-0.0227675	0.981836							DSCR8	0.0375038	-0.0010595	2.12403	-0.000498817	0.999602
DSCR9																							DSCR9	2.40947	0.092369	0.227734	0.405601	0.685036							DSCR9	2.55422	-0.103321	0.188646	-0.547697	0.5839	0.770337
DSE		1	-0.0208292	0.0388696	0.592047																		DSE	1093.83	0.0564889	0.0387097	1.45929	0.144484	0.401876						DSE	1143.03	-0.0451552	0.033334	-1.35463	0.175536	0.378709
DSEL		1	-0.071779	0.0467198	0.124447																		DSEL	447.464	0.119964	0.060708	1.97608	0.0481454	0.226477						DSEL	469.088	-0.102121	0.0527155	-1.93721	0.0527201	0.170931
DSEL-AS1																							DSEL-AS1	0.430711	-0.456269	0.611723	-0.745875	0.455743							DSEL-AS1	0.455292	0.166023	0.490829	0.338251	0.735174
DSG1		1	0.0335329	0.0241436	0.164866																		DSG1	1104.88	0.196002	0.0742754	2.63886	0.00831862	0.0852317						DSG1	1080.44	0.0944513	0.0613712	1.53902	0.1238	0.302917
DSG1-AS1																							DSG1-AS1	0.200066	0.292707	0.811832	0.360551	0.718435							DSG1-AS1	0.199577	0.0107746	0.63991	0.0168377	0.986566
DSG2-AS1		1	0.0257499	0.0262955	0.327456																		DSG2-AS1	29.0439	0.135616	0.0848954	1.59745	0.110165	0.349887						DSG2-AS1	28.0288	0.193442	0.0705859	2.74052	0.00613419	0.0372467
DSG3																							DSG3	0.58586	0.804208	0.470078	1.7108	0.0871187							DSG3	0.451483	0.434878	0.425665	1.02164	0.30695
DSG4																							DSG4	6.27909	0.138848	0.183306	0.757463	0.448773	0.70658						DSG4	6.08213	0.177715	0.161345	1.10146	0.270698	0.498559
DSN1																							DSN1	574.421	-0.0399769	0.0353245	-1.1317	0.257758	0.539846						DSN1	609.83	-0.0345957	0.029828	-1.15984	0.246113	0.470269
DSP-AS1		2	0.00586027	0.0206716	0.776798																		DSP-AS1	250.237	0.0995578	0.0453152	2.19701	0.0280201	0.168431						DSP-AS1	253.113	0.0410415	0.0382816	1.07209	0.283677	0.513417
DSPP																							DSPP	0.118294	0.317479	1.42397	0.222954	0.823572							DSPP	0.0722073	0.207343	1.38143	0.150093	0.880691
DST		1	-0.0483088	0.0460244	0.293885																		DST	12550.7	0.175735	0.047895	3.66917	0.000243339	0.0106375						DST	12844.5	-0.058453	0.0426474	-1.37061	0.170496	0.37166
DST-AS1																							DST-AS1	1.47724	0.0137087	0.320894	0.0427205	0.965924							DST-AS1	1.44141	0.238954	0.266993	0.894983	0.370796	0.5997
DSTNP1																							DSTNP1	0.00235223	-0.0383317	3.22287	-0.0118937	0.99051							DSTNP1	0.0149431	0.0521092	2.9589	0.017611	0.985949
DSTNP2																							DSTNP2	37.5093	-0.124579	0.0699553	-1.78084	0.0749394	0.2863						DSTNP2	41.0874	-0.0827388	0.0550617	-1.50266	0.132928	0.316825
DSTNP3																							DSTNP3	2.94661	-0.151307	0.190477	-0.794357	0.426987							DSTNP3	2.80478	0.494432	0.162337	3.04571	0.00232133	0.0177668
DSTNP4																							DSTNP4	0.375397	0.198193	0.644456	0.307536	0.758436							DSTNP4	0.27789	0.771211	0.679208	1.13546	0.256184
DSTNP5																							DSTNP5	0.618017	0.933965	0.77778	1.20081	0.229825							DSTNP5	0.451801	0.446459	0.704981	0.633292	0.526543
DSTYK		1	-0.143373	0.054857	0.00895981																		DSTYK	615.855	0.07197	0.0509274	1.41319	0.1576	0.419584						DSTYK	652.244	-0.103894	0.0433262	-2.39794	0.0164875	0.0756719
DTD1-AS1																																			DTD1-AS1	0.00973274	0.0941918	2.9589	0.0318334	0.974605
DTD2		1	-0.0577868	0.0394915	0.143394																		DTD2	677.305	0.020952	0.0360586	0.581053	0.561205	0.781375						DTD2	696.052	0.0421919	0.0273702	1.54153	0.123189	0.301921
DTHD1																							DTHD1	24.8038	-0.0832814	0.121987	-0.682705	0.494793	0.739966						DTHD1	27.8284	-0.199742	0.100032	-1.99678	0.0458494	0.155437
DTL																							DTL	35.0036	-0.364816	0.145227	-2.51203	0.0120038	0.104436						DTL	44.3496	-0.432081	0.122819	-3.51803	0.000434763	0.00499068
DTNA																							DTNA	174.281	-0.319376	0.109804	-2.9086	0.00363047	0.0521133						DTNA	228.862	-0.564126	0.0905276	-6.23154	4.61878e-10	7.79141e-08
DTNB		1	0.0638575	0.040429	0.114222																		DTNB	392.99	0.00789008	0.0292872	0.269403	0.787619	0.906716						DTNB	418.331	-0.0765143	0.0235157	-3.25376	0.00113888	0.0105088
DTNB-AS1																							DTNB-AS1	1.32614	0.212084	0.286981	0.739019	0.459896							DTNB-AS1	1.37999	-0.140548	0.232146	-0.605429	0.544894	0.742295
DTNBP1		1	0.0304178	0.0296606	0.305114																		DTNBP1	390.05	0.00936424	0.0336721	0.278101	0.780935	0.903137						DTNBP1	413.169	-0.060012	0.0274281	-2.18797	0.0286717	0.111822
DTWD1																							DTWD1	727.49	0.0339926	0.0387091	0.878157	0.379859	0.649139						DTWD1	738.681	0.0772389	0.0318704	2.42353	0.0153705	0.0718773
DTWD1P1																							DTWD1P1	1.58877	-0.57623	0.300296	-1.91887	0.0550002							DTWD1P1	1.61718	0.49192	0.255736	1.92355	0.0544112	0.174596
DTWD1P2																							DTWD1P2	0.161802	0.61061	0.977809	0.624468	0.532321							DTWD1P2	0.133875	-0.0173594	0.925081	-0.0187653	0.985028
DTWD2		1	-0.0429773	0.0444645	0.333767																		DTWD2	573.577	-0.0536156	0.0455199	-1.17785	0.238857	0.520403						DTWD2	613.279	-0.0506485	0.0375537	-1.3487	0.177435	0.381176
DTX1		1	0.0641484	0.0536399	0.231732																		DTX1	2033.22	0.00518575	0.0861993	0.06016	0.952028	0.981102						DTX1	2154.21	-0.0588914	0.0745825	-0.789614	0.429753	0.652196
DTX2		1	0.0377095	0.034529	0.274784																		DTX2	616.867	-0.0275074	0.0369371	-0.74471	0.456447	0.712725						DTX2	652.883	-0.0324566	0.0303964	-1.06778	0.28562	0.515702
DTX2P1		1	-0.0454665	0.0355438	0.200837																		DTX2P1	164.281	-0.0792345	0.0681217	-1.16313	0.244776	0.526768						DTX2P1	175.099	-0.0239644	0.05101	-0.469798	0.638499	0.806977
DTX3																							DTX3	730.146	-0.132308	0.0724492	-1.82622	0.0678171	0.272175						DTX3	769.209	0.056326	0.0542119	1.039	0.298806	0.528601
DTX4		2	-0.0308633	0.0404316	0.445256																		DTX4	2767.95	0.0249226	0.0580489	0.429338	0.667677	0.844317						DTX4	2908.36	-0.0423258	0.0505662	-0.837037	0.402572	0.627791
DUBR																							DUBR	104.209	-0.0511517	0.0613161	-0.834228	0.404152	0.67112						DUBR	110.318	-0.0192219	0.0521816	-0.368365	0.712601	0.852125
DUOX1																							DUOX1	29.1259	-0.142028	0.1269	-1.11921	0.263049	0.545756						DUOX1	29.5164	0.212964	0.102101	2.08582	0.0369947	0.133727
DUOX2																							DUOX2	68.9824	0.308572	0.168957	1.82633	0.0678011	0.272158						DUOX2	63.9901	0.201593	0.141263	1.42708	0.153557	0.347537
DUOXA1																							DUOXA1	9.88663	0.0385038	0.155225	0.248051	0.804095	0.913879						DUOXA1	9.81737	0.158783	0.129168	1.22927	0.218969	0.436504
DUOXA2																							DUOXA2	4.24663	0.858493	0.311891	2.75254	0.00591354							DUOXA2	3.44615	0.172241	0.280933	0.613104	0.539807	0.738499
DUS1L																							DUS1L	6365.19	0.0285848	0.027479	1.04024	0.298228	0.576828						DUS1L	6577.75	0.0155131	0.0204697	0.757856	0.448537	0.667298
DUS2																							DUS2	526.406	0.00114429	0.0294124	0.0389049	0.968966	0.987421						DUS2	553.032	-0.0256147	0.0248098	-1.03244	0.301865	0.531801
DUS3L		1	0.0110762	0.019437	0.568779																		DUS3L	1510.49	0.0250631	0.0334599	0.749048	0.453828	0.710584						DUS3L	1566.13	0.00556478	0.0256755	0.216735	0.828415	0.916499
DUS4L																							DUS4L	307.975	0.0529843	0.0342142	1.5486	0.121477	0.367595						DUS4L	309.784	0.098977	0.0267337	3.70233	0.000213629	0.00288407
DUSP1																							DUSP1	26521.1	-0.156235	0.130973	-1.19288	0.232916	0.513693						DUSP1	29193.9	-0.0863609	0.107064	-0.80663	0.41988	0.643951
DUSP10																							DUSP10	3470.6	0.173099	0.0715726	2.41851	0.0155842	0.121423						DUSP10	3438.14	0.0631234	0.0597837	1.05586	0.291031	0.521417
DUSP11																							DUSP11	575.895	0.0260005	0.0282287	0.921064	0.357017	0.628842						DUSP11	598.05	-0.000123965	0.0223563	-0.00554496	0.995576	0.998221
DUSP12																							DUSP12	380.848	0.0456254	0.0249697	1.82723	0.0676656	0.271755						DUSP12	395.285	-0.0129386	0.0215839	-0.599454	0.54887	0.744888
DUSP12P1																							DUSP12P1	0.120875	0.0737461	0.922876	0.079909	0.93631							DUSP12P1	0.0960047	0.200691	0.885572	0.226623	0.820717
DUSP13A																							DUSP13A	0.501134	0.746613	0.70497	1.05907	0.289568							DUSP13A	0.494665	-0.329195	0.557946	-0.590012	0.555182
DUSP13B																							DUSP13B	0.451094	0.595466	0.739829	0.80487	0.420895							DUSP13B	0.44505	-0.19257	0.620097	-0.310549	0.756144
DUSP14		1	0.0548687	0.0528057	0.298773																		DUSP14	885.18	0.0166325	0.0416026	0.399795	0.689307	0.856323						DUSP14	934.018	-0.0517585	0.0400268	-1.2931	0.195978	0.406124
DUSP15		1	0.00354655	0.0237664	0.881376																		DUSP15	28.9298	-0.170336	0.0928212	-1.8351	0.0664907	0.269046						DUSP15	30.9538	0.0241602	0.0746966	0.323445	0.746358	0.872522
DUSP16																							DUSP16	5171.02	0.102648	0.0716914	1.4318	0.1522	0.412394						DUSP16	5505.69	-0.144062	0.0638989	-2.25453	0.0241627	0.0992109
DUSP18		1	0.0218516	0.0317588	0.491423																		DUSP18	105.812	-0.0308153	0.0727976	-0.423301	0.672076	0.846896						DUSP18	112.726	-0.0524436	0.0582267	-0.900679	0.367759	0.597057
DUSP19		1	-0.0398872	0.0716557	0.577767																		DUSP19	162.825	0.0359609	0.071478	0.503105	0.614891	0.813958						DUSP19	161.877	0.157403	0.0585254	2.68948	0.00715624	0.0416094
DUSP2																							DUSP2	161.922	-0.291929	0.130588	-2.23549	0.025385	0.160084						DUSP2	199.378	-0.382584	0.113075	-3.38344	0.000715831	0.0073594
DUSP21																																			DUSP21	0.00396574	0.130035	2.9589	0.043947	0.964947
DUSP22																							DUSP22	1719.03	0.0128177	0.0324046	0.395552	0.692436	0.85812						DUSP22	1812.33	-0.0462808	0.0264927	-1.74693	0.0806502	0.228168
DUSP26																							DUSP26	11.2959	0.0279817	0.15809	0.176999	0.859509	0.941016						DUSP26	11.0182	0.240879	0.130319	1.84839	0.0645463	0.196736
DUSP28																							DUSP28	342.186	-0.0417535	0.0391347	-1.06692	0.28601	0.567724						DUSP28	350.914	0.0952531	0.0314369	3.02998	0.00244571	0.0184304
DUSP29																							DUSP29	0.134271	-0.407082	1.69343	-0.240388	0.810029							DUSP29	0.142585	0.402955	1.27751	0.315421	0.752442
DUSP4																							DUSP4	104.065	-0.146175	0.0840911	-1.73829	0.0821589	0.300882						DUSP4	118.058	-0.197897	0.0766364	-2.58229	0.00981473	0.0520756
DUSP5																							DUSP5	1026.88	-0.0499262	0.0848038	-0.588726	0.556045	0.778315						DUSP5	1147.1	-0.205742	0.0764264	-2.69203	0.0071018	0.0413759
DUSP5-DT																							DUSP5-DT	7.86326	0.288029	0.138245	2.08347	0.0372081	0.197212						DUSP5-DT	7.8134	-0.0278889	0.116146	-0.240119	0.810238	0.907308
DUSP5P1																							DUSP5P1	0.474391	-0.0533582	0.61481	-0.0867881	0.93084							DUSP5P1	0.488516	0.102208	0.494875	0.206533	0.836375
DUSP5P2																							DUSP5P2	0.0385008	-0.0766588	2.31343	-0.0331364	0.973566							DUSP5P2	0.0411159	0.198537	1.9715	0.100704	0.919786
DUSP6																							DUSP6	3999	-0.0722376	0.0860758	-0.839233	0.401339	0.668753						DUSP6	4440.4	-0.1706	0.0813427	-2.0973	0.0359669	0.131018
DUSP7																							DUSP7	577.373	-0.0252183	0.0514718	-0.489943	0.624174	0.819409						DUSP7	603.497	0.0124539	0.0417443	0.298337	0.765446	0.883583
DUSP8																							DUSP8	335.613	-0.585515	0.170425	-3.43561	0.000591227	0.0178487						DUSP8	494.162	-0.774213	0.142808	-5.42137	5.91456e-08	3.88376e-06
DUSP8P1																							DUSP8P1	6.28962	0.023146	0.161775	0.143075	0.886231	0.952505						DUSP8P1	6.52142	0.0110926	0.145692	0.0761373	0.93931	0.972599
DUSP8P5																							DUSP8P5	93.6595	-0.0315222	0.0803914	-0.392109	0.694978	0.859589						DUSP8P5	101.004	-0.0976473	0.0634596	-1.53873	0.12387	0.302972
DUSP9																							DUSP9	80.8561	-0.0963315	0.0894786	-1.07659	0.281665	0.56316						DUSP9	86.1261	-0.00808263	0.0712806	-0.113392	0.90972	0.958404
DUT																							DUT	2761.8	0.0204417	0.0269155	0.759478	0.447567	0.705838						DUT	2832.01	0.0501296	0.0212724	2.35656	0.0184453	0.0817651
DUT-AS1																							DUT-AS1	20.3418	-0.0670432	0.0921604	-0.727462	0.466943	0.720735						DUT-AS1	20.4288	0.187131	0.0773204	2.42021	0.0155117	0.072373
DUTP1																							DUTP1	0.00518879	-0.0500133	3.22287	-0.0155183	0.987619							DUTP1	0.00454117	0.189241	2.9589	0.0639565	0.949005
DUTP2																							DUTP2	0.0315344	0.227182	3.22287	0.0704906	0.943803							DUTP2	0.0153254	0.105076	2.87303	0.0365734	0.970825
DUTP5																							DUTP5	0.00380188	-0.0500133	3.22287	-0.0155183	0.987619							DUTP5	0.00333628	0.189241	2.9589	0.0639565	0.949005
DUTP6		1	0.0230456	0.0324219	0.477207																		DUTP6	8.77614	-0.0392155	0.138457	-0.283232	0.776999	0.900924						DUTP6	9.02873	0.0907797	0.116143	0.781622	0.434437	0.656278
DUTP7																							DUTP7	0.00252596	0.00340572	3.22287	0.00105674	0.999157
DUX4L16																							DUX4L16	0.00337142	-0.0383317	3.22287	-0.0118937	0.99051							DUX4L16	0.00295748	0.177559	2.9589	0.0600085	0.952149
DUX4L18																							DUX4L18	0.00320664	0.00340572	3.22287	0.00105674	0.999157
DUX4L19																							DUX4L19	0.00671564	0.0635174	3.22287	0.0197084	0.984276
DUX4L26																							DUX4L26	0.365249	0.213722	0.638056	0.334958	0.737656							DUX4L26	0.431495	-0.417297	0.480068	-0.869246	0.384713
DUX4L27																							DUX4L27	15.3568	0.0126269	0.141803	0.0890454	0.929046	0.971334						DUX4L27	15.9544	0.00751753	0.119713	0.0627963	0.949929	0.977881
DUX4L32																							DUX4L32	0.0256521	-0.101729	3.22287	-0.0315646	0.974819							DUX4L32	0.0216162	0.253091	2.9589	0.0855355	0.931836
DUX4L34																							DUX4L34	0.063768	0.0569528	1.43871	0.039586	0.968423							DUX4L34	0.0790693	0.0110593	0.997247	0.0110899	0.991152
DUX4L35																							DUX4L35	0.0583305	-0.176805	2.30966	-0.07655	0.938982							DUX4L35	0.0547556	0.304469	2.13955	0.142305	0.886839
DUX4L37																							DUX4L37	0.147599	-0.0781164	1.0395	-0.0751481	0.940097							DUX4L37	0.150014	0.272384	0.95162	0.286232	0.7747
DUX4L46																							DUX4L46	0.0113044	0.0100984	3.22287	0.00313336	0.9975							DUX4L46	0.0234876	0.0817122	2.9589	0.0276158	0.977969
DUX4L47																																			DUX4L47	0.00419383	0.130035	2.9589	0.043947	0.964947
DUX4L50																							DUX4L50	1.74503	0.149108	0.328954	0.453278	0.650349							DUX4L50	1.77801	-0.0180627	0.243387	-0.074214	0.94084	0.973217
DUX4L51																							DUX4L51	0.48699	-0.218118	0.567394	-0.384421	0.700667							DUX4L51	0.728674	-0.911287	0.43	-2.11927	0.0340677
DUX4L52																							DUX4L52	0.00235223	-0.0383317	3.22287	-0.0118937	0.99051							DUX4L52	0.00206621	0.177559	2.9589	0.0600085	0.952149
DUX4L9																																			DUX4L9	0.0133964	0.0404275	2.9589	0.013663	0.989099
DUXA																							DUXA	0.0272387	-0.155148	3.22287	-0.0481396	0.961605							DUXA	0.0289088	0.258537	2.54401	0.101626	0.919054
DUXAP1		1	0.0108063	0.0321248	0.73658																		DUXAP1	3.24196	0.297025	0.229264	1.29556	0.195127							DUXAP1	3.05466	0.141923	0.198802	0.713892	0.475294	0.688726
DUXAP10																							DUXAP10	33.8015	-0.0799266	0.152669	-0.523528	0.600607	0.806142						DUXAP10	34.763	0.109963	0.1259	0.873419	0.382435	0.610822
DUXAP11																																			DUXAP11	0.00592297	0.130035	2.9589	0.043947	0.964947
DUXAP2																																			DUXAP2	0.00523853	0.130035	2.9589	0.043947	0.964947
DUXAP3																							DUXAP3	0.0428923	-0.148452	2.27213	-0.0653362	0.947906							DUXAP3	0.0503701	0.192299	1.55813	0.123416	0.901777
DUXAP4																							DUXAP4	2.90371	-0.250629	0.250718	-0.999643	0.317484							DUXAP4	3.47835	-0.325848	0.203365	-1.60228	0.109093	0.278686
DUXAP6																							DUXAP6	0.00470446	-0.0500133	3.22287	-0.0155183	0.987619							DUXAP6	0.0150985	0.117555	2.9589	0.0397293	0.968309
DUXAP7																							DUXAP7	0.00848664	0.0635174	3.22287	0.0197084	0.984276							DUXAP7	0.00620903	0.0941918	2.9589	0.0318334	0.974605
DUXAP8																							DUXAP8	19.5769	-0.190495	0.163272	-1.16673	0.24332	0.525032						DUXAP8	21.4993	-0.0569703	0.134978	-0.42207	0.672974	0.828953
DUXAP9																							DUXAP9	0.0683777	-0.283643	2.40554	-0.117912	0.906137							DUXAP9	0.063459	0.387039	2.09454	0.184785	0.853398
DVL1																							DVL1	5763.79	0.0494399	0.0371166	1.33201	0.182855	0.451284						DVL1	5922.03	0.0213531	0.0280288	0.761829	0.446162	0.665908
DVL2																							DVL2	1292.43	-0.043712	0.0345881	-1.26379	0.206307	0.480062						DVL2	1351.44	0.022963	0.0268551	0.855069	0.392513	0.619162
DVL3																							DVL3	4795.32	-0.0758099	0.0394899	-1.91973	0.0548923	0.24186						DVL3	5075.71	0.000520807	0.0286231	0.0181954	0.985483	0.994069
DXO		2	-0.023914	0.0868763	0.783113																		DXO	1574.25	0.0278052	0.0693083	0.401182	0.688286	0.855732						DXO	1599.05	0.079564	0.0554914	1.43381	0.151627	0.344685
DYDC1																							DYDC1	0.16069	0.167322	0.978652	0.170972	0.864246							DYDC1	0.16512	0.00299357	0.836172	0.00358009	0.997144
DYDC2																							DYDC2	5.06684	0.142816	0.178486	0.800151	0.423623							DYDC2	5.34375	-0.137613	0.160672	-0.856486	0.391729	0.618506
DYM		1	0.0130277	0.070131	0.852631																		DYM	1381.2	0.0316767	0.0261653	1.21064	0.226033	0.506258						DYM	1431.25	0.00319698	0.0208223	0.153536	0.877976	0.94234
DYM-AS1																							DYM-AS1	0.10438	0.280731	1.43948	0.195023	0.845375							DYM-AS1	0.0767824	0.147917	1.37462	0.107606	0.914309
DYNAP																							DYNAP	0.185721	0.301175	1.02953	0.292537	0.769876							DYNAP	0.113483	0.478059	1.11171	0.43002	0.667181
DYNAPP1																							DYNAPP1	0.00202041	-0.0383317	3.22287	-0.0118937	0.99051							DYNAPP1	0.00176938	0.177559	2.9589	0.0600085	0.952149
DYNAPP2																																			DYNAPP2	0.00404796	0.130035	2.9589	0.043947	0.964947
DYNC1I1		1	0.0386313	0.0319301	0.226328																		DYNC1I1	32.0002	-0.0238441	0.0884448	-0.269593	0.787473	0.906716						DYNC1I1	32.5273	0.117441	0.0768687	1.52781	0.126561	0.306806
DYNC1I2P1																							DYNC1I2P1	11.5816	-0.110312	0.1205	-0.915452	0.359955	0.63132						DYNC1I2P1	11.3938	0.304642	0.100146	3.04197	0.00235033	0.0179193
DYNC1LI1																							DYNC1LI1	930.729	-0.031632	0.029325	-1.07867	0.280735	0.562184						DYNC1LI1	990.289	-0.0477875	0.024129	-1.9805	0.0476474	0.159451
DYNC1LI2-DT																							DYNC1LI2-DT	5.71288	-0.0834641	0.144893	-0.576041	0.564588							DYNC1LI2-DT	6.21799	-0.0887957	0.119177	-0.745077	0.456225	0.67265
DYNC2H1																							DYNC2H1	176.376	0.0939986	0.0607853	1.54641	0.122007	0.368401						DYNC2H1	180.293	0.00726971	0.0520686	0.139618	0.888962	0.947928
DYNC2I1		1	0.0052692	0.0189655	0.781142																		DYNC2I1	798.48	-0.0347428	0.0679562	-0.511253	0.609174	0.810788						DYNC2I1	835.679	0.0132635	0.0559725	0.236965	0.812684	0.908824
DYNC2I2																							DYNC2I2	2068.39	0.12632	0.0400003	3.15797	0.00158873	0.0320946						DYNC2I2	2050.73	0.0971322	0.0328747	2.95462	0.00313057	0.0223356
DYNC2LI1		2	0.0269378	0.0245441	0.272411																		DYNC2LI1	399.887	0.0203087	0.0310025	0.655065	0.512426	0.752338						DYNC2LI1	411.657	0.0372614	0.026427	1.40998	0.158547	0.354836
DYNLL1P1																							DYNLL1P1	0.840348	-0.240486	0.408473	-0.588744	0.556033							DYNLL1P1	0.924941	-0.0298077	0.313713	-0.095016	0.924302
DYNLL1P2																							DYNLL1P2	0.338318	0.0317365	0.670808	0.0473108	0.962266							DYNLL1P2	0.324645	0.176238	0.556409	0.316741	0.75144
DYNLL1P3																							DYNLL1P3	0.0163602	-0.0132648	3.22287	-0.00411584	0.996716							DYNLL1P3	0.0351758	0.0150914	2.45745	0.00614107	0.9951
DYNLL1P4																							DYNLL1P4	1.21226	-0.157623	0.317363	-0.496665	0.619426							DYNLL1P4	1.3539	-0.125542	0.259183	-0.484376	0.628119	0.800197
DYNLL1P7																							DYNLL1P7	0.164832	0.200663	1.15888	0.173152	0.862532							DYNLL1P7	0.158293	0.0717508	1.05795	0.0678204	0.945929
DYNLL2-DT																							DYNLL2-DT	0.0642377	-0.116692	1.90802	-0.0611587	0.951233							DYNLL2-DT	0.109696	-0.155507	1.07934	-0.144076	0.88544
DYNLRB2																							DYNLRB2	13.1551	0.222922	0.109246	2.04055	0.0412952	0.208459						DYNLRB2	12.8594	0.0763515	0.0917498	0.832171	0.405312	0.630123
DYNLRB2-AS1																							DYNLRB2-AS1	5.40739	0.343425	0.165835	2.07089	0.0383694							DYNLRB2-AS1	5.33468	-0.0587476	0.144436	-0.406737	0.684201	0.835453
DYNLT2																							DYNLT2	209.298	-0.000828468	0.053113	-0.0155982	0.987555	0.994305						DYNLT2	210.121	0.14646	0.0434602	3.36997	0.00075176	0.00764047
DYNLT2B																							DYNLT2B	61.2852	0.0422675	0.0577054	0.732471	0.463881	0.718585						DYNLT2B	62.4426	0.0646682	0.0464898	1.39102	0.164219	0.36332
DYNLT3																							DYNLT3	2153.28	0.0374003	0.0556116	0.672528	0.501248	0.744376						DYNLT3	2194.33	0.0610341	0.043453	1.4046	0.16014	0.357241
DYNLT3P1																							DYNLT3P1	0.177883	0.508783	0.974686	0.521997	0.601672							DYNLT3P1	0.127344	0.287097	1.03497	0.277398	0.781475
DYNLT3P2																							DYNLT3P2	1.4366	0.15516	0.283149	0.547978	0.583707							DYNLT3P2	1.54679	-0.230734	0.228359	-1.0104	0.312304	0.543311
DYNLT4																							DYNLT4	22.9181	0.0689764	0.12764	0.540399	0.588922	0.799133						DYNLT4	24.6477	-0.148622	0.102639	-1.448	0.147617	0.338558
DYNLT5																							DYNLT5	439.485	-0.0454222	0.0767646	-0.591708	0.554046	0.776646						DYNLT5	455.616	0.0571971	0.0645113	0.886623	0.375282	0.603692
DYRK1A																							DYRK1A	2091.59	0.00809673	0.0302988	0.26723	0.789292	0.907045						DYRK1A	2167.1	0.0204515	0.0237512	0.861073	0.389198	0.616661
DYRK1B																							DYRK1B	791.62	-0.126059	0.0451804	-2.79013	0.00526861	0.0653317						DYRK1B	852.799	-0.0296906	0.0361833	-0.820562	0.411896	0.636567
DYRK2		1	0.0722064	0.0417445	0.08368																		DYRK2	559.025	0.0504365	0.0450975	1.11839	0.263401	0.546145						DYRK2	597.082	-0.118011	0.0389996	-3.02596	0.00247848	0.0185962
DYRK3		1	-0.0118228	0.0416601	0.77657																		DYRK3	388.453	0.000760566	0.0432571	0.0175825	0.985972	0.99336						DYRK3	416.595	-0.0985262	0.0411872	-2.39216	0.0167497	0.0764837
DYRK3-AS1																							DYRK3-AS1	4.09226	-0.169209	0.185082	-0.914238	0.360592							DYRK3-AS1	4.41129	-0.000690703	0.158928	-0.00434602	0.996532	0.998725
DYRK4																							DYRK4	478.698	0.015245	0.0312213	0.48829	0.625344	0.820022						DYRK4	491.985	0.0458581	0.0262227	1.7488	0.0803265	0.227647
DYTN																							DYTN	0.127409	0.0320079	1.18118	0.0270984	0.978381							DYTN	0.123748	0.132184	1.11018	0.119065	0.905224
DZANK1		1	0.0684988	0.0414301	0.0982578																		DZANK1	134.047	-0.0342165	0.0564299	-0.606354	0.54428	0.771082						DZANK1	140.731	0.00209569	0.0425647	0.0492354	0.960732	0.983005
DZIP1																							DZIP1	332.321	-0.145035	0.050891	-2.84991	0.00437309	0.0584892						DZIP1	360.189	-0.0401998	0.0404723	-0.993267	0.32058	0.552113
DZIP1L																							DZIP1L	105.298	-0.0854232	0.0668153	-1.2785	0.201074	0.473362						DZIP1L	113.833	-0.0705094	0.0539637	-1.30661	0.191346	0.399726
DZIP3																							DZIP3	558.389	0.0435434	0.0416353	1.04583	0.29564	0.57476						DZIP3	581.131	-0.021245	0.0342879	-0.619607	0.535517	0.735026
E2F1																							E2F1	98.2938	-0.39201	0.119188	-3.28901	0.00100541	0.024448						E2F1	121.825	-0.350499	0.0999289	-3.50748	0.000452364	0.00514444
E2F2																							E2F2	20.8873	-0.178917	0.139422	-1.28328	0.199396	0.471378						E2F2	24.8413	-0.330688	0.107852	-3.06613	0.00216851	0.0169777
E2F3																							E2F3	265.849	-0.105133	0.0643078	-1.63484	0.102082	0.33489						E2F3	313.025	-0.343996	0.057683	-5.96355	2.46812e-09	2.95691e-07
E2F3-IT1																							E2F3-IT1	0.0223259	-0.0366279	3.20218	-0.0114384	0.990874							E2F3-IT1	0.0317295	0.110521	2.5019	0.044175	0.964765
E2F3P1																							E2F3P1	0.0904835	-0.113284	1.4569	-0.0777568	0.938021							E2F3P1	0.158194	-0.354193	0.858593	-0.412527	0.679953
E2F3P2																							E2F3P2	0.596064	-0.139568	0.518649	-0.269098	0.787854							E2F3P2	0.726166	-0.404531	0.390467	-1.03602	0.300193
E2F4																							E2F4	1675.69	-0.0710829	0.0267378	-2.65851	0.00784859	0.0824619						E2F4	1788.82	-0.033268	0.0213415	-1.55884	0.119035	0.295124
E2F4P1																							E2F4P1	0.125492	0.0387003	1.36966	0.0282554	0.977458							E2F4P1	0.140095	0.029356	0.978156	0.0300115	0.976058
E2F5																							E2F5	144.416	-0.112255	0.04898	-2.29186	0.0219137	0.147255						E2F5	154.09	-0.00340799	0.0395436	-0.0861832	0.931321	0.968585
E2F5-DT																							E2F5-DT	2.23235	-0.220016	0.273817	-0.803516	0.421677							E2F5-DT	2.35743	0.0938131	0.220641	0.425185	0.670702	0.82737
E2F6		1	-0.0276107	0.0325275	0.39597																		E2F6	423.042	0.04829	0.0363327	1.32911	0.183813	0.452151						E2F6	442.756	-0.0443059	0.0304011	-1.45738	0.145012	0.334653
E2F6P2																							E2F6P2	0.0100368	-0.0733765	3.22287	-0.0227675	0.981836							E2F6P2	0.0087907	0.212604	2.9589	0.0718525	0.942719
E2F6P3																							E2F6P3	0.00694517	0.0334616	3.22287	0.0103825	0.991716							E2F6P3	0.00857945	0.0762704	2.9589	0.0257766	0.979436
E2F6P4																							E2F6P4	0.355641	-0.805962	0.679957	-1.18531	0.235894							E2F6P4	0.481098	-0.200647	0.46765	-0.429053	0.667885
E2F7																							E2F7	7.78438	-0.260562	0.175768	-1.48242	0.138228	0.392453						E2F7	9.26248	-0.28316	0.137982	-2.05215	0.0401547	0.141866
E2F8																							E2F8	10.9216	-0.273764	0.18002	-1.52074	0.128324	0.378603						E2F8	13.2833	-0.34916	0.139466	-2.50356	0.0122952	0.0612093
E4F1																							E4F1	1424.09	0.00216604	0.0372922	0.0580829	0.953683	0.98157						E4F1	1474.14	0.0282121	0.030335	0.93002	0.352361	0.582528
EAF1																							EAF1	1608.58	0.0580353	0.0311437	1.86347	0.0623964	0.259845						EAF1	1682.02	-0.0485963	0.0277349	-1.75217	0.079745	0.226634
EAF1-AS1		1	-0.0105657	0.0236665	0.655278																		EAF1-AS1	18.9464	0.0567526	0.112203	0.505805	0.612994	0.813214						EAF1-AS1	20.1446	-0.102451	0.0901233	-1.13679	0.255626	0.481681
EAF2																							EAF2	70.2705	-0.0311827	0.0654121	-0.476712	0.633567	0.824168						EAF2	74.6227	-0.0439178	0.0528705	-0.830668	0.406161	0.630908
EAPP																							EAPP	1519.55	0.0413897	0.0258512	1.60107	0.109361	0.348199						EAPP	1557.9	0.0358556	0.0202642	1.76941	0.0768261	0.221144
EBAG9		1	0.00872608	0.0428914	0.838787																		EBAG9	1805.2	0.0544394	0.0289761	1.87877	0.0602759	0.255056						EBAG9	1840.19	0.0473608	0.0232669	2.03554	0.0417963	0.145855
EBAG9P1																							EBAG9P1	2.498	0.310961	0.257051	1.20973	0.226384							EBAG9P1	2.41533	0.0159946	0.20387	0.0784546	0.937466	0.971628
EBF1																							EBF1	92.5968	-0.103126	0.0941259	-1.09562	0.273245	0.553755						EBF1	94.2886	0.165306	0.0808334	2.04502	0.0408525	0.143605
EBF2																							EBF2	8.93497	-0.183253	0.19698	-0.930316	0.352208	0.624181						EBF2	8.58173	0.46923	0.171407	2.73753	0.00619032	0.0374713
EBF3																							EBF3	8.47817	-0.408696	0.198035	-2.06375	0.0390411	0.202032						EBF3	8.42044	0.495319	0.169931	2.91483	0.00355884	0.024625
EBF3-AS1																							EBF3-AS1	1.24793	0.33604	0.350256	0.959414	0.33735							EBF3-AS1	1.10045	0.421718	0.327649	1.2871	0.198058	0.409044
EBF4		1	-0.0268649	0.0360917	0.456664																		EBF4	875.391	0.0476433	0.0606406	0.785667	0.432062	0.694043						EBF4	884.633	0.0842076	0.0478665	1.75922	0.0785403	0.224515
EBI3																							EBI3	151.081	-0.015534	0.0839556	-0.185027	0.853208	0.938829						EBI3	164.465	-0.138592	0.0671567	-2.06371	0.0390449	0.139083
EBLN1																							EBLN1	0.291286	-0.0171748	0.737179	-0.023298	0.981413							EBLN1	0.266311	0.215467	0.619429	0.347848	0.727955
EBLN2		1	0.00324472	0.0625458	0.958626																		EBLN2	62.1204	0.022762	0.198542	0.114646	0.908726	0.963012						EBLN2	72.4751	-0.392175	0.16541	-2.37092	0.0177437	0.0797201
EBLN3P																							EBLN3P	5027.51	0.0433055	0.0358247	1.20882	0.226734	0.506836						EBLN3P	5178.83	0.016264	0.0291384	0.558164	0.576733	0.765223
EBNA1BP2		1	-0.0251839	0.0258732	0.330375																		EBNA1BP2	6327.89	-0.030444	0.0578215	-0.526517	0.598529	0.804568						EBNA1BP2	6701.92	-0.0328783	0.0432437	-0.760302	0.447074	0.666592
EBPL		1	0.00911048	0.0313399	0.771281																		EBPL	5350.13	0.14825	0.0451027	3.28694	0.00101283	0.0245416						EBPL	5259.01	0.112558	0.0351847	3.19906	0.00137877	0.0120625
ECD																							ECD	1004.09	0.00132388	0.0263381	0.0502648	0.959911	0.984432						ECD	1052.86	-0.0183667	0.0201953	-0.909452	0.363112	0.592975
ECE1																							ECE1	8873.15	0.116973	0.0367437	3.18348	0.00145514	0.0302066						ECE1	8944.66	0.0416672	0.0303221	1.37415	0.169395	0.369974
ECE1-AS1																							ECE1-AS1	4.46964	-0.241118	0.194281	-1.24108	0.214577							ECE1-AS1	4.70359	0.140451	0.151226	0.928751	0.353018	0.583207
ECE2																							ECE2	0.295535	0.39278	0.811555	0.483984	0.628397							ECE2	0.323396	-0.436627	0.648699	-0.67308	0.500896
ECEL1																							ECEL1	4.6821	0.0939659	0.404672	0.232202	0.816381							ECEL1	4.77179	0.0173381	0.310811	0.0557835	0.955514	0.980501
ECEL1P1																							ECEL1P1	0.0086271	-0.0733765	3.22287	-0.0227675	0.981836							ECEL1P1	0.0120215	0.176761	2.9589	0.0597389	0.952364
ECEL1P2																							ECEL1P2	0.115062	0.0603602	1.31567	0.045878	0.963408							ECEL1P2	0.0808868	0.308162	1.5604	0.197489	0.843445
ECI1-AS1																							ECI1-AS1	4.59272	0.00723373	0.18979	0.0381143	0.969597							ECI1-AS1	4.38471	0.342861	0.159701	2.1469	0.0318014	0.12018
ECI2-DT																							ECI2-DT	9.55307	0.0861691	0.123487	0.697796	0.485304	0.733412						ECI2-DT	9.94502	-0.0515527	0.106723	-0.483054	0.629058	0.800907
ECM1																							ECM1	5248.13	-0.0775856	0.0560468	-1.3843	0.166267	0.430059						ECM1	5464.6	0.0628345	0.0414804	1.5148	0.129823	0.311932
ECM1P1																							ECM1P1	0.0173425	-0.0967396	3.22287	-0.0300167	0.976054							ECM1P1	0.0152223	0.235967	2.9589	0.0797484	0.936437
ECM1P2																																			ECM1P2	0.00165035	0.147956	2.9589	0.0500038	0.960119
ECM2		1	0.0199455	0.0234002	0.394013																		ECM2	2850.37	0.0386849	0.0419776	0.921561	0.356758	0.628491						ECM2	2923.5	0.0358356	0.0352903	1.01545	0.30989	0.54065
ECMXP																							ECMXP	6.96524	-0.0646236	0.149218	-0.433083	0.664955	0.842764						ECMXP	7.21622	0.0723645	0.12412	0.583021	0.559879	0.752729
ECRG4		1	-0.017376	0.0238967	0.467147																		ECRG4	125.429	-0.0399782	0.111855	-0.35741	0.720785	0.871674						ECRG4	127.382	0.130908	0.0895608	1.46166	0.143834	0.333045
ECSCR																							ECSCR	269.223	0.0604995	0.0566724	1.06753	0.285733	0.567435						ECSCR	279.473	-0.0242289	0.0445066	-0.544389	0.586174	0.772005
ECSIT																							ECSIT	2797.48	0.109897	0.0307466	3.57428	0.000351192	0.01307						ECSIT	2818.92	0.0487699	0.023852	2.04469	0.0408856	0.143653
ECT2																							ECT2	104.113	-0.131411	0.0732587	-1.7938	0.0728457	0.282035						ECT2	122.568	-0.326824	0.0689085	-4.74286	2.10721e-06	7.40729e-05
ECT2L																							ECT2L	4.33893	-0.18348	0.19724	-0.930238	0.352248							ECT2L	4.88377	-0.143571	0.152911	-0.938917	0.347773	0.57825
EDA																							EDA	297.42	-0.0355321	0.0624486	-0.568981	0.569369	0.786997						EDA	317.477	-0.0569633	0.051342	-1.10949	0.267221	0.494414
EDA2R																							EDA2R	32.624	-0.534532	0.150333	-3.55565	0.000377045	0.0134763						EDA2R	38.7012	-0.1333	0.129872	-1.0264	0.304704	0.534569
EDAR																							EDAR	102.747	-0.293781	0.114165	-2.5733	0.0100735	0.0954234						EDAR	117.457	-0.135501	0.0881194	-1.53769	0.124123	0.303409
EDARADD																							EDARADD	50.622	-0.145145	0.0695205	-2.0878	0.0368161	0.196398						EDARADD	52.7483	0.103272	0.0561774	1.83832	0.0660156	0.19968
EDC3																							EDC3	1214.11	-0.0107267	0.0236318	-0.453911	0.649893	0.833127						EDC3	1278.79	-0.0265138	0.0192774	-1.37538	0.169013	0.369497
EDC4																							EDC4	2860.05	0.022969	0.0385459	0.595887	0.551251	0.775548						EDC4	2995.43	-0.029852	0.0314059	-0.950524	0.341846	0.572971
EDDM13																							EDDM13	0.842738	-0.210027	0.416592	-0.504154	0.614153							EDDM13	0.934342	-0.0669333	0.360316	-0.185763	0.852631
EDDM3A																							EDDM3A	0.0304872	-0.155148	3.22287	-0.0481396	0.961605							EDDM3A	0.042799	0.132931	2.22345	0.059786	0.952326
EDDM3B																							EDDM3B	0.0200527	-0.120103	3.22287	-0.0372658	0.970273							EDDM3B	0.0266716	0.187645	2.9589	0.0634172	0.949434
EDDM3DP																							EDDM3DP	0.0137473	0.0818916	3.22287	0.0254096	0.979728							EDDM3DP	0.0130871	0.105873	2.9589	0.0357814	0.971457
EDEM1		1	-0.0761798	0.0889021	0.391503																		EDEM1	6773.7	0.0663411	0.0324817	2.04241	0.0411105	0.207935						EDEM1	7019.52	-0.0222578	0.0280674	-0.793011	0.427771	0.65023
EDEM2		1	0.0709233	0.0361527	0.0497893																		EDEM2	2224.64	0.0220656	0.025927	0.851065	0.394733	0.662942						EDEM2	2302.29	0.0150153	0.0201707	0.744409	0.456629	0.672846
EDEM3		1	-0.0835111	0.0465069	0.0725471																		EDEM3	2232.33	0.0308657	0.0638596	0.483337	0.628857	0.821878						EDEM3	2363.9	-0.0742973	0.052113	-1.4257	0.153956	0.348225
EDIL3																							EDIL3	70.7957	-0.0132407	0.141948	-0.0932785	0.925682	0.970051						EDIL3	69.0175	0.273414	0.118121	2.31469	0.02063	0.0887877
EDIL3-DT																							EDIL3-DT	1.97074	0.51276	0.315574	1.62485	0.104195							EDIL3-DT	1.72545	0.222271	0.28976	0.767085	0.443031	0.663723
EDN1																							EDN1	184.243	0.0200219	0.0639259	0.313205	0.754125	0.889925						EDN1	189.069	0.0480956	0.0496378	0.968932	0.332579	0.56339
EDN2																							EDN2	27.1583	-0.431115	0.143106	-3.01255	0.0025906	0.0430061						EDN2	33.4432	-0.309055	0.114785	-2.69247	0.00709254	0.0413466
EDN3																							EDN3	1.38073	-0.070852	0.440889	-0.160703	0.872328							EDN3	1.42453	0.0907048	0.344952	0.262949	0.79259	0.897915
EDNRA																							EDNRA	292.518	-0.0449732	0.0627551	-0.716646	0.473593	0.725036						EDNRA	306.878	0.0120154	0.05031	0.238828	0.811239	0.907922
EDNRB																							EDNRB	2879.4	-0.106927	0.0552873	-1.93402	0.0531108	0.238349						EDNRB	3160.34	-0.108238	0.0482809	-2.24183	0.0249723	0.101607
EDNRB-AS1																							EDNRB-AS1	2.21089	-0.0394296	0.264157	-0.149266	0.881344							EDNRB-AS1	2.20251	0.200567	0.222416	0.901765	0.367182	0.596332
EDRF1																							EDRF1	576.803	0.0512081	0.0332309	1.54098	0.123322	0.370516						EDRF1	594.095	0.0110244	0.0279231	0.394814	0.69298	0.841171
EDRF1-AS1																							EDRF1-AS1	0.775179	0.169195	0.353183	0.479058	0.631897							EDRF1-AS1	0.714854	0.350982	0.320063	1.0966	0.272816
EDRF1-DT																							EDRF1-DT	91.1457	0.134516	0.0500125	2.68964	0.00715293	0.0782828						EDRF1-DT	90.3807	0.0904645	0.0439371	2.05895	0.0394988	0.140224
EED		1	0.0304698	0.0597318	0.609974																		EED	588.075	-0.0286541	0.0346526	-0.826896	0.408296	0.674991						EED	609.15	0.0479398	0.0287718	1.66621	0.0956713	0.255008
EEDP1																							EEDP1	0.0179056	-0.0967396	3.22287	-0.0300167	0.976054							EEDP1	0.0324191	0.0925513	2.68926	0.0344152	0.972546
EEF1A1-AS1		1	0.00341926	0.0177786	0.847489																		EEF1A1-AS1	17.235	0.35696	0.0985059	3.62374	0.000290375	0.0117681						EEF1A1-AS1	16.6422	0.0036861	0.0820019	0.0449514	0.964146	0.984897
EEF1A1P1																							EEF1A1P1	8.63706	0.953598	0.349236	2.73052	0.0063234	0.072932						EEF1A1P1	6.63087	0.286965	0.249752	1.149	0.250556	0.47557
EEF1A1P10																							EEF1A1P10	11.4209	-0.0650377	0.177514	-0.366381	0.714081	0.869216						EEF1A1P10	10.6001	0.533262	0.148336	3.59495	0.000324453	0.00400097
EEF1A1P11																							EEF1A1P11	118.409	0.248427	0.113614	2.18659	0.0287727	0.171125						EEF1A1P11	106.326	0.395528	0.0870683	4.54273	5.55307e-06	0.000163648
EEF1A1P12																							EEF1A1P12	90.8175	0.00661549	0.136582	0.0484361	0.961369	0.984847						EEF1A1P12	79.0434	0.784226	0.108347	7.2381	4.55014e-13	5.56482e-10
EEF1A1P13																							EEF1A1P13	438.628	-0.0455864	0.114437	-0.398353	0.69037	0.856959						EEF1A1P13	397.028	0.634733	0.092616	6.85338	7.21257e-12	4.11853e-09
EEF1A1P14																							EEF1A1P14	35.2568	-0.300445	0.121606	-2.47065	0.0134869	0.110952						EEF1A1P14	34.9716	0.417431	0.100539	4.15194	3.2967e-05	0.000669293
EEF1A1P15																							EEF1A1P15	0.0293487	-0.0833543	3.22287	-0.0258634	0.979366							EEF1A1P15	0.0400762	0.139279	2.58799	0.0538174	0.957081
EEF1A1P16																							EEF1A1P16	6.18621	0.0317522	0.175039	0.1814	0.856053	0.939858						EEF1A1P16	5.85409	0.373499	0.139771	2.67223	0.00753497	0.0431444
EEF1A1P17																							EEF1A1P17	1.77137	0.302826	0.246691	1.22755	0.219616							EEF1A1P17	1.84432	-0.209654	0.232233	-0.902773	0.366646	0.595817
EEF1A1P18																							EEF1A1P18	0.476543	-0.354698	0.515076	-0.688632	0.491055							EEF1A1P18	0.512148	0.247321	0.437936	0.564741	0.57225
EEF1A1P19																							EEF1A1P19	182.886	-0.0675973	0.111046	-0.608734	0.542701	0.770361						EEF1A1P19	164.692	0.681712	0.0894916	7.6176	2.58434e-14	9.90744e-11
EEF1A1P2																							EEF1A1P2	0.343945	0.681417	0.722578	0.943036	0.345662							EEF1A1P2	0.332939	-0.283068	0.545712	-0.518713	0.603961
EEF1A1P22																							EEF1A1P22	74.7512	0.158188	0.102099	1.54935	0.121297	0.36729						EEF1A1P22	71.5167	0.21096	0.0798555	2.64178	0.00824727	0.0460401
EEF1A1P23																							EEF1A1P23	1.44242	0.166032	0.325048	0.510792	0.609497							EEF1A1P23	1.34574	0.30429	0.285397	1.0662	0.286334	0.516183
EEF1A1P24																							EEF1A1P24	16.0364	0.192904	0.134976	1.42917	0.152954	0.413353						EEF1A1P24	14.069	0.556411	0.10756	5.17304	2.3032e-07	1.20506e-05
EEF1A1P25																							EEF1A1P25	50.1159	-0.323704	0.250704	-1.29118	0.196642	0.467796						EEF1A1P25	41.5956	1.45089	0.210856	6.88093	5.94642e-12	3.79433e-09
EEF1A1P26																							EEF1A1P26	0.0123253	0.0100984	3.22287	0.00313336	0.9975							EEF1A1P26	0.00523438	0.189241	2.9589	0.0639565	0.949005
EEF1A1P27																							EEF1A1P27	0.0210608	0.0401542	3.22287	0.0124592	0.990059							EEF1A1P27	0.00928459	0.171319	2.9589	0.0578997	0.953829
EEF1A1P28																							EEF1A1P28	0.575975	0.728034	0.522784	1.39261	0.163738							EEF1A1P28	0.547319	-0.234314	0.443156	-0.528739	0.596986
EEF1A1P29																							EEF1A1P29	9.85663	0.406468	0.197529	2.05776	0.0396134	0.203722						EEF1A1P29	8.37844	0.478306	0.163515	2.92516	0.00344282	0.0240033
EEF1A1P3																							EEF1A1P3	21.9531	-0.142542	0.311073	-0.458228	0.646789	0.831129						EEF1A1P3	23.5143	0.00191083	0.258128	0.00740267	0.994094	0.997662
EEF1A1P30																							EEF1A1P30	5.69375	0.0347718	0.167678	0.207373	0.835719							EEF1A1P30	5.90669	-0.00100699	0.138082	-0.00729267	0.994181	0.997662
EEF1A1P31																							EEF1A1P31	2.94401	0.0881784	0.306915	0.287306	0.773878							EEF1A1P31	3.09743	-0.094514	0.254253	-0.371732	0.710092	0.850433
EEF1A1P32																							EEF1A1P32	0.00183971	-0.0383317	3.22287	-0.0118937	0.99051							EEF1A1P32	0.00886794	0.087952	2.9589	0.0297246	0.976287
EEF1A1P33																							EEF1A1P33	0.0953266	-0.124965	1.15794	-0.10792	0.914059							EEF1A1P33	0.0948273	0.235042	0.962105	0.244299	0.806999
EEF1A1P34																							EEF1A1P34	0.217038	0.137265	1.00554	0.136509	0.891419							EEF1A1P34	0.191104	0.245354	0.926639	0.264779	0.79118
EEF1A1P35																							EEF1A1P35	75.4546	0.312408	0.137058	2.27939	0.0226441	0.1503						EEF1A1P35	73.5077	0.0133162	0.104711	0.127171	0.898805	0.952934
EEF1A1P36																							EEF1A1P36	0.140934	0.903247	1.06884	0.845069	0.398072							EEF1A1P36	0.055887	0.197695	1.54247	0.128168	0.898016
EEF1A1P38																							EEF1A1P38	16.2749	0.465368	0.223864	2.0788	0.0376357	0.198387						EEF1A1P38	14.0643	0.341451	0.179142	1.90603	0.0566458	0.179631
EEF1A1P39																							EEF1A1P39	0.00271507	0.00340572	3.22287	0.00105674	0.999157							EEF1A1P39	0.00780765	0.0941918	2.9589	0.0318334	0.974605
EEF1A1P4																							EEF1A1P4	139.85	-0.20904	0.12815	-1.63121	0.102845	0.336582						EEF1A1P4	127.449	0.751166	0.105167	7.14261	9.15746e-13	9.89569e-10
EEF1A1P40																							EEF1A1P40	0.051539	-0.0699662	2.35518	-0.0297074	0.9763							EEF1A1P40	0.0423614	0.275663	2.22353	0.123975	0.901335
EEF1A1P41																							EEF1A1P41	0.0158166	-0.0967396	3.22287	-0.0300167	0.976054							EEF1A1P41	0.0138843	0.235967	2.9589	0.0797484	0.936437
EEF1A1P42																							EEF1A1P42	0.0369517	0.227185	2.67595	0.0848989	0.932342							EEF1A1P42	0.0129583	0.15884	2.9589	0.0536821	0.957188
EEF1A1P44																							EEF1A1P44	0.210525	-0.123088	0.967598	-0.12721	0.898774							EEF1A1P44	0.210977	0.305427	0.748519	0.408041	0.683243
EEF1A1P45		1	-0.0403655	0.0270938	0.136265																		EEF1A1P45	105.472	0.0372484	0.137935	0.270043	0.787127	0.906716						EEF1A1P45	134.899	-0.673005	0.125291	-5.37156	7.80598e-08	4.87492e-06
EEF1A1P46																							EEF1A1P46	0.4331	0.573335	0.60404	0.949167	0.342536							EEF1A1P46	0.342636	0.484624	0.573341	0.845264	0.397963
EEF1A1P47																							EEF1A1P47	0.00757483	-0.0616949	3.22287	-0.0191429	0.984727							EEF1A1P47	0.0105892	0.16508	2.9589	0.0557909	0.955508
EEF1A1P48																							EEF1A1P48	0.0662885	0.163791	1.90308	0.086066	0.931414							EEF1A1P48	0.0747994	-0.0840884	1.22496	-0.0686456	0.945272
EEF1A1P49																							EEF1A1P49	0.00496267	-0.0500133	3.22287	-0.0155183	0.987619							EEF1A1P49	0.00839149	0.153398	2.9589	0.0518429	0.958654
EEF1A1P5																							EEF1A1P5	4902.18	-0.281105	0.165605	-1.69745	0.0896125	0.313673						EEF1A1P5	4363.2	0.945507	0.133265	7.09496	1.2939e-12	1.15087e-09
EEF1A1P50																							EEF1A1P50	0.796732	0.019021	0.422265	0.0450452	0.964071							EEF1A1P50	0.808595	0.110691	0.358376	0.308869	0.757421
EEF1A1P6																							EEF1A1P6	577.208	-0.258385	0.169497	-1.52442	0.127404	0.376899						EEF1A1P6	504.182	1.03325	0.136933	7.54568	4.4995e-14	1.41186e-10
EEF1A1P7																							EEF1A1P7	16.7054	0.077707	0.130829	0.593956	0.552541	0.776266						EEF1A1P7	15.4679	0.428398	0.113996	3.75802	0.000171266	0.00243358
EEF1A1P8																							EEF1A1P8	66.0719	0.241266	0.140751	1.71414	0.0865032	0.308036						EEF1A1P8	56.5518	0.622416	0.109728	5.67237	1.40837e-08	1.20228e-06
EEF1A1P9																							EEF1A1P9	288.014	-0.0822135	0.134286	-0.612225	0.540389	0.769109						EEF1A1P9	254.424	0.793946	0.108287	7.33185	2.27003e-13	3.70167e-10
EEF1A2																							EEF1A2	25.5953	-0.812439	0.209673	-3.87478	0.00010672	0.0063936						EEF1A2	43.3609	-0.653089	0.185475	-3.52117	0.000429651	0.00494748
EEF1AKMT1																							EEF1AKMT1	400.382	0.0978227	0.0348331	2.80833	0.00497998	0.0633107						EEF1AKMT1	404.582	0.0480058	0.028019	1.71333	0.0866519	0.239065
EEF1AKMT2		1	-0.0281027	0.0186247	0.131326																		EEF1AKMT2	886.587	0.0506661	0.0338556	1.49653	0.134515	0.387224						EEF1AKMT2	889.125	0.112236	0.0268515	4.17989	2.91651e-05	0.000611905
EEF1AKMT3		1	-0.0559465	0.0204109	0.00612502																		EEF1AKMT3	519.124	-0.0748907	0.0358745	-2.08758	0.036836	0.196398						EEF1AKMT3	540.999	0.0576587	0.0295694	1.94995	0.0511823	0.167387
EEF1AKMT4																							EEF1AKMT4	407.135	0.0338345	0.0477005	0.709312	0.478131	0.728553						EEF1AKMT4	422.125	0.000456822	0.0356602	0.0128104	0.989779	0.995716
EEF1B2P1																							EEF1B2P1	9.96939	-0.306671	0.226966	-1.35118	0.176639	0.442942						EEF1B2P1	8.66722	1.12136	0.193169	5.80504	6.43514e-09	6.29614e-07
EEF1B2P2																							EEF1B2P2	6.15032	-0.20041	0.175975	-1.13886	0.254762	0.536972						EEF1B2P2	5.55606	0.810263	0.152701	5.30622	1.11922e-07	6.59668e-06
EEF1B2P3																							EEF1B2P3	151.897	-0.203021	0.130622	-1.55426	0.120122	0.365688						EEF1B2P3	137.669	0.774217	0.109024	7.10133	1.23564e-12	1.13339e-09
EEF1B2P4																							EEF1B2P4	0.0297674	-0.143466	3.22287	-0.044515	0.964494							EEF1B2P4	0.0652536	0.0671539	1.96084	0.0342474	0.97268
EEF1B2P5																																			EEF1B2P5	0.00448992	0.130035	2.9589	0.043947	0.964947
EEF1B2P6																							EEF1B2P6	56.5485	-0.0506754	0.134585	-0.376529	0.706523	0.865753						EEF1B2P6	51.9413	0.570718	0.116304	4.90713	9.24169e-07	3.85315e-05
EEF1B2P7																							EEF1B2P7	0.752788	-1.13348	0.545563	-2.07763	0.037743							EEF1B2P7	0.794494	0.935734	0.462775	2.02201	0.0431757
EEF1B2P8																							EEF1B2P8	0.277457	0.050468	0.763605	0.0660917	0.947305							EEF1B2P8	0.277015	0.161531	0.617393	0.261633	0.793604
EEF1DP1																							EEF1DP1	44.003	-0.312287	0.164832	-1.89458	0.0581483	0.249894						EEF1DP1	40.8524	0.746756	0.139685	5.34602	8.99107e-08	5.47523e-06
EEF1DP2		1	-0.011262	0.0418051	0.787628																		EEF1DP2	31.4042	0.0520807	0.138777	0.375284	0.707449	0.866038						EEF1DP2	34.1799	-0.182959	0.111342	-1.64322	0.100337	0.263614
EEF1DP3																							EEF1DP3	6.40036	-0.354884	0.297746	-1.1919	0.233301	0.51416						EEF1DP3	7.51379	-0.191288	0.239559	-0.798502	0.424579	0.647798
EEF1DP4		1	0.0189902	0.0129043	0.141123																		EEF1DP4	6.52262	-0.0722071	0.218994	-0.329721	0.741611	0.882733						EEF1DP4	6.62492	0.162702	0.185922	0.875111	0.381513	0.609977
EEF1DP5																							EEF1DP5	0.467314	0.594148	0.718963	0.826396	0.40858							EEF1DP5	0.351659	0.626481	0.648072	0.966684	0.333702
EEF1DP6																							EEF1DP6	0.112833	0.484431	1.43197	0.338297	0.735139							EEF1DP6	0.107736	-0.190905	1.11834	-0.170704	0.864457
EEF1DP7																							EEF1DP7	3.2301	0.140449	0.303805	0.4623	0.643866							EEF1DP7	3.24333	0.0400607	0.244998	0.163514	0.870114	0.938575
EEF1DP8																							EEF1DP8	0.0133622	0.0284726	3.22287	0.00883457	0.992951							EEF1DP8	0.00682987	0.183001	2.9589	0.0618477	0.950684
EEF1E1P1																							EEF1E1P1	2.17577	0.19566	0.22886	0.854933	0.392588							EEF1E1P1	2.08613	0.188613	0.184719	1.02108	0.307215	0.537451
EEF1GP1																							EEF1GP1	6.64653	-0.0164381	0.186517	-0.0881323	0.929772	0.971883						EEF1GP1	6.70122	0.145836	0.148579	0.981541	0.326326	0.557657
EEF1GP2																							EEF1GP2	5.0746	0.121488	0.34861	0.348492	0.727471							EEF1GP2	5.37008	-0.130967	0.293339	-0.446471	0.655257	0.817387
EEF1GP3																							EEF1GP3	0.0441291	0.173766	2.58897	0.0671178	0.946488							EEF1GP3	0.0306442	0.128443	2.51558	0.0510588	0.959279
EEF1GP4																							EEF1GP4	0.0841733	-0.150033	1.6761	-0.0895133	0.928674							EEF1GP4	0.0815186	0.290131	1.49006	0.194711	0.845619
EEF1GP5																							EEF1GP5	49.5638	-0.125372	0.159447	-0.786293	0.431696	0.693743						EEF1GP5	44.9458	0.701741	0.143555	4.8883	1.01712e-06	4.15802e-05
EEF1GP7																							EEF1GP7	0.177015	0.328027	1.12454	0.291699	0.770517							EEF1GP7	0.15019	0.0410384	0.974575	0.042109	0.966412
EEF1GP8																							EEF1GP8	0.215504	-0.1522	0.896893	-0.169697	0.865249							EEF1GP8	0.248546	0.0561423	0.686026	0.081837	0.934776
EEF2K																							EEF2K	1670.96	-0.061754	0.0368679	-1.67501	0.0939323	0.3214						EEF2K	1767.47	-0.00645195	0.030139	-0.214073	0.83049	0.91755
EEF2KMT		1	0.0171126	0.0299236	0.567406																		EEF2KMT	351.214	-0.113532	0.0408176	-2.78143	0.00541196	0.0664287						EEF2KMT	384.866	-0.0982922	0.0336753	-2.91883	0.00351352	0.0243746
EEIG1																							EEIG1	6967.49	-0.239495	0.0764306	-3.1335	0.00172734	0.0332595						EEIG1	8297.61	-0.304386	0.067902	-4.48272	7.36984e-06	0.000202357
EEIG2																							EEIG2	366.893	-0.0607026	0.0551048	-1.10159	0.270642	0.551931						EEIG2	403.523	-0.145713	0.0470423	-3.09748	0.00195171	0.0157597
EEPD1																							EEPD1	918.936	-0.101458	0.0662403	-1.53167	0.125605	0.374305						EEPD1	1037.44	-0.208891	0.0606461	-3.44442	0.000572284	0.00615751
EFCAB10																							EFCAB10	0.592915	-0.2137	0.529013	-0.403959	0.686243							EFCAB10	0.637064	0.0568245	0.422911	0.134365	0.893114
EFCAB10-AS1																							EFCAB10-AS1	90.4939	-0.0895414	0.0631619	-1.41765	0.156293	0.417499						EFCAB10-AS1	92.8965	0.127417	0.0504561	2.52529	0.0115602	0.0585831
EFCAB11																							EFCAB11	287.084	-0.089049	0.0477819	-1.86366	0.0623698	0.259838						EFCAB11	310.49	-0.0680789	0.0374989	-1.81549	0.0694486	0.206426
EFCAB12		1	0.00980366	0.0278369	0.724701																		EFCAB12	92.1479	0.172616	0.0995707	1.7336	0.082989	0.302414						EFCAB12	90.1538	0.112487	0.0780823	1.44062	0.149692	0.341528
EFCAB13		1	-0.00356178	0.0143607	0.804117																		EFCAB13	143.206	0.252896	0.0822418	3.07503	0.00210482	0.0376734						EFCAB13	145.887	-0.101466	0.0696675	-1.45643	0.145273	0.334883
EFCAB13-DT		1	-0.0100871	0.030431	0.740286																		EFCAB13-DT	41.2477	0.0669924	0.0726813	0.921727	0.356671	0.62842						EFCAB13-DT	40.3727	0.199445	0.0657025	3.03557	0.00240079	0.0181665
EFCAB14																							EFCAB14	4148.55	0.0491411	0.0243394	2.019	0.0434876	0.214105						EFCAB14	4266.54	0.0183689	0.0210919	0.8709	0.383809	0.611959
EFCAB14P1																							EFCAB14P1	0.634424	0.0429914	0.513908	0.0836559	0.93333							EFCAB14P1	0.642912	0.134566	0.439626	0.306093	0.759534
EFCAB15P		1	0.000528847	0.00879364	0.952044																		EFCAB15P	5.9296	0.119375	0.142803	0.835946	0.403185	0.670525						EFCAB15P	6.51602	-0.252864	0.106604	-2.37199	0.0176923	0.0795521
EFCAB2		1	0.00492849	0.0146968	0.737365																		EFCAB2	567.2	-0.0259986	0.0521965	-0.498091	0.61842	0.816303						EFCAB2	585.617	0.0578618	0.0407869	1.41864	0.156005	0.350891
EFCAB3																							EFCAB3	0.129296	-0.00303721	1.18002	-0.00257386	0.997946							EFCAB3	0.0993099	0.437617	1.2003	0.364591	0.715417
EFCAB3P1																							EFCAB3P1	17.5725	-0.188929	0.116529	-1.6213	0.104954	0.340288						EFCAB3P1	19.2057	-0.0422568	0.0890249	-0.474663	0.635027	0.804737
EFCAB5																							EFCAB5	4.04927	0.113162	0.17883	0.632791	0.52687							EFCAB5	4.11104	0.0276319	0.148799	0.185699	0.852681	0.930232
EFCAB6		1	-0.012931	0.037931	0.733172																		EFCAB6	59.2644	0.128079	0.0579106	2.21166	0.02699	0.165382						EFCAB6	59.8174	0.0271852	0.049404	0.550263	0.582139	0.76892
EFCAB6-AS1																							EFCAB6-AS1	0.313932	0.777322	0.736206	1.05585	0.291037							EFCAB6-AS1	0.323531	-0.475961	0.625929	-0.760406	0.447012
EFCAB6-DT																							EFCAB6-DT	23.8476	0.0266032	0.0888158	0.299532	0.764534	0.895116						EFCAB6-DT	24.0993	0.100095	0.0729235	1.3726	0.169878	0.370642
EFCAB7		1	0.0174764	0.0337771	0.604874																		EFCAB7	147.602	0.0126198	0.0500486	0.25215	0.800925	0.911872						EFCAB7	152.53	0.0281232	0.0417633	0.673396	0.500695	0.707832
EFCAB8																							EFCAB8	14.0962	0.0469594	0.128281	0.366068	0.714315	0.869216						EFCAB8	14.8858	-0.0769704	0.0953305	-0.807406	0.419433	0.643487
EFCAB9																							EFCAB9	0.0649984	-0.0265231	1.56678	-0.0169283	0.986494							EFCAB9	0.0812748	0.034405	1.21801	0.0282469	0.977465
EFCC1																							EFCC1	192.739	-0.0379075	0.0566394	-0.669277	0.503319	0.745729						EFCC1	198.349	0.0779318	0.047634	1.63605	0.101828	0.265795
EFEMP2		1	0.0251509	0.0615711	0.682917																		EFEMP2	916.029	-0.117873	0.0548286	-2.14985	0.0315674	0.181008						EFEMP2	982.034	-0.0177843	0.0431227	-0.412412	0.680038	0.833249
EFHB		1	0.00831044	0.0108401	0.443298																		EFHB	24.7393	0.0542201	0.123169	0.440208	0.659786	0.839342						EFHB	24.8086	0.106822	0.104044	1.02671	0.304559	0.53443
EFHC1																							EFHC1	671.268	0.0409479	0.0424508	0.964596	0.334747	0.608717						EFHC1	689.873	0.0260659	0.0327391	0.796171	0.425933	0.648611
EFHC2																							EFHC2	5.0122	-0.11617	0.191146	-0.607755	0.54335							EFHC2	5.30814	0.0260385	0.151494	0.171879	0.863533	0.935816
EFHD2-AS1																							EFHD2-AS1	6.73594	0.308781	0.160848	1.91971	0.0548951	0.24186						EFHD2-AS1	6.47607	0.0667048	0.132412	0.503768	0.614425	0.791753
EFL1		2	0.0225428	0.0284641	0.428376																		EFL1	685.573	0.0136707	0.0376951	0.362664	0.716856	0.870199						EFL1	738.025	-0.120488	0.0336022	-3.5857	0.000336177	0.00411487
EFL1P1																							EFL1P1	1.91268	-0.545589	0.339185	-1.60853	0.10772							EFL1P1	1.84845	0.720897	0.27915	2.58247	0.00980961	0.0520636
EFNA1		1	0.022145	0.0419833	0.597867																		EFNA1	10810.2	0.142594	0.0479204	2.97565	0.00292371	0.0463722						EFNA1	10598.1	0.12692	0.0422621	3.00315	0.00267199	0.0197155
EFNA2																							EFNA2	610.6	-0.134292	0.0674822	-1.99004	0.0465867	0.222311						EFNA2	634.228	0.111667	0.0549003	2.034	0.041952	0.146244
EFNA3																							EFNA3	41.0733	0.113493	0.077358	1.46712	0.142344	0.398813						EFNA3	41.625	0.0270263	0.0698186	0.387094	0.698687	0.844685
EFNA4																							EFNA4	219.267	0.0799694	0.0480612	1.66391	0.0961309	0.325147						EFNA4	220.306	0.0829196	0.0444666	1.86476	0.0622146	0.192042
EFNA5																							EFNA5	101.155	-0.111943	0.0798113	-1.4026	0.160737	0.423516						EFNA5	104.052	0.13269	0.0712209	1.86308	0.0624508	0.192442
EFNB1																							EFNB1	1525.23	0.0415928	0.051468	0.808129	0.419016	0.683297						EFNB1	1557.64	0.0501627	0.0424663	1.18123	0.23751	0.459915
EFNB2																							EFNB2	982.074	-0.0273202	0.067452	-0.405032	0.685454	0.854343						EFNB2	1051.25	-0.0726762	0.0578927	-1.25536	0.209348	0.423602
EFNB3		1	-0.0708425	0.0507944	0.163109																		EFNB3	276.195	-0.167449	0.0633658	-2.64257	0.00822783	0.0847702						EFNB3	292.842	0.0557886	0.0502323	1.11061	0.266736	0.493989
EFR3A																							EFR3A	3311.16	0.0463525	0.0547414	0.846753	0.397133	0.665019						EFR3A	3485.75	-0.0641102	0.0440477	-1.45547	0.145539	0.335232
EFR3B																							EFR3B	59.4008	-0.0675566	0.0733766	-0.920684	0.357216	0.628853						EFR3B	62.2871	0.0277964	0.0583709	0.476203	0.633929	0.804075
EFS																							EFS	240.99	-0.0607015	0.0776527	-0.781705	0.434388	0.695687						EFS	243.436	0.166299	0.0584396	2.84565	0.00443208	0.029116
EGF																							EGF	3.32869	-0.0214957	0.216918	-0.0990961	0.921062							EGF	3.50226	-0.0148787	0.179196	-0.0830306	0.933827	0.969934
EGFEM1P																							EGFEM1P	0.632893	0.669362	0.370207	1.80808	0.0705944							EGFEM1P	0.64716	-0.411957	0.302457	-1.36203	0.173188
EGFL6																							EGFL6	1.13896	-0.585202	0.417217	-1.40263	0.160726							EGFL6	1.42809	-0.319159	0.328881	-0.970441	0.331827	0.562603
EGFL7																							EGFL7	2658.04	0.0194447	0.0535317	0.363236	0.716429	0.87018						EGFL7	2707.73	0.0753003	0.0454419	1.65707	0.0975061	0.258326
EGFL8																							EGFL8	785.303	0.0119723	0.0718115	0.166719	0.867591	0.944165						EGFL8	792.231	0.117734	0.0564962	2.08392	0.0371675	0.134072
EGFLAM		1	-0.0653979	0.0425886	0.124643																		EGFLAM	629.467	-0.0348628	0.0772519	-0.451288	0.651782	0.834207						EGFLAM	622.019	0.235249	0.0645577	3.64402	0.000268414	0.00345337
EGFLAM-AS1																							EGFLAM-AS1	0.00661321	-0.0500133	3.22287	-0.0155183	0.987619							EGFLAM-AS1	0.00789539	0.171319	2.9589	0.0578997	0.953829
EGFLAM-AS2																							EGFLAM-AS2	0.0117135	-0.0733765	3.22287	-0.0227675	0.981836							EGFLAM-AS2	0.0366264	0.0331243	2.43857	0.0135835	0.989162
EGFLAM-AS4																							EGFLAM-AS4	2.22634	0.0710206	0.262547	0.270507	0.786771							EGFLAM-AS4	2.0632	0.428739	0.235683	1.81913	0.0688913	0.205325
EGFR-AS1																							EGFR-AS1	4.64216	-0.0378467	0.205093	-0.184534	0.853594							EGFR-AS1	4.60919	0.224161	0.173267	1.29373	0.195758	0.405783
EGILA																							EGILA	20.8239	-0.155944	0.135002	-1.15512	0.24804	0.529779						EGILA	21.546	0.147834	0.118119	1.25157	0.210727	0.425718
EGLN1		1	-0.0761119	0.0700416	0.277184																		EGLN1	3785.69	0.0276512	0.0469873	0.588482	0.556209	0.778406						EGLN1	3974.92	-0.0416499	0.0373541	-1.115	0.26485	0.491799
EGLN1P1																							EGLN1P1	17.8766	0.159014	0.117866	1.34911	0.177302	0.443735						EGLN1P1	18.8112	-0.145395	0.107359	-1.35429	0.175644	0.378803
EGLN2																							EGLN2	3038.13	-0.0135195	0.0262713	-0.514609	0.606826	0.809508						EGLN2	3205.96	-0.0307939	0.0212041	-1.45227	0.146428	0.336751
EGLN3		1	0.0257078	0.0192153	0.180936																		EGLN3	120.703	-0.212818	0.0766223	-2.7775	0.00547792	0.0669894						EGLN3	137.03	-0.159087	0.0721299	-2.20556	0.0274145	0.108388
EGLN3-AS1																							EGLN3-AS1	0.00752793	-0.0500133	3.22287	-0.0155183	0.987619							EGLN3-AS1	0.0143616	0.117555	2.9589	0.0397293	0.968309
EGOT																							EGOT	5.57064	-0.080928	0.225372	-0.359087	0.71953							EGOT	6.6867	-0.420585	0.175613	-2.39496	0.0166223	0.0760797
EGR1																							EGR1	15346.9	-0.167347	0.165187	-1.01307	0.311025	0.589159						EGR1	17110.1	-0.124248	0.149121	-0.833199	0.404733	0.629622
EGR2																							EGR2	243.632	-0.584473	0.177409	-3.29449	0.000986002	0.0241284						EGR2	314.226	-0.385696	0.153652	-2.51019	0.0120665	0.0604189
EGR3																							EGR3	173.535	-0.728568	0.190794	-3.81861	0.000134207	0.00721751						EGR3	230.846	-0.421235	0.165955	-2.53825	0.0111408	0.0570391
EGR4																							EGR4	0.96305	-1.10508	0.488319	-2.26302	0.0236344							EGR4	1.55669	-0.821292	0.361919	-2.26927	0.023252	0.09661
EHBP1		1	0.0464618	0.0586848	0.428526																		EHBP1	4282.58	0.00977748	0.0363089	0.269286	0.78771	0.906716						EHBP1	4513.4	-0.0426465	0.0319671	-1.33408	0.182178	0.387542
EHBP1-AS1																							EHBP1-AS1	2.81029	0.0702884	0.22835	0.307809	0.758227							EHBP1-AS1	2.65129	0.351279	0.191216	1.83708	0.0661986	0.199986
EHBP1L1		1	-0.0481946	0.0773841	0.533418																		EHBP1L1	2765.4	-0.071143	0.0605159	-1.17561	0.239751	0.521076						EHBP1L1	3035.54	-0.131963	0.0447101	-2.95152	0.0031621	0.0225222
EHD4-AS1																							EHD4-AS1	0.646627	0.440425	0.477027	0.92327	0.355867							EHD4-AS1	0.669428	-0.304945	0.370086	-0.823983	0.409949
EHF		1	0.00142667	0.0649612	0.982478																		EHF	373.561	-0.0146553	0.0760221	-0.192777	0.847133	0.935618						EHF	394.934	-0.0367357	0.068298	-0.537874	0.590664	0.774809
EHHADH-AS1																							EHHADH-AS1	0.832781	-0.260174	0.42633	-0.610265	0.541686							EHHADH-AS1	1.01654	-0.335229	0.333435	-1.00538	0.314713
EHMT1																							EHMT1	3663.81	-0.0461649	0.0315238	-1.46444	0.143072	0.399873						EHMT1	3847.47	0.00917943	0.024049	0.381697	0.702686	0.846581
EHMT2																							EHMT2	1776.97	-0.0507976	0.042932	-1.18321	0.236726	0.518152						EHMT2	1845.63	0.0533903	0.0359035	1.48705	0.137001	0.323252
EHMT2-AS1																							EHMT2-AS1	4.134	0.0495055	0.215361	0.229872	0.818191							EHMT2-AS1	4.13685	0.127237	0.176309	0.721674	0.470495	0.684847
EI24																							EI24	17465.4	0.00406828	0.0418659	0.0971741	0.922588	0.969061						EI24	18148.2	0.0129426	0.031753	0.407602	0.683566	0.835305
EI24P1																							EI24P1	0.115796	0.0303042	1.26356	0.0239832	0.980866							EI24P1	0.150874	-0.178617	0.945603	-0.188892	0.850178
EI24P2																							EI24P2	6.29957	-0.339398	0.165427	-2.05165	0.0402036	0.205324						EI24P2	6.07436	0.586102	0.152035	3.85506	0.000115703	0.00177436
EI24P3																							EI24P3	0.103698	0.250675	1.43757	0.174374	0.861571							EI24P3	0.159195	-0.518824	0.852776	-0.608395	0.542926
EI24P4																							EI24P4	0.0208297	-0.120103	3.22287	-0.0372658	0.970273							EI24P4	0.018268	0.259331	2.9589	0.0876443	0.930159
EID1																							EID1	6412.92	-0.0238162	0.0492147	-0.483925	0.628439	0.821797						EID1	6702.86	0.011206	0.0375528	0.298406	0.765393	0.883583
EID2																							EID2	566.554	-0.00605021	0.0338442	-0.178767	0.858121	0.940602						EID2	593.248	-0.0071343	0.026234	-0.271949	0.785661	0.894046
EID2B																							EID2B	89.3199	-0.0233253	0.0468418	-0.49796	0.618513	0.816303						EID2B	90.5028	0.128713	0.0393065	3.27459	0.00105815	0.00993246
EID3																							EID3	27.0147	-0.0343157	0.0844194	-0.406491	0.684382	0.853653						EID3	29.7468	-0.164473	0.0743781	-2.21131	0.0270145	0.107327
EIF1AD		1	-0.00468744	0.0124622	0.706818																		EIF1AD	777.361	0.0246144	0.0298482	0.824652	0.409569	0.675748						EIF1AD	808.482	-0.0051077	0.0249301	-0.204881	0.837665	0.921523
EIF1AX-AS1																																			EIF1AX-AS1	0.0125768	0.0941918	2.9589	0.0318334	0.974605
EIF1AXP1																							EIF1AXP1	24.1951	-0.122456	0.0795794	-1.53879	0.123856	0.371264						EIF1AXP1	24.1261	0.261806	0.0640368	4.08836	4.34432e-05	0.000835613
EIF1AXP2																							EIF1AXP2	0.0355318	0.280605	2.5076	0.111902	0.910901							EIF1AXP2	0.00679764	0.153398	2.9589	0.0518429	0.958654
EIF1AY																							EIF1AY	278.851	-1.39268	1.06969	-1.30194	0.192935	0.463243						EIF1AY	394.973	-0.389692	0.734909	-0.530259	0.595933	0.77866
EIF1B		1	-0.0815926	0.0687837	0.235535																		EIF1B	1828.56	0.00663041	0.0293918	0.225587	0.821523	0.922789						EIF1B	1893.14	0.0244456	0.0242821	1.00674	0.314062	0.545173
EIF1B-AS1																							EIF1B-AS1	149.604	0.0478415	0.0429117	1.11488	0.264902	0.546951						EIF1B-AS1	151.882	0.068732	0.0366277	1.8765	0.0605863	0.188302
EIF1P1																							EIF1P1	0.0304495	-0.143465	2.77122	-0.0517694	0.958712							EIF1P1	0.0349406	0.211016	2.01617	0.104662	0.916644
EIF1P2																							EIF1P2	0.00485629	-0.0500133	3.22287	-0.0155183	0.987619							EIF1P2	0.0116446	0.117555	2.9589	0.0397293	0.968309
EIF1P3																							EIF1P3	4.65497	0.0220205	0.160256	0.137408	0.890708							EIF1P3	4.40547	0.378001	0.138938	2.72065	0.00651544	0.0389782
EIF1P4																							EIF1P4	0.0515415	0.407517	3.17971	0.128162	0.898021							EIF1P4	0.0421737	-0.0390102	2.77243	-0.0140707	0.988774
EIF1P5																							EIF1P5	0.0479035	0.150405	1.98628	0.075722	0.93964							EIF1P5	0.0310787	0.187653	1.93168	0.097145	0.922611
EIF1P6																							EIF1P6	0.151152	0.0938243	0.805568	0.11647	0.90728							EIF1P6	0.165261	-0.0255724	0.621158	-0.041169	0.967161
EIF1P7																							EIF1P7	6.57216	0.0161392	0.156078	0.103405	0.917642	0.967258						EIF1P7	6.46227	0.230474	0.13877	1.66084	0.0967463	0.257009
EIF2A		1	-0.00490398	0.0772356	0.949373																		EIF2A	3581.09	0.0598541	0.0331491	1.8056	0.0709807	0.278255						EIF2A	3643.41	0.0506147	0.0251757	2.01045	0.0443831	0.151957
EIF2AK1		2	0.0124728	0.0486426	0.797628																		EIF2AK1	7515.33	-0.00746241	0.0196751	-0.379281	0.704479	0.864615						EIF2AK1	7854.89	-0.000347225	0.0159671	-0.0217463	0.98265	0.992829
EIF2AK1P1																							EIF2AK1P1	3.91987	0.00884183	0.216244	0.0408883	0.967385							EIF2AK1P1	4.05203	0.0300897	0.174276	0.172655	0.862922	0.935528
EIF2AK3																							EIF2AK3	1106.22	-0.00200142	0.039622	-0.0505128	0.959714	0.984432						EIF2AK3	1194.46	-0.120255	0.0351505	-3.42115	0.000623575	0.00659574
EIF2AK3-DT																							EIF2AK3-DT	198.089	0.0381232	0.0464523	0.820697	0.411819	0.677223						EIF2AK3-DT	198.416	0.125852	0.0397049	3.16969	0.00152602	0.0130603
EIF2AK4		1	-0.0726382	0.0383345	0.0581122																		EIF2AK4	2372.47	0.00398676	0.0421199	0.0946527	0.924591	0.969535						EIF2AK4	2496.07	-0.0323049	0.033313	-0.969739	0.332177	0.562825
EIF2B1																							EIF2B1	2198.01	0.0256639	0.0136105	1.8856	0.0593492	0.252806						EIF2B1	2272.58	0.0157729	0.0111185	1.41861	0.156011	0.350891
EIF2B2		1	-0.0669793	0.0376071	0.074908																		EIF2B2	693.907	0.024437	0.0298174	0.819558	0.412468	0.677727						EIF2B2	735.543	-0.0726059	0.0227258	-3.19487	0.00139893	0.0121988
EIF2B5		1	0.0757072	0.0575506	0.188346																		EIF2B5	2724.07	0.0491676	0.0185618	2.64886	0.00807629	0.0836924						EIF2B5	2786.06	0.0385621	0.0151459	2.54604	0.0108954	0.0560758
EIF2B5-DT																							EIF2B5-DT	12.2128	0.136625	0.103169	1.32428	0.18541	0.45357						EIF2B5-DT	11.8009	0.187002	0.0883591	2.11638	0.0343123	0.126747
EIF2D		1	0.0203534	0.0356428	0.567974																		EIF2D	2120	0.0289651	0.0216853	1.3357	0.181646	0.449848						EIF2D	2186.6	0.0226122	0.0173871	1.30052	0.193423	0.402535
EIF2S2P1																							EIF2S2P1	0.514695	0.165404	0.503422	0.328559	0.742489							EIF2S2P1	0.474949	0.358019	0.410489	0.872176	0.383112
EIF2S2P2																							EIF2S2P2	121.171	-0.139267	0.366076	-0.380431	0.703626	0.864179						EIF2S2P2	117.181	0.406129	0.290143	1.39975	0.161587	0.359524
EIF2S2P3		1	-0.0366508	0.0509122	0.471598																		EIF2S2P3	52.4719	0.0365915	0.117237	0.312115	0.754953	0.89002						EIF2S2P3	51.5958	0.198957	0.0956259	2.08057	0.037473	0.134842
EIF2S2P4																							EIF2S2P4	56.9182	-0.230211	0.122774	-1.87508	0.0607813	0.256116						EIF2S2P4	53.9328	0.576034	0.104147	5.53095	3.18507e-08	2.39713e-06
EIF2S2P5																							EIF2S2P5	0.102286	-0.0899205	1.49816	-0.0600207	0.952139							EIF2S2P5	0.123114	0.00165822	1.07398	0.00154399	0.998768
EIF2S2P6																							EIF2S2P6	0.322925	1.49559	0.773284	1.93408	0.0531031							EIF2S2P6	0.142881	0.367867	0.927305	0.396705	0.691585
EIF2S2P7																							EIF2S2P7	0.00463407	0.0334616	3.22287	0.0103825	0.991716
EIF2S3B																							EIF2S3B	30.0025	0.313404	0.147417	2.12597	0.0335057	0.186703						EIF2S3B	29.6307	-0.0400833	0.128016	-0.313112	0.754196	0.877504
EIF3CL		1	0.00338307	0.0621611	0.956597																		EIF3CL	191.938	-0.480385	0.207524	-2.31484	0.0206219	0.141982						EIF3CL	172.501	1.07702	0.176234	6.1113	9.88211e-10	1.41493e-07
EIF3EP1																							EIF3EP1	23.2208	-0.262498	0.125678	-2.08865	0.0367392	0.196302						EIF3EP1	22.2406	0.549938	0.102049	5.38897	7.08636e-08	4.50887e-06
EIF3EP2																							EIF3EP2	1.68853	1.21124	0.613386	1.97467	0.0483054							EIF3EP2	1.01965	0.196628	0.454312	0.432804	0.665157
EIF3EP4																							EIF3EP4	5.02647	-0.240793	0.246578	-0.976539	0.328797							EIF3EP4	5.85358	-0.226234	0.19567	-1.1562	0.247599	0.471886
EIF3FP1																							EIF3FP1	0.691353	-0.0314405	0.530144	-0.0593055	0.952709							EIF3FP1	0.610134	0.765004	0.453211	1.68796	0.091418
EIF3FP3																							EIF3FP3	70.2399	-0.0749245	0.077777	-0.963325	0.335384	0.609314						EIF3FP3	69.9582	0.236294	0.0717431	3.29361	0.000989098	0.00941681
EIF3IP1																							EIF3IP1	0.203956	0.618572	0.802398	0.770904	0.440764							EIF3IP1	0.189147	-0.13154	0.730179	-0.180148	0.857036
EIF3J-DT																							EIF3J-DT	419.634	-0.025637	0.0423226	-0.605752	0.54468	0.771329						EIF3J-DT	430.902	0.0776409	0.0315399	2.46167	0.013829	0.0666518
EIF3JP1																							EIF3JP1	0.0203067	-0.120103	3.22287	-0.0372658	0.970273							EIF3JP1	0.0302361	0.133884	2.52563	0.0530102	0.957724
EIF3JP2																							EIF3JP2	0.407408	-0.0435497	0.608283	-0.0715944	0.942925							EIF3JP2	0.361241	0.560324	0.530771	1.05568	0.291115
EIF3JP3																							EIF3JP3	0.0104878	0.0935732	3.22287	0.0290342	0.976837							EIF3JP3	0.00622105	0.0941918	2.9589	0.0318334	0.974605
EIF3KP1																							EIF3KP1	0.734032	-0.244195	0.497775	-0.490572	0.623729							EIF3KP1	0.781076	0.070288	0.394209	0.178301	0.858486
EIF3KP2																							EIF3KP2	0.242119	-0.162228	0.835731	-0.194116	0.846085							EIF3KP2	0.444251	-1.04155	0.559219	-1.8625	0.062532
EIF3KP3																							EIF3KP3	0.0666164	0.103677	2.41629	0.0429074	0.965775							EIF3KP3	0.0381014	0.306057	2.9589	0.103436	0.917617
EIF3LP1																							EIF3LP1	2.27941	0.250259	0.251489	0.99511	0.319683							EIF3LP1	2.04529	0.371784	0.218306	1.70304	0.0885601	0.242641
EIF3LP2																							EIF3LP2	4.82854	-0.030389	0.19832	-0.153232	0.878215							EIF3LP2	4.36187	0.623688	0.166759	3.74005	0.00018398	0.00256541
EIF3LP3																							EIF3LP3	11.3264	-0.101319	0.191434	-0.529262	0.596624	0.803457						EIF3LP3	10.1594	0.739732	0.164265	4.50329	6.69093e-06	0.000187755
EIF4A1P1																							EIF4A1P1	0.0940175	-0.203452	1.38964	-0.146406	0.883601							EIF4A1P1	0.121344	0.0610864	1.04054	0.0587065	0.953186
EIF4A1P10																							EIF4A1P10	80.7457	-0.316942	0.164908	-1.92193	0.054614	0.24133						EIF4A1P10	75.6424	0.702713	0.133882	5.24876	1.5313e-07	8.51265e-06
EIF4A1P11																							EIF4A1P11	0.0281674	0.0835962	3.04911	0.0274165	0.978128							EIF4A1P11	0.0471575	0.00239358	2.05348	0.00116562	0.99907
EIF4A1P12																							EIF4A1P12	0.297932	0.693441	0.87002	0.797041	0.425427							EIF4A1P12	0.284936	-0.150285	0.689038	-0.218108	0.827345
EIF4A1P13																																			EIF4A1P13	0.00592297	0.130035	2.9589	0.043947	0.964947
EIF4A1P2																							EIF4A1P2	40.9989	-0.325254	0.190487	-1.70749	0.0877317	0.31013						EIF4A1P2	37.2596	0.870966	0.160458	5.42798	5.69939e-08	3.77627e-06
EIF4A1P3																							EIF4A1P3	0.00337031	-0.0383317	3.22287	-0.0118937	0.99051							EIF4A1P3	0.00566343	0.159638	2.9589	0.0539518	0.956974
EIF4A1P4																							EIF4A1P4	7.10994	0.00968211	0.165637	0.0584537	0.953387	0.981548						EIF4A1P4	6.77603	0.352904	0.13866	2.5451	0.0109247	0.0561872
EIF4A1P5																							EIF4A1P5	0.90145	-0.204416	0.445206	-0.45915	0.646126							EIF4A1P5	0.901218	0.331856	0.380985	0.871046	0.383729
EIF4A1P6																							EIF4A1P6	0.98957	-0.0797322	0.432699	-0.184267	0.853804							EIF4A1P6	1.10262	-0.167566	0.334718	-0.500618	0.61664	0.793113
EIF4A1P7																							EIF4A1P7	4.36313	-0.242333	0.227838	-1.06362	0.2875							EIF4A1P7	4.45074	0.264742	0.206468	1.28224	0.199758	0.411055
EIF4A1P8																							EIF4A1P8	0.085657	-0.180089	1.67044	-0.107809	0.914147							EIF4A1P8	0.0769356	0.362084	1.49234	0.242628	0.808294
EIF4A1P9																							EIF4A1P9	0.425305	0.141552	0.517185	0.273697	0.784318							EIF4A1P9	0.46249	-0.195948	0.43726	-0.448127	0.654062
EIF4A2P1																							EIF4A2P1	3.27312	0.294865	0.201798	1.46119	0.143964							EIF4A2P1	3.27429	-0.0697411	0.167202	-0.417107	0.6766	0.831029
EIF4A2P2																							EIF4A2P2	2.16375	0.468733	0.241361	1.94204	0.0521322							EIF4A2P2	2.14641	-0.170769	0.207682	-0.822259	0.41093	0.635557
EIF4A2P3																							EIF4A2P3	0.921168	0.166882	0.397518	0.419809	0.674625							EIF4A2P3	0.883608	0.195547	0.327474	0.597136	0.550416
EIF4A2P4																							EIF4A2P4	12.9439	-0.187424	0.165129	-1.13502	0.256367	0.538935						EIF4A2P4	11.7925	0.738808	0.14417	5.12458	2.98204e-07	1.48858e-05
EIF4A2P5																																			EIF4A2P5	0.00404796	0.130035	2.9589	0.043947	0.964947
EIF4A3P1																							EIF4A3P1	0.00496267	-0.0500133	3.22287	-0.0155183	0.987619							EIF4A3P1	0.00434352	0.189241	2.9589	0.0639565	0.949005
EIF4BP1																							EIF4BP1	0.100066	0.016918	1.72167	0.00982651	0.99216							EIF4BP1	0.0831759	0.153251	1.31096	0.1169	0.906939
EIF4BP2																							EIF4BP2	1.52634	0.222223	0.304423	0.729982	0.465401							EIF4BP2	1.50066	0.0454006	0.251685	0.180387	0.856849	0.931838
EIF4BP3																							EIF4BP3	50.3719	0.207488	0.082669	2.50987	0.0120775	0.104683						EIF4BP3	50.3448	0.00526732	0.0680321	0.0774241	0.938286	0.972016
EIF4BP4																							EIF4BP4	0.0124384	-0.0733765	3.22287	-0.0227675	0.981836							EIF4BP4	0.0132332	0.194683	2.9589	0.0657957	0.947541
EIF4BP5																							EIF4BP5	1.40319	0.297081	0.323648	0.917916	0.358663							EIF4BP5	1.25823	0.374881	0.299497	1.2517	0.210679	0.425651
EIF4BP6																							EIF4BP6	52.2874	-0.0162241	0.0864971	-0.187568	0.851215	0.937752						EIF4BP6	50.1814	0.341351	0.0700636	4.87202	1.10464e-06	4.44765e-05
EIF4BP7																							EIF4BP7	82.1035	-0.137515	0.14208	-0.967871	0.333109	0.607278						EIF4BP7	72.6716	0.839654	0.115481	7.27096	3.56951e-13	5.23861e-10
EIF4BP8																							EIF4BP8	2.25741	0.433143	0.273316	1.58477	0.113019							EIF4BP8	1.85319	0.574206	0.252279	2.27608	0.0228412	0.0955172
EIF4BP9																							EIF4BP9	0.690758	0.409671	0.482764	0.848596	0.396106							EIF4BP9	0.564552	0.713063	0.434857	1.63976	0.101054
EIF4E1B																							EIF4E1B	0.125906	0.377592	1.17555	0.321206	0.748054							EIF4E1B	0.0963971	0.0327029	1.08597	0.0301139	0.975976
EIF4E2		1	0.0452397	0.0398217	0.255932																		EIF4E2	4306.37	0.0336107	0.0198897	1.68986	0.0910553	0.316331						EIF4E2	4445.73	0.0155961	0.015483	1.0073	0.313789	0.544868
EIF4E2P2																							EIF4E2P2	0.10343	0.00694049	1.4427	0.00481075	0.996162							EIF4E2P2	0.0863539	0.277435	1.30989	0.2118	0.832263
EIF4E3		1	0.0580575	0.0380223	0.126778																		EIF4E3	1110.36	-0.0861718	0.0458998	-1.87739	0.0604648	0.255481						EIF4E3	1181.36	-0.010703	0.0372721	-0.28716	0.77399	0.888018
EIF4EBP1																							EIF4EBP1	1830.96	0.111963	0.040044	2.79599	0.00517404	0.0647805						EIF4EBP1	1824.74	0.0885022	0.034444	2.56945	0.010186	0.0534463
EIF4EBP2																							EIF4EBP2	14527.5	0.155737	0.0324403	4.80072	1.58096e-06	0.000378969						EIF4EBP2	14471.9	0.0559762	0.0265532	2.10808	0.0350241	0.128633
EIF4EBP2P1																							EIF4EBP2P1	0.00455746	-0.0500133	3.22287	-0.0155183	0.987619							EIF4EBP2P1	0.00399639	0.189241	2.9589	0.0639565	0.949005
EIF4EBP2P2																							EIF4EBP2P2	0.109106	-0.208441	1.10749	-0.188211	0.850711							EIF4EBP2P2	0.146426	0.0420809	0.850067	0.0495031	0.960518
EIF4EBP2P3																							EIF4EBP2P3	0.108319	0.0670528	1.38011	0.0485851	0.96125							EIF4EBP2P3	0.104365	0.133199	1.11921	0.119012	0.905266
EIF4EBP3																							EIF4EBP3	1116.63	0.179377	0.0483303	3.71148	0.000206054	0.00956826						EIF4EBP3	1082.48	0.140799	0.0404058	3.48463	0.00049282	0.00550638
EIF4ENIF1																							EIF4ENIF1	808.342	-0.010939	0.0266637	-0.410257	0.681617	0.85216						EIF4ENIF1	849.068	-0.0162441	0.0228641	-0.710463	0.477417	0.690473
EIF4EP1																							EIF4EP1	0.255205	-0.235847	0.86305	-0.273272	0.784644							EIF4EP1	0.209354	0.532341	0.78357	0.67938	0.496897
EIF4EP2																							EIF4EP2	14.336	-0.00252642	0.10895	-0.0231889	0.9815	0.99201						EIF4EP2	14.4031	0.132074	0.0899656	1.46805	0.142091	0.33048
EIF4EP3																							EIF4EP3	0.505431	0.295699	0.552736	0.534973	0.592669							EIF4EP3	0.422722	0.68908	0.531286	1.297	0.19463
EIF4EP4																							EIF4EP4	0.00530743	-0.0500133	3.22287	-0.0155183	0.987619							EIF4EP4	0.00465868	0.189241	2.9589	0.0639565	0.949005
EIF4EP5																							EIF4EP5	1.66718	0.553684	0.34382	1.61039	0.107313							EIF4EP5	1.35874	0.510337	0.295133	1.72918	0.0837775	0.233971
EIF4G2																							EIF4G2	18915.5	0.0373129	0.0340996	1.09423	0.273853	0.554444						EIF4G2	19798.1	-0.0371324	0.026697	-1.39088	0.164261	0.363349
EIF4G3																							EIF4G3	1890.96	-0.0438682	0.0452181	-0.970145	0.331974	0.606439						EIF4G3	2106.18	-0.199127	0.0408116	-4.87917	1.06535e-06	4.32957e-05
EIF4HP1																							EIF4HP1	66.7668	-0.119786	0.129695	-0.923595	0.355697	0.62747						EIF4HP1	64.7465	0.379184	0.103233	3.67309	0.000239635	0.00316125
EIF4HP2																							EIF4HP2	2.46509	0.0833135	0.256389	0.32495	0.745219							EIF4HP2	2.52565	0.00882277	0.203831	0.0432846	0.965475	0.98528
EIF5-DT		1	-0.0242023	0.0178348	0.174773																		EIF5-DT	19.3221	0.0936778	0.108891	0.860293	0.389628	0.658193						EIF5-DT	19.8521	-0.0071096	0.0889381	-0.0799388	0.936286	0.971279
EIF5A2																							EIF5A2	81.3266	0.0166599	0.074244	0.224393	0.822451	0.92353						EIF5A2	87.2136	-0.108104	0.0598239	-1.80704	0.0707561	0.209323
EIF5A2P1																							EIF5A2P1	0.226636	0.108721	0.790473	0.137539	0.890605							EIF5A2P1	0.236997	-0.00637776	0.713375	-0.00894026	0.992867
EIF5AL1																							EIF5AL1	87.3747	-0.0901588	0.12642	-0.713167	0.475742	0.726702						EIF5AL1	87.7141	0.214516	0.113038	1.89773	0.0577322	0.181897
EIF5AP2																							EIF5AP2	1.40473	-0.176405	0.325434	-0.542061	0.587777							EIF5AP2	1.58765	-0.150858	0.257712	-0.585376	0.558295	0.751666
EIF5AP3																							EIF5AP3	0.968622	-0.22996	0.429037	-0.535992	0.591964							EIF5AP3	1.086	-0.10408	0.336492	-0.309309	0.757086
EIF5AP4																							EIF5AP4	33.3105	-0.383305	0.184663	-2.0757	0.0379218	0.199079						EIF5AP4	30.1292	0.951897	0.155852	6.10769	1.01081e-09	1.43329e-07
EIF5P1																							EIF5P1	6.68539	0.0989895	0.198213	0.499409	0.617492	0.815505						EIF5P1	6.01766	0.529666	0.161427	3.28116	0.00103382	0.00975404
EIPR1																							EIPR1	662.683	0.0657332	0.0432824	1.51871	0.128837	0.379293						EIPR1	679.756	0.0162819	0.0351021	0.463843	0.64276	0.809604
EIPR1-IT1																							EIPR1-IT1	5.52415	0.0385512	0.157014	0.245527	0.806049							EIPR1-IT1	5.78367	-0.0349118	0.1254	-0.278403	0.780703	0.891455
ELAC1																							ELAC1	448.656	0.0193789	0.0326544	0.593455	0.552877	0.776266						ELAC1	462.985	0.0281854	0.0252483	1.11632	0.264283	0.491182
ELAC2		1	0.01828	0.0239307	0.444942																		ELAC2	3364.62	-0.033517	0.0236455	-1.41748	0.156343	0.417535						ELAC2	3564.58	-0.0313703	0.019033	-1.64821	0.0993099	0.261618
ELAPOR1																							ELAPOR1	25.483	0.367566	0.12785	2.87497	0.00404065	0.055619						ELAPOR1	28.5358	-0.49741	0.0997403	-4.98705	6.13086e-07	2.71013e-05
ELAPOR2																							ELAPOR2	121.818	-0.174835	0.0749005	-2.33423	0.0195837	0.138155						ELAPOR2	133.014	-0.0480841	0.0610609	-0.787478	0.431002	0.653449
ELAVL2																							ELAVL2	1.56199	0.256055	0.383773	0.667203	0.504642							ELAVL2	1.36	0.520343	0.355427	1.46399	0.143196	0.331999
ELAVL3																							ELAVL3	0.653773	-0.850633	0.602873	-1.41097	0.158254							ELAVL3	0.78456	0.0395161	0.494475	0.0799153	0.936305
ELAVL4																							ELAVL4	11.8791	-0.0300714	0.135024	-0.222711	0.82376	0.924223						ELAVL4	12.8828	-0.110088	0.111321	-0.988922	0.322701	0.554465
ELAVL4-AS1		2	-0.00994539	0.0256374	0.698071																		ELAVL4-AS1	35.774	0.358501	0.128634	2.78699	0.00531995	0.0657882						ELAVL4-AS1	31.4225	0.379665	0.109875	3.45544	0.000549399	0.00599255
ELDR																							ELDR	0.121364	-0.200045	1.27122	-0.157364	0.874958							ELDR	0.10549	0.484344	1.15579	0.419059	0.675173
ELF1		1	0.264649	0.122073	0.0301614																		ELF1	1818.07	-0.00414769	0.0475056	-0.0873094	0.930426	0.9722						ELF1	1998.56	-0.180226	0.0439868	-4.09727	4.18044e-05	0.000808862
ELF2																							ELF2	1306.99	0.0190062	0.0245384	0.77455	0.438606	0.698537						ELF2	1350.51	0.0227519	0.0215843	1.0541	0.291839	0.522225
ELF2P1																							ELF2P1	0.580569	-0.402312	0.574912	-0.699781	0.484064							ELF2P1	0.746039	-0.408696	0.383271	-1.06634	0.286271
ELF2P3																							ELF2P3	0.0876766	0.123757	1.51765	0.0815455	0.935008							ELF2P3	0.0830497	0.124554	1.35969	0.091605	0.927012
ELF2P4																							ELF2P4	0.966139	-0.205225	0.39332	-0.521776	0.601826							ELF2P4	0.894533	0.669663	0.350546	1.91034	0.0560891
ELF3																							ELF3	2877.62	0.017413	0.148547	0.117222	0.906684	0.962676						ELF3	3272.7	-0.308529	0.126628	-2.4365	0.0148302	0.07013
ELF3-AS1		1	0.0835785	0.0329819	0.0112746																		ELF3-AS1	100.857	-0.0232773	0.0795065	-0.292773	0.769696	0.897628						ELF3-AS1	108.737	-0.100057	0.069273	-1.44439	0.148629	0.339975
ELF4																							ELF4	321.156	-0.0469889	0.0691847	-0.67918	0.497024	0.74155						ELF4	358.499	-0.204397	0.0547847	-3.73091	0.00019079	0.0026403
ELF5																							ELF5	12.2653	-0.0646121	0.14028	-0.460593	0.645091	0.830192						ELF5	13.3703	-0.104709	0.11963	-0.875275	0.381424	0.60988
ELFN1																							ELFN1	3415.66	-0.149644	0.0616401	-2.42771	0.0151946	0.11976						ELFN1	3632.29	0.033721	0.0506442	0.665841	0.505513	0.712192
ELFN1-AS1																							ELFN1-AS1	3.13656	0.15791	0.250258	0.630989	0.528047							ELFN1-AS1	2.90065	0.35196	0.229801	1.53158	0.125626	0.305417
ELFN2																							ELFN2	102.631	-0.911692	0.196963	-4.62874	3.679e-06	0.000659511						ELFN2	138.382	-0.39125	0.165499	-2.36407	0.0180755	0.0806832
ELK1																							ELK1	2218.05	-0.00175438	0.0293962	-0.0596804	0.95241	0.981172						ELK1	2322.26	-0.0105981	0.0243526	-0.435194	0.663421	0.822919
ELK1P1																							ELK1P1	0.0042997	0.0334616	3.22287	0.0103825	0.991716
ELK2AP																							ELK2AP	0.256217	0.0466547	0.565633	0.0824823	0.934263							ELK2AP	0.232534	0.358412	0.549013	0.65283	0.513866
ELK2BP																							ELK2BP	0.234286	0.15241	0.578468	0.263471	0.792187							ELK2BP	0.197931	0.342715	0.560285	0.61168	0.54075
ELK3																							ELK3	978.151	-0.0288195	0.0519375	-0.554888	0.578971	0.793481						ELK3	1034.68	-0.028653	0.042262	-0.677985	0.497781	0.70582
ELK4																							ELK4	2298.69	-0.0237485	0.036366	-0.653043	0.513729	0.753758						ELK4	2455.14	-0.0672392	0.0305022	-2.20441	0.0274956	0.108635
ELL		1	0.0209428	0.0548607	0.702651																		ELL	1474.76	-0.0229053	0.0533397	-0.429422	0.667616	0.844286						ELL	1586.89	-0.0947018	0.0460311	-2.05734	0.0396531	0.140646
ELL2																							ELL2	10146.9	0.0423457	0.078824	0.537219	0.591117	0.800133						ELL2	10861.3	-0.120692	0.0707377	-1.70619	0.0879724	0.241617
ELL2P1																							ELL2P1	16.1974	-0.0405171	0.119128	-0.340113	0.733771	0.878785						ELL2P1	15.5852	0.343655	0.101201	3.39577	0.000684369	0.00712073
ELL2P2																							ELL2P2	0.0183941	0.016791	3.22287	0.00520997	0.995843							ELL2P2	0.0168048	0.15884	2.9589	0.0536821	0.957188
ELL2P3																																			ELL2P3	0.00639449	0.0941918	2.9589	0.0318334	0.974605
ELL2P4																							ELL2P4	0.00527719	-0.0500133	3.22287	-0.0155183	0.987619							ELL2P4	0.00462883	0.189241	2.9589	0.0639565	0.949005
ELL3																							ELL3	72.8892	-0.0335778	0.0663356	-0.50618	0.61273	0.813024						ELL3	74.4705	0.101857	0.054689	1.86247	0.0625369	0.192551
ELMO1		1	-0.0704062	0.0523904	0.178989																		ELMO1	1784.53	0.010486	0.0315694	0.332158	0.73977	0.881632						ELMO1	1852.17	0.0124031	0.0256816	0.482957	0.629126	0.800932
ELMO1-AS1																							ELMO1-AS1	0.00769871	0.02178	3.22287	0.00675795	0.994608							ELMO1-AS1	0.00408127	0.159638	2.9589	0.0539518	0.956974
ELMO2																							ELMO2	1122.28	-0.0683077	0.0332213	-2.05614	0.0397689	0.204023						ELMO2	1214.17	-0.0832601	0.0283998	-2.93172	0.00337095	0.0235974
ELMO2P1																							ELMO2P1	0.0835557	-0.0799429	1.75253	-0.0456156	0.963617							ELMO2P1	0.0572952	0.39952	1.88302	0.21217	0.831974
ELMO3		1	-0.0192925	0.0375513	0.607417																		ELMO3	833.813	0.0905633	0.0411746	2.19949	0.0278427	0.168069						ELMO3	842.465	0.0529529	0.0346226	1.52943	0.126157	0.306157
ELMOD1		1	-0.0234958	0.014278	0.0998474																		ELMOD1	18.2968	0.211168	0.176954	1.19335	0.232732	0.513494						ELMOD1	17.8659	0.0871859	0.148927	0.585428	0.55826	0.751666
ELMOD2																							ELMOD2	1435.07	0.0210136	0.043295	0.485359	0.627422	0.82107						ELMOD2	1479.87	0.0289238	0.0331586	0.872286	0.383052	0.611217
ELMOD3																							ELMOD3	1565.09	-0.0656212	0.035752	-1.83546	0.0664381	0.268891						ELMOD3	1646.75	0.0154818	0.0285099	0.543033	0.587107	0.772476
ELN																							ELN	2293.38	0.295803	0.0844312	3.50347	0.000459232	0.0155259						ELN	2092	0.282737	0.0647764	4.36482	1.27228e-05	0.000312501
ELN-AS1																							ELN-AS1	101.545	0.039155	0.102058	0.383654	0.701235	0.862661						ELN-AS1	103.914	0.0440999	0.0917181	0.48082	0.630645	0.802057
ELOA		1	-0.0347749	0.0548579	0.526141																		ELOA	3760.06	-0.00214076	0.0270238	-0.0792175	0.93686	0.974769						ELOA	3913.12	0.0116631	0.0234133	0.49814	0.618386	0.793959
ELOA-AS1																							ELOA-AS1	326.159	0.134013	0.0492934	2.71869	0.0065541	0.0745517						ELOA-AS1	314.46	0.200318	0.0408527	4.90342	9.41846e-07	3.90467e-05
ELOA2																							ELOA2	0.131202	0.0337116	1.18164	0.0285296	0.97724							ELOA2	0.116683	0.262708	1.19505	0.21983	0.826004
ELOA3BP																																			ELOA3BP	0.00183281	0.130035	2.9589	0.043947	0.964947
ELOA3CP																							ELOA3CP	0.00600216	-0.0500133	3.22287	-0.0155183	0.987619							ELOA3CP	0.0052899	0.189241	2.9589	0.0639565	0.949005
ELOAP1																																			ELOAP1	0.00327171	0.130035	2.9589	0.043947	0.964947
ELOBP1																							ELOBP1	0.468707	0.232545	0.523085	0.444564	0.656635							ELOBP1	0.466221	-0.0414885	0.442169	-0.0938294	0.925245
ELOBP2																							ELOBP2	1.56851	1.36447	0.417189	3.27063	0.0010731							ELOBP2	1.1392	-0.0247576	0.384399	-0.0644059	0.948647	0.977144
ELOBP3																							ELOBP3	0.0486418	-0.14176	2.54647	-0.0556692	0.955605							ELOBP3	0.0420928	0.305265	2.38375	0.128061	0.898101
ELOBP4																							ELOBP4	2.05721	-0.132653	0.625985	-0.211911	0.832177							ELOBP4	2.24632	-0.0739829	0.458013	-0.16153	0.871676	0.939294
ELOCP14																																			ELOCP14	0.0103552	0.130035	2.9589	0.043947	0.964947
ELOCP19																							ELOCP19	10.4713	0.413238	0.164205	2.51659	0.0118495	0.1036						ELOCP19	11.1399	-0.364612	0.142781	-2.55364	0.0106602	0.0551461
ELOCP2																							ELOCP2	8.77711	-0.476612	0.237394	-2.00768	0.0446771	0.217553						ELOCP2	8.14279	0.88466	0.20472	4.32131	1.55105e-05	0.000368338
ELOCP20																							ELOCP20	0.00258707	0.00340572	3.22287	0.00105674	0.999157
ELOCP21																							ELOCP21	0.104817	0.13045	1.63449	0.0798107	0.936388							ELOCP21	0.0996765	-0.0143502	1.16012	-0.0123696	0.990131
ELOCP22																							ELOCP22	0.131134	0.140551	1.10229	0.127508	0.898539							ELOCP22	0.113503	0.215989	1.07736	0.20048	0.841105
ELOCP27																							ELOCP27	1.66164	0.199526	0.346373	0.576044	0.564585							ELOCP27	1.48755	0.479677	0.311131	1.54172	0.123141	0.301864
ELOCP28																							ELOCP28	0.00206898	-0.0383317	3.22287	-0.0118937	0.99051							ELOCP28	0.00181526	0.177559	2.9589	0.0600085	0.952149
ELOCP3																							ELOCP3	0.125926	-0.113284	1.4661	-0.0772691	0.938409							ELOCP3	0.122512	0.223343	1.26982	0.175885	0.860384
ELOCP31																							ELOCP31	0.095186	0.429307	1.45086	0.295899	0.767307							ELOCP31	0.0820275	-0.0924325	1.17699	-0.0785329	0.937404
ELOCP33																							ELOCP33	0.0120079	-0.031639	3.22287	-0.00981705	0.992167							ELOCP33	0.0115725	0.16508	2.9589	0.0557909	0.955508
ELOF1																							ELOF1	1861.1	0.0801203	0.0271384	2.95229	0.00315426	0.0483942						ELOF1	1910.01	0.0032198	0.0233043	0.138163	0.890112	0.948485
ELOVL1																							ELOVL1	1439.7	-0.0904718	0.0297051	-3.04567	0.00232161	0.0404036						ELOVL1	1575.92	-0.109429	0.0243038	-4.50255	6.71433e-06	0.000187873
ELOVL2		1	-0.0205402	0.0247155	0.405936																		ELOVL2	3285	-0.0288934	0.0764287	-0.378044	0.705398	0.865068						ELOVL2	3536.11	-0.0912703	0.0606982	-1.50367	0.132665	0.316417
ELOVL2-AS1		1	-0.0152126	0.0233055	0.513917																		ELOVL2-AS1	92.3003	-0.00713396	0.0843078	-0.0846181	0.932565	0.973183						ELOVL2-AS1	95.7003	0.0304781	0.0698198	0.436525	0.662456	0.822189
ELOVL3																							ELOVL3	2.49649	-0.0448059	0.248452	-0.18034	0.856886							ELOVL3	2.70755	-0.0973561	0.217196	-0.448241	0.653979	0.816695
ELOVL4		1	0.0322999	0.0334996	0.334952																		ELOVL4	10.4857	0.251937	0.148779	1.69337	0.0903852	0.315178						ELOVL4	10.2815	0.0400956	0.120246	0.333446	0.738797	0.868441
ELOVL5																							ELOVL5	5249.71	-0.100798	0.0515062	-1.957	0.0503478	0.232301						ELOVL5	5841.44	-0.159772	0.0470704	-3.39432	0.000688003	0.00715094
ELOVL6																							ELOVL6	4163.4	-0.153667	0.07005	-2.19368	0.0282586	0.169295						ELOVL6	4462.68	0.00670306	0.0630382	0.106333	0.915318	0.961348
ELOVL7																							ELOVL7	104.467	-0.0518506	0.0882116	-0.587798	0.556668	0.778716						ELOVL7	110.217	-0.00490396	0.0738912	-0.0663673	0.947085	0.976186
ELP1		2	0.00572937	0.0818558	0.944199																		ELP1	2848.86	-0.00325222	0.0339404	-0.0958215	0.923662	0.969507						ELP1	3043.02	-0.0817764	0.0296014	-2.76258	0.00573457	0.0353616
ELP2		1	-0.0105816	0.0132552	0.4247																		ELP2	5421.45	0.0628041	0.0210298	2.98642	0.0028226	0.0452027						ELP2	5513.4	0.0495352	0.0163479	3.03006	0.00244505	0.0184302
ELP3		1	0.00943494	0.019428	0.627225																		ELP3	1635.65	0.0207145	0.0262552	0.788968	0.43013	0.692913						ELP3	1686	0.0307668	0.0210958	1.45843	0.144721	0.334178
ELP4																							ELP4	695.314	0.0231175	0.0331115	0.698171	0.48507	0.733273						ELP4	709.293	0.0682109	0.0271844	2.50919	0.0121009	0.0605295
ELP5		1	-0.0296047	0.0369688	0.423246																		ELP5	1990.52	0.0618794	0.0272608	2.2699	0.0232135	0.152275						ELP5	2021.2	0.0563922	0.0219847	2.56506	0.0103156	0.0539147
ELP6		1	-0.0484991	0.0352991	0.169458																		ELP6	1038.23	0.0748743	0.0290979	2.57319	0.0100767	0.0954234						ELP6	1054.61	0.0452253	0.0231253	1.95566	0.0505049	0.166059
ELSPBP1																																			ELSPBP1	0.00971678	0.0941918	2.9589	0.0318334	0.974605
EMB		1	-0.00530139	0.032342	0.869797																		EMB	312.175	-0.130475	0.0759711	-1.71743	0.0859005	0.307308						EMB	353.603	-0.201544	0.0615912	-3.27229	0.00106679	0.00998806
EMBP1																							EMBP1	55.4724	0.0863049	0.0946705	0.911634	0.361961	0.63296						EMBP1	58.7336	-0.111548	0.0798991	-1.39611	0.162681	0.361154
EMC1-AS1																							EMC1-AS1	28.9282	0.177617	0.073425	2.41903	0.0155619	0.121331						EMC1-AS1	28.2933	0.115864	0.0616411	1.87965	0.0601552	0.187419
EMC10																							EMC10	7360.36	0.0484393	0.0284976	1.69977	0.0891749	0.312961						EMC10	7636.87	-0.0135606	0.021008	-0.645497	0.518605	0.722213
EMC2		1	-0.0023219	0.0587526	0.968476																		EMC2	1560.66	0.022599	0.0309022	0.731307	0.464592	0.718936						EMC2	1606.12	0.0350197	0.0242395	1.44474	0.148531	0.339825
EMC3																							EMC3	3163.04	0.0447791	0.0273615	1.63657	0.10172	0.334224						EMC3	3273.59	-0.00155546	0.0208865	-0.0744718	0.940635	0.973091
EMC3-AS1																							EMC3-AS1	0.384402	0.59152	0.382488	1.54651	0.121982							EMC3-AS1	0.454093	-0.680313	0.339746	-2.00241	0.0452402
EMC4																							EMC4	3108.39	0.076726	0.0270733	2.83401	0.00459674	0.0602521						EMC4	3146.92	0.0563526	0.0190777	2.95384	0.00313842	0.0223753
EMC6																							EMC6	1311.59	0.0894466	0.0370944	2.41133	0.0158947	0.122808						EMC6	1327.27	0.0485693	0.0290299	1.67308	0.0943121	0.252739
EMC7		1	0.00634972	0.0622553	0.918761																		EMC7	2556.31	0.0266601	0.0303464	0.878524	0.379659	0.648996						EMC7	2662.85	-0.0121528	0.022107	-0.549729	0.582505	0.769231
EMC8																							EMC8	739.699	-0.039142	0.0278247	-1.40674	0.159506	0.4222						EMC8	781.922	-0.0192906	0.0215055	-0.897007	0.369715	0.598658
EMC9		1	0.0246485	0.0132404	0.0626577																		EMC9	683.44	0.00167932	0.0496606	0.0338159	0.973024	0.989106						EMC9	710.732	0.0118838	0.0379635	0.313034	0.754255	0.877504
EMCN																							EMCN	457.734	0.00918514	0.0591997	0.155155	0.876699	0.948476						EMCN	464.031	0.101714	0.0507621	2.00374	0.0450974	0.153615
EME1																							EME1	21.6224	-0.203397	0.116142	-1.75128	0.0798981	0.296763						EME1	24.4689	-0.153332	0.0970565	-1.57982	0.114148	0.287244
EME2		1	-0.0219449	0.0204114	0.282317																		EME2	1073.04	-0.25036	0.084173	-2.97435	0.00293614	0.0464448						EME2	1182.35	-0.0325721	0.0609598	-0.534321	0.593119	0.77647
EMG1																							EMG1	1161.63	0.103087	0.0313494	3.28832	0.00100788	0.0244823						EMG1	1174.81	0.0403465	0.024308	1.6598	0.096954	0.257422
EMICERI																							EMICERI	11.991	-0.0604014	0.161172	-0.374764	0.707836	0.86635						EMICERI	13.5728	-0.248803	0.141846	-1.75404	0.0794241	0.226057
EMID1		2	0.0102991	0.0173894	0.553676																		EMID1	375.852	0.0761851	0.0690046	1.10406	0.269568	0.551172						EMID1	401.798	-0.139267	0.0562451	-2.47607	0.0132837	0.0647954
EMILIN2																							EMILIN2	197.535	-0.182969	0.0867675	-2.10873	0.0349677	0.191094						EMILIN2	254.526	-0.576842	0.0724018	-7.96724	1.62257e-15	9.52516e-12
EMILIN3		1	0.0210154	0.0191653	0.272843																		EMILIN3	40.6147	0.00761358	0.138022	0.0551619	0.956009	0.982797						EMILIN3	38.8728	0.333525	0.117883	2.82928	0.00466523	0.0302416
EML1																							EML1	485.916	-0.0854499	0.0496742	-1.72021	0.0853947	0.306686						EML1	519.127	-0.0264652	0.0389473	-0.679512	0.496813	0.705319
EML2-AS1																							EML2-AS1	8.26613	-0.297286	0.149138	-1.99336	0.0462217	0.221437						EML2-AS1	9.53792	-0.169416	0.121455	-1.39489	0.163049	0.361631
EML4-AS1																							EML4-AS1	3.08504	0.248059	0.212137	1.16934	0.242268							EML4-AS1	2.9439	0.153629	0.174431	0.880747	0.378455	0.60652
EML5																							EML5	31.0365	0.0500037	0.0909251	0.549944	0.582358	0.795595						EML5	32.2518	-0.0204598	0.0712462	-0.28717	0.773982	0.888018
EML6		1	-0.0146479	0.0406351	0.718492																		EML6	211.447	-0.0468509	0.0627008	-0.747213	0.454935	0.711475						EML6	232.469	-0.153879	0.0524132	-2.93589	0.00332592	0.0233714
EMP1		1	0.0477942	0.0494352	0.333641																		EMP1	1060.12	-0.523994	0.148907	-3.51894	0.00043328	0.014872						EMP1	1522.51	-0.73004	0.141566	-5.15687	2.51112e-07	1.2931e-05
EMP2		1	-0.0249779	0.0562996	0.657288																		EMP2	5434.39	0.0219944	0.0451883	0.486728	0.626451	0.820743						EMP2	5616.97	0.0193562	0.0377738	0.512424	0.608354	0.787598
EMP2P1																							EMP2P1	0.0160798	-0.085058	3.22287	-0.0263921	0.978945							EMP2P1	0.0141227	0.224286	2.9589	0.0758004	0.939578
EMP3																							EMP3	513.928	-0.0184764	0.0566757	-0.326002	0.744423	0.884284						EMP3	559.913	-0.140758	0.0478198	-2.94352	0.00324508	0.0229627
EMSLR		1	0.00643424	0.0217647	0.767514																		EMSLR	129.909	-0.0990198	0.0779895	-1.26966	0.204207	0.477088						EMSLR	134.33	0.10265	0.0659885	1.55558	0.119809	0.296389
EMSY																							EMSY	755.5	0.0689555	0.0364151	1.8936	0.0582782	0.250073						EMSY	778.996	-0.00646877	0.0295656	-0.218794	0.826811	0.915755
EMSY-DT		1	0.0834316	0.0310253	0.00716353																		EMSY-DT	126.624	0.126224	0.0510248	2.47378	0.0133693	0.110502						EMSY-DT	127.367	0.0434824	0.0431033	1.0088	0.313073	0.544133
EMX1																							EMX1	10.3516	0.166367	0.166468	0.999397	0.317602	0.595279						EMX1	10.5796	-0.0445567	0.131025	-0.340063	0.733809	0.865289
EMX2																							EMX2	3.07854	-0.469025	0.262648	-1.78576	0.0741389							EMX2	3.0155	0.600104	0.229881	2.61049	0.00904118	0.049083
EMX2OS																							EMX2OS	4.14049	-0.0876896	0.315497	-0.277941	0.781058							EMX2OS	3.78568	0.604656	0.256715	2.35536	0.0185046	0.0819846
EN1																							EN1	0.64707	0.173156	0.636397	0.272088	0.785555							EN1	0.623124	0.168093	0.506387	0.331945	0.739931
EN2																							EN2	1.92935	-0.0386014	0.326133	-0.118361	0.905782							EN2	2.14073	-0.194742	0.250537	-0.777297	0.436984	0.6582
ENAH		1	0.00666436	0.020039	0.739459																		ENAH	1017.68	-0.00411839	0.0528216	-0.0779679	0.937854	0.975175						ENAH	1131.05	-0.217504	0.0491892	-4.42178	9.78895e-06	0.000252261
ENAHP1																							ENAHP1	0.0168555	-0.0967396	3.22287	-0.0300167	0.976054							ENAHP1	0.0227117	0.200124	2.9589	0.0676348	0.946076
ENAM																							ENAM	56.9501	-0.0454762	0.0763382	-0.595721	0.551362	0.775657						ENAM	59.627	0.018242	0.0609367	0.29936	0.764665	0.883084
ENC1		1	-0.0528521	0.0350752	0.131856																		ENC1	2438.36	0.0999554	0.0667426	1.49763	0.134231	0.386894						ENC1	2550.46	-0.0798103	0.0570869	-1.39805	0.162098	0.360311
ENDOU																							ENDOU	8.76404	-0.00700128	0.135902	-0.0515172	0.958913	0.983801						ENDOU	8.86666	0.132227	0.115294	1.14687	0.251437	0.476663
ENDOV		1	-0.0489452	0.0373065	0.189528																		ENDOV	961.176	0.0326706	0.0285877	1.14282	0.253112	0.535126						ENDOV	988.482	0.0304289	0.024069	1.26423	0.206147	0.419152
ENEMAL																							ENEMAL	2.75733	0.18927	0.237759	0.796059	0.425998							ENEMAL	2.79052	-0.0180049	0.202774	-0.0887929	0.929247	0.967688
ENGASE		2	-0.0124966	0.0261622	0.632893																		ENGASE	5484.75	-0.0121072	0.0652174	-0.185643	0.852724	0.93856						ENGASE	5854.37	-0.0734012	0.0500503	-1.46655	0.142499	0.331009
ENHO		1	0.0170384	0.019293	0.377161																		ENHO	1158.92	0.0133268	0.0685841	0.194313	0.845931	0.934691						ENHO	1192.78	0.0418779	0.0545941	0.767078	0.443035	0.663723
ENKD1																							ENKD1	794.447	0.0623058	0.0398573	1.56322	0.118001	0.362675						ENKD1	798.722	0.0930975	0.0334293	2.78491	0.00535424	0.0335379
ENKUR																							ENKUR	33.8415	-0.0624123	0.0803208	-0.777038	0.437137	0.697639						ENKUR	38.358	-0.24615	0.0649062	-3.7924	0.000149197	0.00218089
ENO1-AS1																							ENO1-AS1	9.21161	0.114812	0.126083	0.910611	0.3625	0.633335						ENO1-AS1	8.79089	0.255262	0.105044	2.43004	0.015097	0.071068
ENO1P1																							ENO1P1	29.0496	-0.102808	0.0818993	-1.25529	0.209373	0.483787						ENO1P1	29.8167	0.128733	0.0673709	1.91082	0.0560283	0.17828
ENO1P2																																			ENO1P2	0.0102202	0.0583489	2.9589	0.0197198	0.984267
ENO1P3																							ENO1P3	0.827148	-0.171329	0.482719	-0.354925	0.722646							ENO1P3	0.865542	0.129109	0.403497	0.319975	0.748987
ENO1P4																							ENO1P4	33.7384	0.0590663	0.0817023	0.722945	0.469713	0.722168						ENO1P4	35.8594	-0.108895	0.0679843	-1.60177	0.109207	0.278837
ENO4																							ENO4	4.54403	0.156351	0.179496	0.871055	0.383724							ENO4	4.76183	-0.13121	0.148944	-0.880938	0.378352	0.606454
ENOPH1P1																							ENOPH1P1	0.306015	-0.53879	0.731731	-0.736322	0.461535							ENOPH1P1	0.346345	0.149879	0.61103	0.245288	0.806233
ENOX1																							ENOX1	25.8911	-0.0653788	0.115278	-0.567142	0.570618	0.787746						ENOX1	26.9962	0.0454789	0.0929334	0.489372	0.624579	0.797799
ENOX1-AS1																							ENOX1-AS1	0.126906	0.0737459	1.1006	0.0670053	0.946578							ENOX1-AS1	0.13435	0.0482536	0.978034	0.0493374	0.96065
ENOX1-AS2																							ENOX1-AS2	0.584088	0.884502	0.626952	1.4108	0.158305							ENOX1-AS2	0.539074	-0.323406	0.635396	-0.508983	0.610764
ENOX2																							ENOX2	493.054	0.0545412	0.0371744	1.46717	0.14233	0.398813						ENOX2	516.209	-0.0506765	0.0318376	-1.59172	0.111447	0.28278
ENPP2																							ENPP2	1758.64	0.109612	0.0955062	1.1477	0.251094	0.53276						ENPP2	1826.26	-0.0610355	0.0807321	-0.756025	0.449634	0.668101
ENPP3		1	0.0424344	0.0283815	0.134877																		ENPP3	493.148	0.0949276	0.0678815	1.39843	0.161983	0.424834						ENPP3	506.588	-0.0112986	0.0600748	-0.188075	0.850818	0.929097
ENPP4		2	0.0665067	0.0335155	0.0472159																		ENPP4	670.337	0.0727748	0.0720245	1.01042	0.312295	0.590381						ENPP4	698.456	-0.0459914	0.057076	-0.805792	0.420363	0.644173
ENPP5		1	0.0603233	0.0448606	0.178728																		ENPP5	67.3725	-0.174215	0.0848197	-2.05395	0.0399806	0.204708						ENPP5	71.4131	0.0597594	0.0740947	0.806528	0.419939	0.643961
ENPP6																							ENPP6	12.014	-0.0815064	0.13227	-0.616211	0.537755	0.767517						ENPP6	12.6828	0.0190338	0.111176	0.171205	0.864063	0.935912
ENPP7		1	0.00395744	0.0112518	0.725052																		ENPP7	595.023	-0.105327	0.0967419	-1.08874	0.276267	0.557279						ENPP7	646.67	-0.0749022	0.0782431	-0.957302	0.338415	0.569627
ENPP7P1																							ENPP7P1	0.024645	-0.090047	3.22287	-0.02794	0.97771							ENPP7P1	0.0338834	0.116102	2.30649	0.0503372	0.959854
ENPP7P10																							ENPP7P10	0.0150559	-0.0733765	3.22287	-0.0227675	0.981836							ENPP7P10	0.0167884	0.176761	2.9589	0.0597389	0.952364
ENPP7P11																							ENPP7P11	2.25385	-0.248675	0.30445	-0.816801	0.414042							ENPP7P11	2.37628	0.124253	0.230473	0.539123	0.589802	0.774338
ENPP7P12																							ENPP7P12	0.0743589	0.0870072	2.09816	0.0414683	0.966923							ENPP7P12	0.0613826	0.0110229	1.69188	0.00651521	0.994802
ENPP7P13																							ENPP7P13	0.0803949	0.135438	2.07824	0.0651692	0.948039							ENPP7P13	0.0891236	-0.103508	1.42095	-0.0728441	0.94193
ENPP7P14																							ENPP7P14	0.0155216	-0.108421	3.22287	-0.0336412	0.973163							ENPP7P14	0.015723	0.229728	2.9589	0.0776396	0.938115
ENPP7P15																							ENPP7P15	0.0300453	0.0535428	2.40894	0.0222267	0.982267							ENPP7P15	0.0164452	0.218047	2.83022	0.0770424	0.93859
ENPP7P2																							ENPP7P2	0.0905393	-0.0131379	1.66086	-0.00791031	0.993689							ENPP7P2	0.097935	0.063102	1.20385	0.0524167	0.958197
ENPP7P4																							ENPP7P4	1.79204	0.493728	0.325483	1.51691	0.12929							ENPP7P4	1.74	-0.14843	0.26156	-0.56748	0.570388	0.760207
ENPP7P5																							ENPP7P5	0.0519999	-0.0582842	2.20597	-0.0264211	0.978921							ENPP7P5	0.0611007	0.120236	1.52782	0.0786978	0.937273
ENPP7P6																							ENPP7P6	0.0371617	0.137018	2.48527	0.055132	0.956033							ENPP7P6	0.0341154	-0.0209628	1.55259	-0.0135018	0.989227
ENPP7P7																							ENPP7P7	0.191479	0.246519	0.974941	0.252856	0.80038							ENPP7P7	0.155088	0.23101	0.852073	0.271116	0.786302
ENPP7P8																							ENPP7P8	0.0110232	-0.031639	3.22287	-0.00981705	0.992167							ENPP7P8	0.0122967	0.147158	2.9589	0.0497341	0.960334
ENPP7P9																							ENPP7P9	0.013054	-0.0967396	3.22287	-0.0300167	0.976054							ENPP7P9	0.0166402	0.200124	2.9589	0.0676348	0.946076
ENSA		1	-0.0330238	0.0411922	0.422727																		ENSA	6870.04	0.057602	0.0273929	2.10281	0.0354824	0.192703						ENSA	7132.14	-0.0222655	0.0214262	-1.03917	0.298726	0.528524
ENSAP2																							ENSAP2	7.90417	0.0893128	0.14234	0.62746	0.530357	0.762336						ENSAP2	7.14581	0.520374	0.123275	4.22124	2.42961e-05	0.000527081
ENSAP3																							ENSAP3	0.00503294	-0.0500133	3.22287	-0.0155183	0.987619							ENSAP3	0.00442615	0.189241	2.9589	0.0639565	0.949005
ENSG00000083622																							ENSG00000083622	0.0380358	-0.118397	2.4785	-0.0477695	0.9619							ENSG00000083622	0.0798561	-0.132197	1.31778	-0.100318	0.920092
ENSG00000106540																							ENSG00000106540	2.12501	0.270202	0.250276	1.07962	0.280312							ENSG00000106540	2.01891	0.15954	0.223156	0.714925	0.474656	0.688243
ENSG00000108958																							ENSG00000108958	23.8854	-0.300625	0.175764	-1.71039	0.0871939	0.308933						ENSG00000108958	22.3185	0.704317	0.149036	4.72581	2.29199e-06	7.93282e-05
ENSG00000121388																																			ENSG00000121388	0.00240384	0.147956	2.9589	0.0500038	0.960119
ENSG00000124835																							ENSG00000124835	0.301823	-0.418137	0.794182	-0.5265	0.598541							ENSG00000124835	0.350521	0.0578165	0.59201	0.0976615	0.922201
ENSG00000131484																							ENSG00000131484	1.45626	-0.265454	0.288221	-0.921007	0.357047							ENSG00000131484	1.55341	0.0673934	0.226631	0.29737	0.766184	0.883933
ENSG00000145063																							ENSG00000145063	1.81005	0.0589505	0.289103	0.203908	0.838425							ENSG00000145063	1.93241	-0.120017	0.254461	-0.471652	0.637175	0.806338
ENSG00000149656																							ENSG00000149656	0.294285	0.204982	0.446734	0.458847	0.646344							ENSG00000149656	0.297181	-0.0188632	0.3583	-0.0526465	0.958014
ENSG00000150732																							ENSG00000150732	0.00265371	-0.0383317	3.22287	-0.0118937	0.99051							ENSG00000150732	0.00232934	0.177559	2.9589	0.0600085	0.952149
ENSG00000165121																							ENSG00000165121	338.184	0.0231874	0.0417835	0.554941	0.578935	0.793481						ENSG00000165121	346.357	0.0521211	0.0339394	1.53571	0.124609	0.304009
ENSG00000166104																							ENSG00000166104	62.4096	-0.202593	0.126462	-1.602	0.109155	0.347974						ENSG00000166104	75.0821	-0.357887	0.101783	-3.51617	0.000437823	0.00502188
ENSG00000167046																							ENSG00000167046	2.51936	-0.090594	0.252703	-0.358499	0.71997							ENSG00000167046	2.73226	-0.0734217	0.203684	-0.360469	0.718496	0.855515
ENSG00000169164																																			ENSG00000169164	0.00454289	0.130035	2.9589	0.043947	0.964947
ENSG00000170089																							ENSG00000170089	22.6374	-0.0707677	0.129941	-0.544615	0.586019	0.797964						ENSG00000170089	21.2029	0.488254	0.106505	4.58432	4.55457e-06	0.000139401
ENSG00000170409																							ENSG00000170409	0.0793643	-0.114988	1.60935	-0.0714497	0.94304							ENSG00000170409	0.0958648	0.0747959	1.05419	0.0709514	0.943436
ENSG00000173862																							ENSG00000173862	14.8758	0.16598	0.130664	1.27028	0.203986	0.476675						ENSG00000173862	15.0734	-0.014186	0.112381	-0.126231	0.899549	0.953335
ENSG00000174171		1	-0.000251336	0.0704297	0.997153																		ENSG00000174171	208.207	-0.62246	0.124819	-4.98691	6.13531e-07	0.000202684						ENSG00000174171	271.052	-0.398344	0.0990873	-4.02013	5.8165e-05	0.0010431
ENSG00000175604																							ENSG00000175604	0.0348392	0.167071	3.16732	0.0527482	0.957933							ENSG00000175604	0.0486303	-0.0390038	2.17563	-0.0179276	0.985697
ENSG00000176134																							ENSG00000176134	0.0524283	-0.141758	1.599	-0.0886541	0.929357							ENSG00000176134	0.0524679	0.269428	1.41681	0.190165	0.84918
ENSG00000176183																							ENSG00000176183	0.111538	-0.0765351	1.43002	-0.0535201	0.957318							ENSG00000176183	0.178468	-0.204699	0.916051	-0.223458	0.823179
ENSG00000176320																							ENSG00000176320	1.25971	0.386195	0.362986	1.06394	0.287356							ENSG00000176320	1.41818	-0.521476	0.291738	-1.78748	0.0738596	0.215416
ENSG00000176349																							ENSG00000176349	13.6288	0.371843	0.194648	1.91034	0.0560895	0.244849						ENSG00000176349	11.8624	0.412022	0.177024	2.32749	0.0199391	0.0866143
ENSG00000176515																							ENSG00000176515	0.0242003	0.130322	3.22287	0.0404366	0.967745							ENSG00000176515	0.00506437	0.189241	2.9589	0.0639565	0.949005
ENSG00000176868																							ENSG00000176868	13.038	0.15308	0.123181	1.24272	0.213971	0.490048						ENSG00000176868	12.9768	0.0727026	0.10121	0.718334	0.472552	0.686344
ENSG00000176984																							ENSG00000176984	0.489456	0.973137	0.571787	1.70192	0.0887699							ENSG00000176984	0.393659	-0.100011	0.53343	-0.187486	0.85128
ENSG00000177359																							ENSG00000177359	2.78831	0.354023	0.265201	1.33492	0.181903							ENSG00000177359	3.02423	-0.401249	0.205298	-1.95447	0.0506458	0.1663
ENSG00000177418																							ENSG00000177418	1.03848	-0.523042	0.398421	-1.31279	0.189254							ENSG00000177418	1.28389	-0.268631	0.284827	-0.943138	0.34561	0.576188
ENSG00000177452																							ENSG00000177452	0.0554095	-0.153441	2.32665	-0.0659495	0.947418							ENSG00000177452	0.0500828	0.316948	2.16553	0.146361	0.883637
ENSG00000177699																							ENSG00000177699	1.62005	-0.326152	0.302092	-1.07965	0.2803							ENSG00000177699	1.94721	-0.293599	0.233116	-1.25945	0.207867	0.421537
ENSG00000177725																							ENSG00000177725	4.92297	0.145306	0.368616	0.394193	0.693439							ENSG00000177725	4.97103	0.0149639	0.285709	0.0523747	0.95823	0.981824
ENSG00000178107																							ENSG00000178107	0.708467	0.218149	0.421104	0.518041	0.60443							ENSG00000178107	0.735189	-0.138642	0.35658	-0.388811	0.697416
ENSG00000178715																							ENSG00000178715	49.1943	-0.190016	0.164666	-1.15395	0.248522	0.53027						ENSG00000178715	44.9565	0.718688	0.13206	5.44215	5.264e-08	3.53568e-06
ENSG00000178836																							ENSG00000178836	0.108912	0.262356	1.71104	0.153331	0.878138							ENSG00000178836	0.09284	0.0100112	1.47517	0.0067865	0.994585
ENSG00000179038																																			ENSG00000179038	0.00746314	0.0941918	2.9589	0.0318334	0.974605
ENSG00000179066																							ENSG00000179066	71.0411	-0.415874	0.0979569	-4.24548	2.18129e-05	0.00232357						ENSG00000179066	81.7508	-0.0900554	0.0759034	-1.18645	0.235446	0.456949
ENSG00000179253																							ENSG00000179253	1.6181	0.0629222	0.353214	0.178142	0.858611							ENSG00000179253	1.8084	-0.258979	0.264849	-0.977837	0.328155	0.559253
ENSG00000179342																							ENSG00000179342	3.83113	-0.0743198	0.199925	-0.371738	0.710088							ENSG00000179342	4.00145	0.0455152	0.170273	0.267307	0.789233	0.896188
ENSG00000179577		1	0.0032021	0.0240559	0.894106																		ENSG00000179577	34.5377	0.148754	0.101019	1.47254	0.140874	0.396601						ENSG00000179577	35.826	-0.0876069	0.0870599	-1.00628	0.314279	0.545422
ENSG00000180015																							ENSG00000180015	9.59659	-0.330438	0.187746	-1.76003	0.0784029	0.293852						ENSG00000180015	9.38418	0.503798	0.1499	3.3609	0.000776893	0.00783621
ENSG00000180019																							ENSG00000180019	0.385912	0.302674	0.551569	0.548751	0.583177							ENSG00000180019	0.337838	0.367957	0.482049	0.76332	0.445273
ENSG00000180211																							ENSG00000180211	50.1773	-0.284147	0.177485	-1.60096	0.109386	0.348201						ENSG00000180211	43.4109	1.12312	0.15242	7.36856	1.72479e-13	3.16413e-10
ENSG00000180458																							ENSG00000180458	1.39523	0.028454	0.370992	0.0766969	0.938865							ENSG00000180458	1.32728	0.31413	0.297645	1.05538	0.291249	0.521679
ENSG00000181123																							ENSG00000181123	0.387299	-0.0444427	0.490349	-0.090635	0.927783							ENSG00000181123	0.401095	0.168186	0.43543	0.386253	0.69931
ENSG00000181514																							ENSG00000181514	0.00463195	0.0334616	3.22287	0.0103825	0.991716
ENSG00000182021																							ENSG00000182021	0.0529684	-0.0632715	1.40524	-0.0450254	0.964087							ENSG00000182021	0.0912342	-0.097102	0.908425	-0.106891	0.914876
ENSG00000182376																							ENSG00000182376	2.20942	0.0575727	0.272447	0.211317	0.83264							ENSG00000182376	2.59223	-0.420222	0.208002	-2.02028	0.0433548	0.149694
ENSG00000182625																							ENSG00000182625	0.0212171	-0.0550022	3.22287	-0.0170662	0.986384							ENSG00000182625	0.0251297	0.134682	2.60789	0.0516439	0.958812
ENSG00000183154																							ENSG00000183154	188.133	0.0453025	0.0427453	1.05982	0.289224	0.570293						ENSG00000183154	188.069	0.129925	0.035628	3.64671	0.000265624	0.00343009
ENSG00000183171																							ENSG00000183171	12.6555	-0.134071	0.12091	-1.10886	0.267492	0.549347						ENSG00000183171	13.2208	0.0861051	0.0967937	0.889574	0.373695	0.602385
ENSG00000183308		1	0.0332957	0.0352836	0.345344																		ENSG00000183308	5.76464	0.42191	0.155882	2.7066	0.00679769							ENSG00000183308	5.34952	0.106881	0.133899	0.798219	0.424743	0.647854
ENSG00000183562																							ENSG00000183562	0.0113602	-0.0733765	3.22287	-0.0227675	0.981836							ENSG00000183562	0.0206183	0.105076	2.93999	0.0357402	0.97149
ENSG00000183889		1	0.00967335	0.0202391	0.632683																		ENSG00000183889	638.365	-0.0510616	0.0831224	-0.614294	0.539021	0.768061						ENSG00000183889	660.294	0.0689748	0.0648425	1.06373	0.287452	0.517244
ENSG00000184084																																			ENSG00000184084	0.00328332	0.147956	2.9589	0.0500038	0.960119
ENSG00000184115																							ENSG00000184115	1.11817	-0.137176	0.275146	-0.498558	0.618091							ENSG00000184115	1.25278	-0.139607	0.211185	-0.661065	0.508571	0.71432
ENSG00000184188																							ENSG00000184188	0.112345	0.280732	1.00576	0.279125	0.780149							ENSG00000184188	0.118343	-0.122489	0.899572	-0.136163	0.891692
ENSG00000184441		2	0.0125433	0.0653869	0.847873																		ENSG00000184441	145.333	-0.111853	0.0694417	-1.61075	0.107235	0.344552						ENSG00000184441	154.467	0.0104756	0.0564886	0.185446	0.852879	0.93031
ENSG00000184906																							ENSG00000184906	0.0335026	0.000124145	2.21804	5.59705e-05	0.999955							ENSG00000184906	0.0499148	-0.0102964	1.42786	-0.00721106	0.994246
ENSG00000185296																							ENSG00000185296	0.00776388	-0.0199575	3.22287	-0.00619246	0.995059							ENSG00000185296	0.00450776	0.189241	2.9589	0.0639565	0.949005
ENSG00000185641																							ENSG00000185641	114.9	-0.0358797	0.1065	-0.336897	0.736194	0.880008						ENSG00000185641	103.983	0.627469	0.0868937	7.22111	5.15635e-13	6.05396e-10
ENSG00000185839																							ENSG00000185839	19.8111	-0.299675	0.131837	-2.27306	0.0230225	0.151679						ENSG00000185839	18.8622	0.604274	0.108201	5.58476	2.3402e-08	1.84154e-06
ENSG00000186076																							ENSG00000186076	41.4866	-0.500969	0.210422	-2.38078	0.0172758	0.129122						ENSG00000186076	38.2232	0.949785	0.171991	5.52229	3.34602e-08	2.48011e-06
ENSG00000186148																							ENSG00000186148	1.44532	-0.331724	0.272756	-1.2162	0.223911							ENSG00000186148	1.43624	0.433378	0.228125	1.89974	0.0574671	0.181414
ENSG00000186244																							ENSG00000186244	0.0571525	0.384161	1.94056	0.197964	0.843073							ENSG00000186244	0.0600842	-0.159891	1.69007	-0.0946061	0.924628
ENSG00000186328																							ENSG00000186328	0.0348079	-0.143466	3.16664	-0.0453053	0.963864							ENSG00000186328	0.032506	0.264775	2.68625	0.098567	0.921482
ENSG00000187185																							ENSG00000187185	20.4018	-0.0902399	0.0963388	-0.936694	0.348916	0.62105						ENSG00000187185	23.2521	-0.244771	0.077658	-3.15191	0.00162206	0.0136538
ENSG00000187186																							ENSG00000187186	122.103	0.149045	0.0596102	2.50032	0.0124081	0.106187						ENSG00000187186	119.027	0.145347	0.0487191	2.98337	0.00285094	0.0207471
ENSG00000187229																							ENSG00000187229	0.074326	0.00353257	1.78065	0.00198387	0.998417							ENSG00000187229	0.0832954	-0.0168145	1.219	-0.0137937	0.988995
ENSG00000187472																							ENSG00000187472	0.737377	0.424809	0.449638	0.94478	0.344771							ENSG00000187472	0.618618	0.466693	0.388912	1.19999	0.230141
ENSG00000187904																							ENSG00000187904	1.23262	0.13326	0.371752	0.358465	0.719996							ENSG00000187904	1.36541	-0.310859	0.298161	-1.04259	0.29714	0.526956
ENSG00000188078																							ENSG00000188078	0.646616	-0.95059	0.687801	-1.38207	0.16695							ENSG00000188078	0.565333	1.38489	0.605571	2.28692	0.0222007
ENSG00000188365																							ENSG00000188365	1.10899	-0.25326	0.317036	-0.798836	0.424386							ENSG00000188365	1.27332	-0.186927	0.244283	-0.765206	0.444149	0.66439
ENSG00000188512																							ENSG00000188512	3.70611	-0.356539	0.218147	-1.6344	0.102175							ENSG00000188512	3.97605	0.142306	0.177088	0.803588	0.421635	0.645246
ENSG00000188525		1	-0.0127925	0.0503516	0.799447																		ENSG00000188525	79.8871	-0.237746	0.186789	-1.27281	0.203087	0.475588						ENSG00000188525	90.6405	-0.143164	0.148957	-0.961109	0.336497	0.567851
ENSG00000188646																							ENSG00000188646	0.00814145	0.0635174	3.22287	0.0197084	0.984276
ENSG00000188850																							ENSG00000188850	5.25517	-0.77219	0.30396	-2.54044	0.0110714							ENSG00000188850	6.24932	-0.0261125	0.236294	-0.110509	0.912006	0.959538
ENSG00000188897		2	-0.0343435	0.0337195	0.308438																		ENSG00000188897	123.734	-0.0583876	0.0885116	-0.65966	0.509472	0.750225						ENSG00000188897	142.193	-0.294881	0.0745315	-3.95646	7.60687e-05	0.0012832
ENSG00000189229																							ENSG00000189229	0.918038	0.653327	0.463731	1.40885	0.15888							ENSG00000189229	0.739295	0.431014	0.39466	1.09211	0.274783
ENSG00000189316																							ENSG00000189316	0.765693	0.411881	0.447134	0.921157	0.356968							ENSG00000189316	0.72772	0.0335393	0.383102	0.0875465	0.930237
ENSG00000189372																																			ENSG00000189372	0.00379909	0.130035	2.9589	0.043947	0.964947
ENSG00000196390																							ENSG00000196390	0.0289131	-0.036628	3.22287	-0.011365	0.990932							ENSG00000196390	0.0236191	0.200124	2.9589	0.0676348	0.946076
ENSG00000196395																							ENSG00000196395	0.00238761	-0.0383317	3.22287	-0.0118937	0.99051							ENSG00000196395	0.00209528	0.177559	2.9589	0.0600085	0.952149
ENSG00000196472		1	0.015539	0.0177835	0.382232																		ENSG00000196472	6.26701	0.435133	0.234817	1.85307	0.0638718	0.262865						ENSG00000196472	6.01301	-0.0336743	0.196854	-0.171062	0.864175	0.935912
ENSG00000196566																							ENSG00000196566	0.683494	0.580178	0.350945	1.65319	0.0982923							ENSG00000196566	0.72757	-0.461006	0.268763	-1.71529	0.0862923
ENSG00000196656																							ENSG00000196656	120.842	-0.287036	0.134413	-2.13548	0.0327218	0.184168						ENSG00000196656	115.665	0.572726	0.11217	5.10589	3.29235e-07	1.59995e-05
ENSG00000196893																							ENSG00000196893	0.217608	-0.385111	0.97564	-0.394726	0.693045							ENSG00000196893	0.249338	0.146223	0.693152	0.210953	0.832924
ENSG00000197149																							ENSG00000197149	4.40135	0.156343	0.167133	0.935443	0.34956							ENSG00000197149	4.14879	0.281961	0.157222	1.79339	0.0729101	0.213602
ENSG00000197210																							ENSG00000197210	1.96772	-0.20973	0.340229	-0.616438	0.537606							ENSG00000197210	1.7894	0.783707	0.289066	2.71117	0.00670465	0.0397084
ENSG00000197254																							ENSG00000197254	1.71127	0.366768	0.275014	1.33363	0.182324							ENSG00000197254	1.73699	-0.159827	0.228737	-0.698736	0.484717	0.696522
ENSG00000197320																							ENSG00000197320	1.04342	-0.191053	0.446619	-0.427776	0.668814							ENSG00000197320	1.01791	0.411095	0.372964	1.10224	0.270358
ENSG00000197332																							ENSG00000197332	30.4989	-0.191959	0.0867214	-2.21352	0.0268621	0.164902						ENSG00000197332	33.6282	-0.0714322	0.0675479	-1.0575	0.290282	0.520517
ENSG00000197376																							ENSG00000197376	0.122391	-0.158307	1.03983	-0.152243	0.878995							ENSG00000197376	0.149123	0.148207	0.947786	0.156371	0.87574
ENSG00000197462																							ENSG00000197462	0.0488134	-0.0466022	2.0954	-0.0222402	0.982256							ENSG00000197462	0.0432155	0.216459	1.84892	0.117073	0.906802
ENSG00000197476																							ENSG00000197476	0.603033	-0.386656	0.471178	-0.820616	0.411865							ENSG00000197476	0.787051	-0.464763	0.332475	-1.39789	0.162147
ENSG00000197550																							ENSG00000197550	0.263707	-0.0762903	0.839317	-0.0908957	0.927575							ENSG00000197550	0.258834	0.143348	0.808738	0.177249	0.859312
ENSG00000197585																							ENSG00000197585	0.668602	0.0331008	0.460795	0.071834	0.942734							ENSG00000197585	0.60428	0.539814	0.405092	1.33257	0.182673
ENSG00000197665																							ENSG00000197665	0.0494976	0.0368718	2.53635	0.0145373	0.988401							ENSG00000197665	0.0527374	0.121249	2.29651	0.0527972	0.957893
ENSG00000197670																							ENSG00000197670	0.24251	0.458264	0.810027	0.565739	0.571571							ENSG00000197670	0.189072	0.324392	0.815602	0.397734	0.690826
ENSG00000197813																							ENSG00000197813	81.5071	0.17013	0.078263	2.17382	0.0297183	0.174558						ENSG00000197813	79.7537	0.110479	0.0602323	1.83422	0.0666217	0.200908
ENSG00000197815																							ENSG00000197815	0.52155	0.801778	0.587409	1.36494	0.172272							ENSG00000197815	0.45522	-0.0713973	0.508272	-0.140471	0.888288
ENSG00000198277																							ENSG00000198277	2.39884	-0.139717	0.242412	-0.576361	0.564371							ENSG00000198277	2.43407	0.179112	0.203158	0.881637	0.377973	0.606291
ENSG00000198358																							ENSG00000198358	0.0994916	-0.291916	1.11478	-0.261859	0.79343							ENSG00000198358	0.127879	0.194073	0.827551	0.234515	0.814585
ENSG00000198491																							ENSG00000198491	0.155664	0.0220299	1.1695	0.0188371	0.984971							ENSG00000198491	0.147157	0.184257	1.0043	0.183468	0.854431
ENSG00000198555																							ENSG00000198555	0.0128051	-0.0733765	3.22287	-0.0227675	0.981836							ENSG00000198555	0.0112057	0.212604	2.9589	0.0718525	0.942719
ENSG00000198580																							ENSG00000198580	1.42109	-0.306427	0.258669	-1.18463	0.236164							ENSG00000198580	1.60012	-0.098292	0.192427	-0.510801	0.60949	0.788375
ENSG00000198671																							ENSG00000198671	0.0836764	0.350821	1.53363	0.228752	0.819062							ENSG00000198671	0.0719698	0.00571085	1.18378	0.00482425	0.996151
ENSG00000198923																							ENSG00000198923	0.010397	0.0100984	3.22287	0.00313336	0.9975							ENSG00000198923	0.00454117	0.189241	2.9589	0.0639565	0.949005
ENSG00000199566																							ENSG00000199566	0.00267087	0.00340572	3.22287	0.00105674	0.999157
ENSG00000199571																							ENSG00000199571	0.00233782	0.00340572	3.22287	0.00105674	0.999157							ENSG00000199571	0.0117652	0.0583489	2.9589	0.0197198	0.984267
ENSG00000200063																							ENSG00000200063	0.00231289	0.00340572	3.22287	0.00105674	0.999157							ENSG00000200063	0.00725295	0.112113	2.9589	0.0378902	0.969775
ENSG00000200075																							ENSG00000200075	0.0100309	0.0518358	3.22287	0.0160838	0.987168							ENSG00000200075	0.0167137	0.0700306	2.9589	0.0236678	0.981118
ENSG00000200113																							ENSG00000200113	0.0329328	-0.0716695	2.22375	-0.0322291	0.974289							ENSG00000200113	0.0322918	0.199336	1.81685	0.109715	0.912635
ENSG00000200235																																			ENSG00000200235	0.00646362	0.112113	2.9589	0.0378902	0.969775
ENSG00000200385																							ENSG00000200385	2.12475	0.164038	0.264324	0.620594	0.534867							ENSG00000200385	2.02707	0.219713	0.207426	1.05923	0.289494	0.519549
ENSG00000200536																							ENSG00000200536	0.0204341	0.160378	3.22287	0.0497624	0.960312							ENSG00000200536	0.0100019	0.153398	2.9589	0.0518429	0.958654
ENSG00000200620																							ENSG00000200620	0.00955596	0.0100984	3.22287	0.00313336	0.9975							ENSG00000200620	0.00392111	0.189241	2.9589	0.0639565	0.949005
ENSG00000201003																							ENSG00000201003	0.025646	-0.018251	2.47597	-0.00737125	0.994119							ENSG00000201003	0.0378858	0.0681769	1.60887	0.0423757	0.966199
ENSG00000201384																																			ENSG00000201384	0.00480525	0.130035	2.9589	0.043947	0.964947
ENSG00000201407																							ENSG00000201407	0.0326621	0.0835983	2.54457	0.0328536	0.973791							ENSG00000201407	0.0363977	0.0213759	1.79191	0.0119291	0.990482
ENSG00000201465																							ENSG00000201465	0.0442315	-0.0883412	2.59012	-0.0341069	0.972792							ENSG00000201465	0.0358528	0.228136	2.45285	0.0930085	0.925897
ENSG00000201541																							ENSG00000201541	0.00311143	0.00340572	3.22287	0.00105674	0.999157
ENSG00000201701																							ENSG00000201701	0.0117476	0.0401542	3.22287	0.0124592	0.990059							ENSG00000201701	0.00627912	0.171319	2.9589	0.0578997	0.953829
ENSG00000201863																							ENSG00000201863	0.107116	0.382582	1.0451	0.366071	0.714312							ENSG00000201863	0.0995743	-0.11229	0.859094	-0.130708	0.896006
ENSG00000201957																							ENSG00000201957	0.0117239	0.0935732	3.22287	0.0290342	0.976837
ENSG00000202216																							ENSG00000202216	0.00308925	0.00340572	3.22287	0.00105674	0.999157							ENSG00000202216	0.00161875	0.147956	2.9589	0.0500038	0.960119
ENSG00000202231																							ENSG00000202231	0.014466	-0.0967396	3.22287	-0.0300167	0.976054							ENSG00000202231	0.0343502	0.074832	2.66228	0.0281082	0.977576
ENSG00000202335																																			ENSG00000202335	0.0041798	0.130035	2.9589	0.043947	0.964947
ENSG00000202343																							ENSG00000202343	4.32814	0.0574367	0.212389	0.270432	0.786828							ENSG00000202343	4.58807	-0.0880029	0.157223	-0.559733	0.575661	0.764458
ENSG00000202517																							ENSG00000202517	0.122429	0.360922	0.857571	0.420865	0.673853							ENSG00000202517	0.105092	0.0017435	0.723888	0.00240852	0.998078
ENSG00000203258																							ENSG00000203258	0.26102	0.952371	0.669197	1.42316	0.154691							ENSG00000203258	0.166068	0.245147	0.673194	0.364155	0.715743
ENSG00000203262																							ENSG00000203262	0.893946	-1.09019	0.582599	-1.87125	0.06131							ENSG00000203262	1.01964	0.295623	0.440827	0.670608	0.50247
ENSG00000203266																							ENSG00000203266	0.109633	-0.160011	1.80074	-0.0888587	0.929194							ENSG00000203266	0.0889335	0.450094	1.70314	0.264273	0.791569
ENSG00000203279		1	-0.00680851	0.0178861	0.703456																		ENSG00000203279	6.82401	-0.168157	0.187337	-0.897614	0.369391	0.639573						ENSG00000203279	7.76733	-0.198578	0.141979	-1.39864	0.161922	0.360001
ENSG00000203325																							ENSG00000203325	0.3333	0.18747	0.554041	0.338368	0.735086							ENSG00000203325	0.321678	0.0881554	0.49092	0.179572	0.857489
ENSG00000203327																							ENSG00000203327	1.84808	-0.0584463	0.276242	-0.211576	0.832438							ENSG00000203327	2.10151	-0.252496	0.216052	-1.16868	0.242532	0.466317
ENSG00000203334																							ENSG00000203334	0.104731	-0.0164229	1.44342	-0.0113778	0.990922							ENSG00000203334	0.129529	0.0483681	1.23033	0.0393131	0.968641
ENSG00000203335																							ENSG00000203335	0.035804	0.0234859	2.68592	0.00874407	0.993023							ENSG00000203335	0.0170884	0.200126	2.80909	0.0712422	0.943205
ENSG00000203364																							ENSG00000203364	0.11402	0.238994	1.03571	0.230755	0.817506							ENSG00000203364	0.140196	-0.200881	0.730677	-0.274924	0.783374
ENSG00000203392																							ENSG00000203392	61.3342	-0.0363976	0.11458	-0.317662	0.750742	0.888099						ENSG00000203392	63.2992	0.066134	0.0845812	0.781899	0.434274	0.656105
ENSG00000203395																							ENSG00000203395	0.145528	0.284139	1.13357	0.250659	0.802078							ENSG00000203395	0.113322	0.192623	1.11269	0.173115	0.862561
ENSG00000203396																							ENSG00000203396	1.37701	0.40652	0.492291	0.825773	0.408933							ENSG00000203396	1.18796	0.407309	0.444498	0.916335	0.359491	0.589683
ENSG00000203402																							ENSG00000203402	0.0630461	-0.116692	1.72675	-0.0675786	0.946121							ENSG00000203402	0.100013	-0.0557363	1.08369	-0.0514317	0.958982
ENSG00000203434																							ENSG00000203434	1.15804	-0.859125	0.513322	-1.67366	0.0941979							ENSG00000203434	2.69554	-1.75443	0.342902	-5.1164	3.11421e-07	1.52347e-05
ENSG00000203437																							ENSG00000203437	0.00467958	0.0334616	3.22287	0.0103825	0.991716							ENSG00000203437	0.0110844	0.0941918	2.9589	0.0318334	0.974605
ENSG00000203462																							ENSG00000203462	0.307493	-0.372324	0.772285	-0.482107	0.62973							ENSG00000203462	0.308726	0.470708	0.681431	0.690764	0.489714
ENSG00000203469																							ENSG00000203469	0.223429	0.172453	0.777777	0.221725	0.824528							ENSG00000203469	0.195044	0.218193	0.665661	0.327784	0.743075
ENSG00000203472																							ENSG00000203472	0.003832	-0.0500133	3.22287	-0.0155183	0.987619							ENSG00000203472	0.00502188	0.171319	2.9589	0.0578997	0.953829
ENSG00000203496																							ENSG00000203496	0.0815678	0.0335896	1.29753	0.0258874	0.979347							ENSG00000203496	0.117298	-0.235957	0.791955	-0.297943	0.765747
ENSG00000203498																							ENSG00000203498	0.19406	0.108913	0.871646	0.124951	0.900562							ENSG00000203498	0.194461	0.0254043	0.679396	0.0373925	0.970172
ENSG00000203520																							ENSG00000203520	0.412426	1.19767	0.613197	1.95315	0.0508013							ENSG00000203520	0.316538	-0.185443	0.539708	-0.343598	0.731148
ENSG00000203531																							ENSG00000203531	0.176217	-0.106322	1.03415	-0.102811	0.918113							ENSG00000203531	0.166621	0.294549	0.876492	0.336055	0.73683
ENSG00000203546		1	-0.0477868	0.0295916	0.106338																		ENSG00000203546	83.1969	0.158145	0.0578103	2.73559	0.00622686	0.0723235						ENSG00000203546	84.2557	-0.00619685	0.0459118	-0.134973	0.892633	0.949709
ENSG00000203565																							ENSG00000203565	0.174159	-0.166631	1.09519	-0.152148	0.879071							ENSG00000203565	0.156094	0.475088	1.03111	0.460754	0.644975
ENSG00000203593																							ENSG00000203593	0.823303	0.268255	0.452379	0.592987	0.55319							ENSG00000203593	0.855706	-0.175504	0.3468	-0.506067	0.612809
ENSG00000203605																							ENSG00000203605	0.00834511	-0.0616949	3.22287	-0.0191429	0.984727							ENSG00000203605	0.00730059	0.200922	2.9589	0.0679045	0.945862
ENSG00000203620																							ENSG00000203620	3.70244	-0.0284462	0.222055	-0.128105	0.898066							ENSG00000203620	3.78106	0.105557	0.182117	0.579614	0.562175	0.754571
ENSG00000203635																							ENSG00000203635	0.0977346	0.0837231	1.57781	0.0530628	0.957682							ENSG00000203635	0.131193	-0.238319	1.19321	-0.199729	0.841692
ENSG00000203643																							ENSG00000203643	0.423528	0.0237798	0.624569	0.038074	0.969629							ENSG00000203643	0.395936	0.323297	0.522806	0.618389	0.536319
ENSG00000203644																							ENSG00000203644	197.599	-0.0526555	0.0616895	-0.853558	0.39335	0.661736						ENSG00000203644	203.002	0.0962855	0.050851	1.89348	0.0582938	0.183395
ENSG00000203647																							ENSG00000203647	5.91837	-0.310947	0.446188	-0.696896	0.485868	0.733976						ENSG00000203647	6.89718	-0.192405	0.349074	-0.551188	0.581505	0.768567
ENSG00000203648																							ENSG00000203648	0.100504	-0.166703	1.3848	-0.120381	0.904182							ENSG00000203648	0.112683	0.196792	1.04345	0.188597	0.850408
ENSG00000203825																							ENSG00000203825	2.4084	0.141024	0.277403	0.50837	0.611194							ENSG00000203825	2.28617	0.248044	0.23966	1.03498	0.300677	0.530536
ENSG00000203900																							ENSG00000203900	674.949	-0.0835068	0.13063	-0.63926	0.522654	0.758678						ENSG00000203900	722.098	-0.0335933	0.103064	-0.325945	0.744466	0.871436
ENSG00000203971																							ENSG00000203971	0.0108466	0.0100984	3.22287	0.00313336	0.9975							ENSG00000203971	0.0373499	-0.0263063	2.61798	-0.0100483	0.991983
ENSG00000203987																							ENSG00000203987	0.035975	-0.0115579	2.33782	-0.00494388	0.996055							ENSG00000203987	0.0326441	0.181412	2.16877	0.0836474	0.933337
ENSG00000204049																							ENSG00000204049	0.0820094	0.327457	1.60578	0.203924	0.838413							ENSG00000204049	0.0556505	0.139115	1.62242	0.0857452	0.931669
ENSG00000204117																							ENSG00000204117	5.90028	-0.220875	0.202356	-1.09151	0.275047	0.555887						ENSG00000204117	6.15835	0.154428	0.16331	0.945614	0.344346	0.575222
ENSG00000204398																							ENSG00000204398	0.0173986	-0.085058	3.22287	-0.0263921	0.978945							ENSG00000204398	0.020248	0.170521	2.95149	0.0577748	0.953928
ENSG00000204399																																			ENSG00000204399	0.00219978	0.147956	2.9589	0.0500038	0.960119
ENSG00000204429																							ENSG00000204429	0.383974	-0.329961	0.715554	-0.461126	0.644708							ENSG00000204429	0.359479	0.530511	0.622898	0.851681	0.394391
ENSG00000204556																							ENSG00000204556	4.92966	-0.106404	0.153578	-0.69283	0.488416							ENSG00000204556	5.2722	-0.0225648	0.125498	-0.179802	0.857308	0.932196
ENSG00000204584		1	0.0159487	0.0254647	0.531114																		ENSG00000204584	98.5157	0.013775	0.104577	0.131722	0.895204	0.956281						ENSG00000204584	99.1233	0.127161	0.0820885	1.54907	0.121364	0.299075
ENSG00000204620																							ENSG00000204620	9.99893	0.0377706	0.106063	0.356114	0.721755	0.872161						ENSG00000204620	10.0777	0.118397	0.0845864	1.39972	0.161597	0.359524
ENSG00000204684																							ENSG00000204684	7.17281	0.492686	0.169928	2.89937	0.00373911	0.0530147						ENSG00000204684	6.29402	0.257707	0.140489	1.83436	0.0666003	0.200889
ENSG00000204745		1	-0.0277926	0.034456	0.419891																		ENSG00000204745	58.8487	-0.0696956	0.0670246	-1.03985	0.298409	0.576983						ENSG00000204745	58.6957	0.220774	0.0555984	3.97086	7.16124e-05	0.00122113
ENSG00000204790																							ENSG00000204790	2.56292	0.457539	0.287746	1.59008	0.111817							ENSG00000204790	2.29005	0.21821	0.245093	0.890317	0.373296	0.601933
ENSG00000204814																							ENSG00000204814	0.00543013	0.0334616	3.22287	0.0103825	0.991716							ENSG00000204814	0.00786573	0.0941918	2.9589	0.0318334	0.974605
ENSG00000204850		1	0.010767	0.033583	0.748508																		ENSG00000204850	30.0864	0.0119479	0.095772	0.124753	0.900719	0.959643						ENSG00000204850	32.0358	-0.0784295	0.0774946	-1.01206	0.311507	0.542375
ENSG00000204876		1	0.0115058	0.00925636	0.213861																		ENSG00000204876	395.936	0.0174387	0.248719	0.0701139	0.944103	0.977934						ENSG00000204876	460.392	-0.377743	0.212166	-1.78042	0.0750079	0.217552
ENSG00000204894																							ENSG00000204894	0.0936293	0.0586565	1.38937	0.042218	0.966325							ENSG00000204894	0.09082	0.105505	1.3598	0.0775886	0.938155
ENSG00000204971																							ENSG00000204971	1.3764	-0.068846	0.262628	-0.262143	0.793212							ENSG00000204971	1.54044	-0.212554	0.207344	-1.02513	0.305303	0.535321
ENSG00000204990																							ENSG00000204990	0.0022642	-0.0383317	3.22287	-0.0118937	0.99051							ENSG00000204990	0.0019885	0.177559	2.9589	0.0600085	0.952149
ENSG00000205018																							ENSG00000205018	3.41793	-0.134935	0.210597	-0.640729	0.521698							ENSG00000205018	3.61495	0.0384302	0.160909	0.238832	0.811236	0.907922
ENSG00000205037																							ENSG00000205037	5.35553	-0.46961	0.187189	-2.50876	0.0121157							ENSG00000205037	6.15316	-0.0755288	0.145478	-0.519177	0.603637	0.784188
ENSG00000205041																							ENSG00000205041	30.0893	0.050219	0.15768	0.318487	0.750116	0.887798						ENSG00000205041	32.1598	-0.121032	0.134258	-0.901485	0.36733	0.596508
ENSG00000205044																							ENSG00000205044	0.0119094	-0.0015832	3.22287	-0.000491241	0.999608							ENSG00000205044	0.00960025	0.16508	2.9589	0.0557909	0.955508
ENSG00000205300																							ENSG00000205300	0.0159385	0.0100984	3.22287	0.00313336	0.9975							ENSG00000205300	0.025659	0.0637921	2.81157	0.0226891	0.981898
ENSG00000205325																							ENSG00000205325	0.642875	1.10269	0.752171	1.46601	0.142646							ENSG00000205325	0.534244	-0.20286	0.641325	-0.316314	0.751765
ENSG00000205414																							ENSG00000205414	5.15264	0.112042	0.19754	0.567187	0.570587							ENSG00000205414	4.9112	0.263738	0.167063	1.57868	0.114411	0.287688
ENSG00000205452																							ENSG00000205452	0.00277958	-0.0383317	3.22287	-0.0118937	0.99051							ENSG00000205452	0.00244046	0.177559	2.9589	0.0600085	0.952149
ENSG00000205537																							ENSG00000205537	0.473842	0.285631	0.640342	0.44606	0.655554							ENSG00000205537	0.641272	-0.935615	0.453058	-2.06511	0.0389125
ENSG00000205596																							ENSG00000205596	0.330712	-0.223122	0.798191	-0.279534	0.779835							ENSG00000205596	0.346388	0.126024	0.565251	0.222952	0.823573
ENSG00000205625																							ENSG00000205625	0.0427941	0.138724	1.72083	0.0806146	0.935748							ENSG00000205625	0.0503806	-0.0166403	1.2633	-0.0131721	0.98949
ENSG00000205653																							ENSG00000205653	0.00477522	-0.0500133	3.22287	-0.0155183	0.987619							ENSG00000205653	0.00419057	0.189241	2.9589	0.0639565	0.949005
ENSG00000205682																							ENSG00000205682	2.11089	-0.223513	0.275325	-0.811818	0.416896							ENSG00000205682	2.19436	0.176539	0.235466	0.749742	0.45341	0.670487
ENSG00000205695																							ENSG00000205695	7.54886	0.259193	0.166055	1.56089	0.118549	0.363348						ENSG00000205695	7.05451	0.213831	0.144358	1.48125	0.138539	0.325468
ENSG00000205740																							ENSG00000205740	1.63772	0.189346	0.317728	0.595939	0.551216							ENSG00000205740	1.71344	-0.143889	0.263733	-0.545585	0.585351	0.771323
ENSG00000205745																							ENSG00000205745	0.0144381	0.0100984	3.22287	0.00313336	0.9975							ENSG00000205745	0.00754914	0.189241	2.9589	0.0639565	0.949005
ENSG00000205794		1	-0.0341039	0.0238683	0.153051																		ENSG00000205794	18.7698	0.0200445	0.150628	0.133073	0.894135	0.955803						ENSG00000205794	18.7324	0.156796	0.127227	1.23241	0.217795	0.435113
ENSG00000205890																							ENSG00000205890	0.884869	0.135859	0.583439	0.232859	0.815871							ENSG00000205890	1.04308	-0.499206	0.414099	-1.20552	0.228002
ENSG00000205959		1	0.00489365	0.0214983	0.819934																		ENSG00000205959	165.594	-0.0769854	0.0879822	-0.875011	0.381568	0.650527						ENSG00000205959	173.697	0.0335814	0.0623854	0.53829	0.590377	0.774545
ENSG00000205971																							ENSG00000205971	0.00294313	-0.0383317	3.22287	-0.0118937	0.99051							ENSG00000205971	0.00258727	0.177559	2.9589	0.0600085	0.952149
ENSG00000205976																							ENSG00000205976	0.00964503	-0.0733765	3.22287	-0.0227675	0.981836							ENSG00000205976	0.00846894	0.212604	2.9589	0.0718525	0.942719
ENSG00000206028																							ENSG00000206028	3.17157	-0.134258	0.224951	-0.596832	0.550619							ENSG00000206028	3.17944	0.253929	0.192697	1.31776	0.187584	0.394607
ENSG00000206090																							ENSG00000206090	0.0136631	-0.0967396	3.22287	-0.0300167	0.976054							ENSG00000206090	0.0233005	0.128442	2.64699	0.0485236	0.961299
ENSG00000206249																							ENSG00000206249	0.192095	-0.220139	0.966245	-0.22783	0.819779							ENSG00000206249	0.213172	0.156066	0.738757	0.211255	0.832688
ENSG00000206356																							ENSG00000206356	0.223159	0.785771	0.76896	1.02186	0.306846							ENSG00000206356	0.181625	-0.0575546	0.638118	-0.0901942	0.928133
ENSG00000206567																							ENSG00000206567	54.3848	-0.125872	0.0659551	-1.90845	0.0563331	0.245305						ENSG00000206567	57.7084	0.0261049	0.0556797	0.46884	0.639184	0.807365
ENSG00000206592																							ENSG00000206592	0.0050242	-0.0500133	3.22287	-0.0155183	0.987619							ENSG00000206592	0.00874787	0.153398	2.9589	0.0518429	0.958654
ENSG00000206649																																			ENSG00000206649	0.00405075	0.130035	2.9589	0.043947	0.964947
ENSG00000206731																							ENSG00000206731	0.00470446	-0.0500133	3.22287	-0.0155183	0.987619							ENSG00000206731	0.0162294	0.0996336	2.9589	0.0336726	0.973138
ENSG00000206878																							ENSG00000206878	0.0284935	0.0769027	3.22287	0.0238616	0.980963							ENSG00000206878	0.0171935	0.140918	2.9589	0.0476253	0.962015
ENSG00000206898																							ENSG00000206898	0.133765	-0.0681382	0.92555	-0.0736192	0.941313							ENSG00000206898	0.156282	0.0130035	0.63818	0.0203759	0.983743
ENSG00000206913																							ENSG00000206913	0.026117	0.0652228	2.85657	0.0228326	0.981784							ENSG00000206913	0.0217339	0.134684	2.31496	0.0581798	0.953605
ENSG00000206961																							ENSG00000206961	0.0149041	-0.085058	3.22287	-0.0263921	0.978945							ENSG00000206961	0.015429	0.206364	2.9589	0.0697436	0.944398
ENSG00000206976																							ENSG00000206976	0.301104	0.420859	0.61069	0.689154	0.490726							ENSG00000206976	0.290385	-0.0303518	0.464157	-0.0653911	0.947863
ENSG00000206977																							ENSG00000206977	0.00736275	0.02178	3.22287	0.00675795	0.994608							ENSG00000206977	0.0170112	0.0700306	2.9589	0.0236678	0.981118
ENSG00000207002																							ENSG00000207002	0.0408098	0.203824	2.03074	0.10037	0.920051							ENSG00000207002	0.0349801	0.0564913	2.01816	0.0279914	0.977669
ENSG00000207022																							ENSG00000207022	0.0368163	0.00681755	1.94763	0.00350043	0.997207							ENSG00000207022	0.0321364	0.193095	1.92506	0.100306	0.920101
ENSG00000207094																																			ENSG00000207094	0.00237249	0.147956	2.9589	0.0500038	0.960119
ENSG00000207100																							ENSG00000207100	0.0170999	-0.0132648	3.22287	-0.00411584	0.996716							ENSG00000207100	0.00930864	0.212604	2.9589	0.0718525	0.942719
ENSG00000207410																							ENSG00000207410	0.00281928	-0.0383317	3.22287	-0.0118937	0.99051							ENSG00000207410	0.00247154	0.177559	2.9589	0.0600085	0.952149
ENSG00000207751																							ENSG00000207751	0.912984	-0.306622	0.383506	-0.799523	0.423987							ENSG00000207751	1.164	-0.477458	0.279104	-1.71068	0.0871394	0.240003
ENSG00000212175																																			ENSG00000212175	0.00279392	0.130035	2.9589	0.043947	0.964947
ENSG00000212206																							ENSG00000212206	0.081425	0.18387	1.21097	0.151837	0.879316							ENSG00000212206	0.120515	-0.254003	0.832371	-0.305156	0.760247
ENSG00000212293		1	-0.0102004	0.0320793	0.750504																		ENSG00000212293	17.5636	-0.0743912	0.216855	-0.343046	0.731564	0.877637						ENSG00000212293	19.6339	-0.192112	0.163892	-1.17219	0.241121	0.464243
ENSG00000212302																							ENSG00000212302	0.00287576	-0.0383317	3.22287	-0.0118937	0.99051							ENSG00000212302	0.00252013	0.177559	2.9589	0.0600085	0.952149
ENSG00000212342																																			ENSG00000212342	0.00432177	0.130035	2.9589	0.043947	0.964947
ENSG00000212371																							ENSG00000212371	1.30073	0.0460653	0.279124	0.165035	0.868916							ENSG00000212371	1.58402	-0.522772	0.206157	-2.53579	0.0112193	0.057331
ENSG00000212383																							ENSG00000212383	0.00722103	-0.0616949	3.22287	-0.0191429	0.984727							ENSG00000212383	0.0081757	0.183001	2.9589	0.0618477	0.950684
ENSG00000212391																							ENSG00000212391	0.0961856	-0.185077	1.15679	-0.159993	0.872887							ENSG00000212391	0.0951499	0.271103	0.907944	0.29859	0.765253
ENSG00000212421																							ENSG00000212421	0.00515546	-0.0500133	3.22287	-0.0155183	0.987619							ENSG00000212421	0.00917999	0.153398	2.9589	0.0518429	0.958654
ENSG00000212445																							ENSG00000212445	0.0434526	0.0552474	2.13663	0.0258573	0.979371							ENSG00000212445	0.0490424	0.0608063	1.7301	0.0351461	0.971963
ENSG00000212458																							ENSG00000212458	0.147524	-0.393911	0.908036	-0.433805	0.66443							ENSG00000212458	0.154619	0.431933	0.712357	0.606344	0.544287
ENSG00000212517																							ENSG00000212517	0.0587121	-0.146747	1.44822	-0.101329	0.919289							ENSG00000212517	0.0621652	0.1977	1.15388	0.171335	0.86396
ENSG00000212558																							ENSG00000212558	0.00884687	-0.0616949	3.22287	-0.0191429	0.984727							ENSG00000212558	0.00773684	0.200922	2.9589	0.0679045	0.945862
ENSG00000212565																																			ENSG00000212565	0.00471853	0.130035	2.9589	0.043947	0.964947
ENSG00000212567																							ENSG00000212567	0.0619027	-0.211848	1.44266	-0.146846	0.883254							ENSG00000212567	0.103222	-0.0464231	0.837437	-0.0554348	0.955792
ENSG00000212579																							ENSG00000212579	0.00463195	0.0334616	3.22287	0.0103825	0.991716							ENSG00000212579	0.0175521	0.022459	2.9589	0.00759033	0.993944
ENSG00000212663																							ENSG00000212663	0.818353	-0.108196	0.377589	-0.286545	0.774461							ENSG00000212663	0.868728	-0.0170483	0.29556	-0.0576814	0.954002
ENSG00000212695																							ENSG00000212695	1.03081	-0.0866119	0.382755	-0.226286	0.820979							ENSG00000212695	0.990933	0.392205	0.312872	1.25356	0.210001
ENSG00000212712																							ENSG00000212712	0.298425	0.571592	0.730552	0.78241	0.433973							ENSG00000212712	0.257421	0.0663173	0.651575	0.10178	0.918931
ENSG00000212930																							ENSG00000212930	0.10272	0.352525	1.38672	0.254215	0.799329							ENSG00000212930	0.0854456	0.0821418	1.36408	0.0602178	0.951982
ENSG00000212939																							ENSG00000212939	0.0357334	0.113654	2.50344	0.0453992	0.963789							ENSG00000212939	0.0294366	0.128443	2.53407	0.0506862	0.959576
ENSG00000212952																							ENSG00000212952	1.02525	-0.0521982	0.469029	-0.11129	0.911386							ENSG00000212952	0.998168	0.320823	0.356399	0.900178	0.368026
ENSG00000212989																							ENSG00000212989	0.0493876	0.157096	2.54338	0.0617664	0.950749							ENSG00000212989	0.058692	0.0130611	1.69027	0.00772721	0.993835
ENSG00000213016																							ENSG00000213016	0.00325544	-0.0383317	3.22287	-0.0118937	0.99051							ENSG00000213016	0.00286377	0.177559	2.9589	0.0600085	0.952149
ENSG00000213036																							ENSG00000213036	5.71164	-0.312216	0.218419	-1.42943	0.15288							ENSG00000213036	5.30784	0.759413	0.194967	3.89508	9.81644e-05	0.00155411
ENSG00000213045																							ENSG00000213045	0.129669	1.19196	1.68861	0.705882	0.480262							ENSG00000213045	0.0229105	0.105075	2.9589	0.0355117	0.971672
ENSG00000213058																							ENSG00000213058	154.938	0.045642	0.333123	0.137012	0.891021	0.954678						ENSG00000213058	146.727	0.348482	0.2901	1.20125	0.229656	0.450111
ENSG00000213060																							ENSG00000213060	1.26742	0.019745	0.333273	0.0592456	0.952756							ENSG00000213060	1.26223	0.152786	0.268925	0.568136	0.569942	0.759957
ENSG00000213062																							ENSG00000213062	625.355	0.0120179	0.110976	0.108293	0.913763	0.965184						ENSG00000213062	679.512	-0.151317	0.10093	-1.49922	0.133817	0.318039
ENSG00000213065																							ENSG00000213065	11.0002	-0.138544	0.236132	-0.586722	0.557391	0.779117						ENSG00000213065	11.8398	-0.0184366	0.199973	-0.0921958	0.926542	0.966388
ENSG00000213067																							ENSG00000213067	0.0101659	0.0100984	3.22287	0.00313336	0.9975							ENSG00000213067	0.00439351	0.189241	2.9589	0.0639565	0.949005
ENSG00000213068																							ENSG00000213068	0.0378614	-0.13008	2.87456	-0.0452519	0.963907							ENSG00000213068	0.0326538	0.311502	2.68712	0.115924	0.907713
ENSG00000213076																							ENSG00000213076	0.32956	-0.168771	0.652148	-0.258792	0.795795							ENSG00000213076	0.32867	0.330323	0.496178	0.665735	0.505581
ENSG00000213078																							ENSG00000213078	1.76238	-0.57232	0.32435	-1.76451	0.0776456							ENSG00000213078	1.79209	0.511264	0.26354	1.93998	0.0523815	0.170166
ENSG00000213080																							ENSG00000213080	7.74721	-0.322424	0.159694	-2.019	0.0434867	0.214105						ENSG00000213080	7.64805	0.459827	0.128358	3.58237	0.000340491	0.00415258
ENSG00000213087																							ENSG00000213087	14.4117	0.255188	0.151783	1.68127	0.0927105	0.319323						ENSG00000213087	12.8268	0.420623	0.123261	3.41245	0.000643823	0.00676118
ENSG00000213115																							ENSG00000213115	0.055852	-0.00985343	2.05645	-0.00479146	0.996177							ENSG00000213115	0.0431951	0.293585	2.21516	0.132534	0.894562
ENSG00000213121																							ENSG00000213121	0.0265578	0.00511005	3.08313	0.00165743	0.998678							ENSG00000213121	0.0289014	0.116759	2.74723	0.0425007	0.9661
ENSG00000213144																							ENSG00000213144	20.9408	-0.226279	0.181003	-1.25014	0.211248	0.486419						ENSG00000213144	19.6626	0.613988	0.145088	4.23182	2.31805e-05	0.000509278
ENSG00000213153																							ENSG00000213153	0.00411368	0.0334616	3.22287	0.0103825	0.991716
ENSG00000213172																							ENSG00000213172	0.0733335	-0.156726	1.88297	-0.0832334	0.933666							ENSG00000213172	0.0977549	0.0532712	1.12604	0.0473086	0.962267
ENSG00000213209																							ENSG00000213209	0.528674	0.546461	0.431266	1.26711	0.205116							ENSG00000213209	0.642146	-0.840375	0.332893	-2.52446	0.0115876
ENSG00000213216																							ENSG00000213216	1.78582	0.526448	0.299391	1.7584	0.0786802							ENSG00000213216	1.55445	0.228691	0.264089	0.865961	0.386512	0.614577
ENSG00000213226																							ENSG00000213226	12.2905	0.0322461	0.187995	0.171526	0.86381	0.942395						ENSG00000213226	11.8348	0.290156	0.165627	1.75186	0.0797971	0.226716
ENSG00000213238																							ENSG00000213238	0.0128097	-0.0967396	3.22287	-0.0300167	0.976054							ENSG00000213238	0.0133969	0.218046	2.9589	0.0736916	0.941256
ENSG00000213247																							ENSG00000213247	0.0299594	-0.166829	3.00991	-0.0554264	0.955799							ENSG00000213247	0.0637759	-0.0176694	1.59733	-0.0110618	0.991174
ENSG00000213252																							ENSG00000213252	2.83345	0.163058	0.255887	0.637225	0.523978							ENSG00000213252	2.65735	0.262238	0.224001	1.1707	0.241718	0.465088
ENSG00000213279																							ENSG00000213279	9.22278	-0.0974424	0.143235	-0.680296	0.496317	0.74076						ENSG00000213279	10.349	-0.197281	0.115344	-1.71037	0.0871979	0.240142
ENSG00000213280																							ENSG00000213280	8.88325	-0.245021	0.219974	-1.11386	0.265338	0.547266						ENSG00000213280	7.86929	0.946059	0.20167	4.69112	2.71714e-06	9.10733e-05
ENSG00000213287																							ENSG00000213287	0.0814288	-0.00644547	1.76953	-0.00364248	0.997094							ENSG00000213287	0.0742279	0.266765	1.65163	0.161516	0.871687
ENSG00000213293																							ENSG00000213293	0.920031	0.399563	0.335642	1.19044	0.233872							ENSG00000213293	0.847504	0.136562	0.293151	0.46584	0.64133
ENSG00000213296																							ENSG00000213296	0.416144	0.235549	0.651935	0.361307	0.71787							ENSG00000213296	0.408169	0.0875762	0.568048	0.154171	0.877475
ENSG00000213303																							ENSG00000213303	3.25791	0.744032	0.240573	3.09275	0.0019831							ENSG00000213303	2.9048	-0.0471266	0.212178	-0.222109	0.824229	0.914695
ENSG00000213304																							ENSG00000213304	1.35023	-0.058096	0.323302	-0.179696	0.857391							ENSG00000213304	1.40558	0.0605871	0.264171	0.229348	0.818598	0.91169
ENSG00000213315																							ENSG00000213315	45.6864	-0.545513	0.266691	-2.04549	0.0408067	0.207215						ENSG00000213315	39.2941	1.44109	0.223435	6.44969	1.12078e-10	2.91126e-08
ENSG00000213318																							ENSG00000213318	0.338704	-0.608944	0.938667	-0.648732	0.516512							ENSG00000213318	0.508946	-0.383095	0.662717	-0.578067	0.563219
ENSG00000213328																							ENSG00000213328	0.0359221	-0.0833525	2.68591	-0.0310333	0.975243							ENSG00000213328	0.0597364	-0.00497446	1.87851	-0.00264808	0.997887
ENSG00000213331																							ENSG00000213331	8.72822	-0.182367	0.188153	-0.969249	0.332421	0.606685						ENSG00000213331	7.58441	1.00441	0.165418	6.07197	1.26349e-09	1.70119e-07
ENSG00000213365																							ENSG00000213365	0.0397287	-0.106716	2.84447	-0.0375171	0.970073							ENSG00000213365	0.0599272	0.0905195	1.77504	0.0509957	0.959329
ENSG00000213386																							ENSG00000213386	4.27437	-0.190867	0.213368	-0.894545	0.37103							ENSG00000213386	4.57867	0.0244666	0.160892	0.152069	0.879133	0.943037
ENSG00000213393																																			ENSG00000213393	0.0182451	0.022459	2.9589	0.00759033	0.993944
ENSG00000213414																							ENSG00000213414	0.896608	0.457112	0.405018	1.12862	0.259058							ENSG00000213414	0.942507	-0.35316	0.324763	-1.08744	0.276843
ENSG00000213486																							ENSG00000213486	0.393359	-0.108443	0.626458	-0.173105	0.862569							ENSG00000213486	0.371846	0.480649	0.511877	0.938992	0.347735
ENSG00000213488																							ENSG00000213488	0.0583145	0.205527	2.17367	0.094553	0.92467							ENSG00000213488	0.065144	-0.0293592	1.9694	-0.0149077	0.988106
ENSG00000213514																							ENSG00000213514	0.270285	0.115509	0.779156	0.148249	0.882146							ENSG00000213514	0.261223	0.0334527	0.636479	0.0525589	0.958083
ENSG00000213527																							ENSG00000213527	0.0235518	0.148696	3.22287	0.0461378	0.9632							ENSG00000213527	0.0221621	0.0575045	2.89747	0.0198464	0.984166
ENSG00000213549																							ENSG00000213549	20.5122	-0.314257	0.162464	-1.93432	0.0530735	0.238349						ENSG00000213549	24.3682	-0.252639	0.126001	-2.00505	0.0449573	0.15328
ENSG00000213556																																			ENSG00000213556	0.0023389	0.147956	2.9589	0.0500038	0.960119
ENSG00000213560																							ENSG00000213560	2.21929	-0.0772481	0.230986	-0.334427	0.738057							ENSG00000213560	2.43156	-0.11377	0.192934	-0.58968	0.555405	0.749529
ENSG00000213561																							ENSG00000213561	8.59271	0.0435561	0.113625	0.383333	0.701473	0.862849						ENSG00000213561	8.76252	0.0547571	0.0959675	0.57058	0.568285	0.758781
ENSG00000213587																							ENSG00000213587	0.0467601	-0.0699659	2.24369	-0.0311834	0.975123							ENSG00000213587	0.0758991	-0.0606939	1.49866	-0.0404989	0.967695
ENSG00000213590																							ENSG00000213590	6.15677	-0.232918	0.177735	-1.31048	0.190032	0.460069						ENSG00000213590	6.52367	0.106161	0.140198	0.757219	0.448919	0.667544
ENSG00000213600																							ENSG00000213600	2.99177	0.159905	0.206305	0.775088	0.438288							ENSG00000213600	3.02663	-0.0181271	0.174667	-0.103781	0.917343	0.96236
ENSG00000213605																							ENSG00000213605	0.0359787	0.31066	2.68903	0.115528	0.908026							ENSG00000213605	0.0159831	0.0996336	2.9589	0.0336726	0.973138
ENSG00000213642																							ENSG00000213642	1.88434	0.0168593	0.288121	0.0585144	0.953339							ENSG00000213642	1.95879	-0.00663015	0.241615	-0.027441	0.978108	0.990561
ENSG00000213650																							ENSG00000213650	2.99465	0.112924	0.232032	0.486673	0.62649							ENSG00000213650	3.12544	-0.0807118	0.181559	-0.444549	0.656645	0.81784
ENSG00000213655																							ENSG00000213655	0.121229	0.0921198	1.3749	0.0670011	0.946581							ENSG00000213655	0.0832516	0.420492	1.48965	0.282277	0.777731
ENSG00000213661																							ENSG00000213661	1.06633	-0.302878	0.390933	-0.774757	0.438483							ENSG00000213661	1.06059	0.379153	0.333508	1.13686	0.255595
ENSG00000213683																							ENSG00000213683	4.37628	-0.21325	0.165564	-1.28802	0.197739							ENSG00000213683	4.39165	0.308357	0.140992	2.18705	0.0287388	0.112009
ENSG00000213690																							ENSG00000213690	0.533598	0.544377	0.676367	0.804854	0.420904							ENSG00000213690	0.383135	0.845693	0.617306	1.36997	0.170695
ENSG00000213717																							ENSG00000213717	0.0551154	0.0184976	2.48661	0.00743889	0.994065							ENSG00000213717	0.0911584	-0.196965	1.47183	-0.133823	0.893542
ENSG00000213727																							ENSG00000213727	0.00633247	0.0334616	3.22287	0.0103825	0.991716							ENSG00000213727	0.0115327	0.0583489	2.9589	0.0197198	0.984267
ENSG00000213750																							ENSG00000213750	1.14303	0.00771164	0.388141	0.0198681	0.984149							ENSG00000213750	0.926952	1.29146	0.377851	3.41791	0.000631051
ENSG00000213752																							ENSG00000213752	0.0649106	0.349116	1.91062	0.182724	0.855015							ENSG00000213752	0.0592044	-0.0346809	1.53558	-0.022585	0.981981
ENSG00000213774																							ENSG00000213774	0.0369166	0.287297	2.67734	0.107307	0.914546							ENSG00000213774	0.0142385	0.176761	2.9589	0.0597389	0.952364
ENSG00000213777		1	-0.00251703	0.0298316	0.932759																		ENSG00000213777	4.02925	-0.431128	0.196602	-2.1929	0.0283143							ENSG00000213777	4.72758	-0.157883	0.15614	-1.01116	0.311939	0.542966
ENSG00000213791																							ENSG00000213791	1.14422	0.7552	0.32978	2.29001	0.0220206							ENSG00000213791	1.03756	-0.124934	0.290206	-0.4305	0.666832
ENSG00000213851																							ENSG00000213851	0.641774	0.335	0.509485	0.657527	0.510842							ENSG00000213851	0.505249	0.855724	0.435923	1.96302	0.0496443
ENSG00000213867																							ENSG00000213867	8.32141	0.0409411	0.207519	0.197289	0.843602	0.934045						ENSG00000213867	8.41055	0.0952777	0.15848	0.601196	0.54771	0.744196
ENSG00000213875																							ENSG00000213875	2.38562	0.419592	0.228727	1.83447	0.0665848							ENSG00000213875	2.2857	-0.00446913	0.196966	-0.0226899	0.981898	0.99263
ENSG00000213939																							ENSG00000213939	25.6784	0.274215	0.206732	1.32643	0.184698	0.453113						ENSG00000213939	24.3722	0.14735	0.162801	0.905095	0.365415	0.594747
ENSG00000213956																							ENSG00000213956	0.0737025	0.212222	1.61614	0.131314	0.895527							ENSG00000213956	0.0628189	0.0841732	1.52398	0.0552323	0.955953
ENSG00000213959																							ENSG00000213959	0.0836508	-0.246894	2.06124	-0.11978	0.904658							ENSG00000213959	0.070309	0.446246	2.06194	0.216421	0.82866
ENSG00000213963		1	-0.0683847	0.0384555	0.0753576																		ENSG00000213963	246.153	-0.0626969	0.0378417	-1.65682	0.0975558	0.32713						ENSG00000213963	260.99	-0.0143195	0.0312205	-0.458657	0.64648	0.812272
ENSG00000213970																							ENSG00000213970	6.84593	0.250332	0.199869	1.25248	0.210393	0.485128						ENSG00000213970	6.35537	0.259439	0.155773	1.6655	0.0958137	0.255248
ENSG00000213972																							ENSG00000213972	0.881546	-0.281889	0.468138	-0.602148	0.547075							ENSG00000213972	1.07588	-0.363761	0.329726	-1.10322	0.269931
ENSG00000213976																							ENSG00000213976	4.54789	0.0584606	0.177189	0.329934	0.741449							ENSG00000213976	5.19969	-0.33963	0.139604	-2.4328	0.0149825	0.0707134
ENSG00000213981																							ENSG00000213981	0.783726	0.292167	0.398411	0.733332	0.463356							ENSG00000213981	0.855484	-0.339769	0.318856	-1.06559	0.286609
ENSG00000213985																							ENSG00000213985	1.80638	0.162492	0.248842	0.652992	0.513761							ENSG00000213985	1.91571	-0.169437	0.204644	-0.827957	0.407695	0.632621
ENSG00000213994																							ENSG00000213994	0.527184	-0.047898	0.460611	-0.103988	0.917179							ENSG00000213994	0.573371	-0.102386	0.345594	-0.296262	0.76703
ENSG00000214035																							ENSG00000214035	0.0180808	0.0468469	3.22287	0.0145358	0.988403							ENSG00000214035	0.0229582	0.0691863	2.87718	0.0240466	0.980815
ENSG00000214067																							ENSG00000214067	0.353529	0.798125	0.616137	1.29537	0.195193							ENSG00000214067	0.315287	-0.176802	0.461781	-0.38287	0.701816
ENSG00000214093																							ENSG00000214093	1.5609	-0.836124	0.339958	-2.4595	0.0139132							ENSG00000214093	1.70168	0.345784	0.287901	1.20105	0.229731	0.450138
ENSG00000214125																							ENSG00000214125	0.36942	-0.0908834	0.621398	-0.146256	0.883719							ENSG00000214125	0.347782	0.429606	0.528734	0.812519	0.416494
ENSG00000214132																							ENSG00000214132	1.5923	-0.690594	0.411604	-1.67781	0.0933842							ENSG00000214132	1.47281	1.07414	0.340995	3.15002	0.00163261	0.0137229
ENSG00000214144																							ENSG00000214144	14.2234	-0.420097	0.195512	-2.1487	0.0316585	0.181173						ENSG00000214144	13.8369	0.605234	0.165294	3.66156	0.000250688	0.00327905
ENSG00000214243																							ENSG00000214243	0.106062	0.0303041	1.32634	0.022848	0.981772							ENSG00000214243	0.119803	0.0377229	1.04022	0.0362644	0.971072
ENSG00000214248																							ENSG00000214248	41.6621	-0.0856794	0.109207	-0.784561	0.432711	0.694217						ENSG00000214248	43.8782	0.0271148	0.0929311	0.291774	0.77046	0.886306
ENSG00000214259																							ENSG00000214259	0.123906	-0.146625	1.22165	-0.120022	0.904466							ENSG00000214259	0.104981	0.460981	1.15321	0.399736	0.689351
ENSG00000214278																							ENSG00000214278	0.151357	-0.0614458	1.21065	-0.0507545	0.959521							ENSG00000214278	0.158861	0.153541	0.944652	0.162538	0.870882
ENSG00000214347																							ENSG00000214347	0.0379276	0.0602363	2.17671	0.0276731	0.977923							ENSG00000214347	0.0652154	-0.190607	1.3409	-0.142149	0.886963
ENSG00000214525																							ENSG00000214525	0.0061029	-0.0500133	3.22287	-0.0155183	0.987619							ENSG00000214525	0.00535947	0.189241	2.9589	0.0639565	0.949005
ENSG00000214526																							ENSG00000214526	0.0203886	0.0468469	3.22287	0.0145358	0.988403							ENSG00000214526	0.00951006	0.212604	2.9589	0.0718525	0.942719
ENSG00000214546																							ENSG00000214546	2.02022	-0.247784	0.258961	-0.956839	0.338649							ENSG00000214546	2.27466	-0.0998845	0.203873	-0.489934	0.624181	0.797558
ENSG00000214559																							ENSG00000214559	0.891704	0.510117	0.361018	1.413	0.157657							ENSG00000214559	0.942737	-0.412794	0.285185	-1.44746	0.147768
ENSG00000214593																							ENSG00000214593	1.62966	-0.111818	0.304969	-0.366652	0.713879							ENSG00000214593	1.61049	0.297935	0.245997	1.21113	0.225844	0.445377
ENSG00000214614																							ENSG00000214614	0.00349386	0.0334616	3.22287	0.0103825	0.991716
ENSG00000214641																							ENSG00000214641	0.0165567	-0.0249464	3.22287	-0.00774043	0.993824							ENSG00000214641	0.0231264	0.1526	2.9589	0.0515733	0.958869
ENSG00000214651																							ENSG00000214651	0.00647147	-0.0500133	3.22287	-0.0155183	0.987619							ENSG00000214651	0.00751094	0.153398	2.9589	0.0518429	0.958654
ENSG00000214669																							ENSG00000214669	0.0103561	-0.031639	3.22287	-0.00981705	0.992167							ENSG00000214669	0.0063133	0.200922	2.9589	0.0679045	0.945862
ENSG00000214708																							ENSG00000214708	47.5965	-0.00761296	0.0720085	-0.105723	0.915802	0.966278						ENSG00000214708	48.8244	0.0701384	0.0589746	1.1893	0.234322	0.455753
ENSG00000214719																							ENSG00000214719	8.65905	-0.198922	0.145098	-1.37095	0.17039	0.434142						ENSG00000214719	8.69607	0.293785	0.121187	2.42424	0.0153406	0.0717801
ENSG00000214770																							ENSG00000214770	4.37068	0.0958033	0.190837	0.502016	0.615656							ENSG00000214770	4.65229	-0.141559	0.147685	-0.958517	0.337802	0.569117
ENSG00000214773																							ENSG00000214773	4.33966	-0.080086	0.417258	-0.191934	0.847794							ENSG00000214773	4.91077	-0.226706	0.311937	-0.726767	0.467368	0.682071
ENSG00000214776																							ENSG00000214776	20.5793	-0.115874	0.11086	-1.04523	0.295919	0.575004						ENSG00000214776	21.2352	0.123138	0.0914097	1.3471	0.177948	0.381872
ENSG00000214797																							ENSG00000214797	0.934582	0.212571	0.415789	0.511247	0.609178							ENSG00000214797	1.03186	-0.320475	0.328871	-0.974471	0.329823
ENSG00000214803																							ENSG00000214803	0.589485	0.272863	0.479431	0.569139	0.569262							ENSG00000214803	0.657059	-0.434021	0.363245	-1.19485	0.232147
ENSG00000214846																							ENSG00000214846	1.37912	0.127898	0.322144	0.39702	0.691353							ENSG00000214846	1.43567	-0.0633163	0.274144	-0.23096	0.817346	0.911017
ENSG00000214883																							ENSG00000214883	0.365995	1.85851	0.876883	2.11945	0.0340524							ENSG00000214883	0.180969	-0.0889397	0.859058	-0.103532	0.917541
ENSG00000214890																							ENSG00000214890	70.7726	0.202236	0.125281	1.61426	0.106472	0.343014						ENSG00000214890	72.8789	-0.101004	0.10105	-0.999545	0.317531	0.549084
ENSG00000214908																							ENSG00000214908	0.537615	0.122846	0.50633	0.242621	0.808299							ENSG00000214908	0.497958	0.472958	0.445279	1.06216	0.288163
ENSG00000214915																							ENSG00000214915	0.244647	0.242493	0.803807	0.301681	0.762895							ENSG00000214915	0.221643	0.148108	0.659025	0.224738	0.822183
ENSG00000214917																							ENSG00000214917	0.379181	-0.0419124	0.601651	-0.0696624	0.944462							ENSG00000214917	0.377477	0.140613	0.52153	0.269616	0.787456
ENSG00000214919																							ENSG00000214919	0.194188	-0.314277	1.16921	-0.268795	0.788088							ENSG00000214919	0.213532	0.12328	0.785782	0.156888	0.875333
ENSG00000214942																							ENSG00000214942	3.06769	0.389671	0.240242	1.622	0.104804							ENSG00000214942	2.83714	0.149372	0.239246	0.624347	0.5324	0.732867
ENSG00000214955																							ENSG00000214955	3.22208	-0.132804	0.194533	-0.682679	0.494809							ENSG00000214955	3.48443	-0.0260319	0.151539	-0.171784	0.863607	0.935816
ENSG00000214970																							ENSG00000214970	0.739887	0.0186539	0.461174	0.0404486	0.967735							ENSG00000214970	0.763002	0.0413117	0.358615	0.115198	0.908288
ENSG00000214980																							ENSG00000214980	0.546068	-0.586386	0.720914	-0.813392	0.415993							ENSG00000214980	0.47421	1.01268	0.63933	1.58397	0.113201
ENSG00000214999																							ENSG00000214999	4.476	-0.225036	0.203288	-1.10698	0.268302							ENSG00000214999	4.98609	-0.080081	0.154715	-0.517602	0.604736	0.784991
ENSG00000215014																							ENSG00000215014	14.5631	0.122022	0.0913598	1.33562	0.181674	0.449848						ENSG00000215014	14.8334	-0.0113952	0.0738287	-0.154346	0.877337	0.942188
ENSG00000215022		1	0.108686	0.0400124	0.00660146																		ENSG00000215022	41.8489	-0.0983701	0.0836433	-1.17607	0.239568	0.521076						ENSG00000215022	45.6046	-0.0860649	0.0632714	-1.36025	0.173751	0.376296
ENSG00000215023																							ENSG00000215023	3.16602	-0.350519	0.295709	-1.18535	0.235879							ENSG00000215023	3.3506	0.178854	0.235858	0.758311	0.448265	0.667079
ENSG00000215097																							ENSG00000215097	35.7054	-0.0512404	0.104828	-0.488804	0.624981	0.819963						ENSG00000215097	35.5895	0.210795	0.0835797	2.52208	0.0116664	0.0589585
ENSG00000215146																							ENSG00000215146	3.03369	0.193246	0.250477	0.771511	0.440404							ENSG00000215146	3.14466	-0.114527	0.224981	-0.50905	0.610717	0.789233
ENSG00000215154																							ENSG00000215154	8.37565	0.0727417	0.126727	0.574004	0.565965	0.784798						ENSG00000215154	9.10914	-0.194842	0.106228	-1.83418	0.0666272	0.200908
ENSG00000215156																							ENSG00000215156	1.17116	0.225717	0.429942	0.524994	0.599587							ENSG00000215156	1.01462	0.517496	0.374566	1.38159	0.167098
ENSG00000215198																							ENSG00000215198	0.426585	-1.09154	0.680632	-1.60371	0.108778							ENSG00000215198	0.564125	-0.0662843	0.470062	-0.141012	0.887861
ENSG00000215237																							ENSG00000215237	2.92451	0.00117226	0.218301	0.00536994	0.995715							ENSG00000215237	2.82469	0.291485	0.194233	1.5007	0.133433	0.317514
ENSG00000215263																							ENSG00000215263	0.0069511	0.0635174	3.22287	0.0197084	0.984276							ENSG00000215263	0.00846093	0.0762704	2.9589	0.0257766	0.979436
ENSG00000215268																							ENSG00000215268	0.975997	-0.613779	0.55982	-1.09639	0.27291							ENSG00000215268	0.854388	1.58667	0.510554	3.10774	0.00188527
ENSG00000215288																							ENSG00000215288	0.0466253	0.335727	2.56915	0.130676	0.896031							ENSG00000215288	0.0278223	0.116759	2.76791	0.042183	0.966353
ENSG00000215297																							ENSG00000215297	0.169823	0.025432	1.14272	0.0222556	0.982244							ENSG00000215297	0.181382	0.147818	0.927177	0.159428	0.873332
ENSG00000215409																							ENSG00000215409	0.0898767	0.399252	1.29446	0.308432	0.757754							ENSG00000215409	0.0460263	0.233583	1.74088	0.134176	0.893264
ENSG00000215444																																			ENSG00000215444	0.00480525	0.130035	2.9589	0.043947	0.964947
ENSG00000215450																							ENSG00000215450	0.00810017	-0.0199575	3.22287	-0.00619246	0.995059							ENSG00000215450	0.00430937	0.189241	2.9589	0.0639565	0.949005
ENSG00000215464																							ENSG00000215464	2.22236	-0.0336829	0.245087	-0.137432	0.890689							ENSG00000215464	2.15141	0.334093	0.220538	1.5149	0.129798	0.311924
ENSG00000215493																							ENSG00000215493	2.49679	0.0479905	0.313377	0.15314	0.878288							ENSG00000215493	2.12041	0.871207	0.26714	3.26123	0.00110929	0.0102745
ENSG00000215512																							ENSG00000215512	0.00377949	-0.0383317	3.22287	-0.0118937	0.99051							ENSG00000215512	0.00331725	0.177559	2.9589	0.0600085	0.952149
ENSG00000215567																							ENSG00000215567	0.00577164	0.0334616	3.22287	0.0103825	0.991716							ENSG00000215567	0.0247063	-0.0136071	2.9589	-0.0045987	0.996331
ENSG00000215586																							ENSG00000215586	0.39963	0.843925	0.636256	1.32639	0.18471							ENSG00000215586	0.456039	-0.840075	0.493581	-1.702	0.0887551
ENSG00000215692																							ENSG00000215692	2.5081	-0.0267472	0.21945	-0.121883	0.902992							ENSG00000215692	2.78575	-0.199866	0.167813	-1.191	0.233654	0.45512
ENSG00000215795																							ENSG00000215795	1.36425	0.0473551	0.382913	0.123671	0.901576							ENSG00000215795	1.54354	-0.313079	0.304091	-1.02956	0.303218	0.53329
ENSG00000215796																							ENSG00000215796	0.0182733	-0.0967396	3.22287	-0.0300167	0.976054							ENSG00000215796	0.0265752	0.164283	2.79186	0.0588436	0.953077
ENSG00000215805																							ENSG00000215805	0.0789993	0.30239	1.53484	0.197018	0.843814							ENSG00000215805	0.077238	-0.00598232	1.42865	-0.00418739	0.996659
ENSG00000215835																							ENSG00000215835	28.5057	-0.301634	0.187033	-1.61273	0.106803	0.343556						ENSG00000215835	25.9816	0.835199	0.154797	5.39544	6.83543e-08	4.38064e-06
ENSG00000215838																							ENSG00000215838	1.2473	0.0730828	0.362594	0.201555	0.840264							ENSG00000215838	1.15529	0.408138	0.314903	1.29608	0.194949	0.404621
ENSG00000215840																							ENSG00000215840	8.55613	-0.227053	0.171807	-1.32156	0.186316	0.455017						ENSG00000215840	7.8764	0.721259	0.151681	4.75511	1.98339e-06	7.07369e-05
ENSG00000215841																							ENSG00000215841	6.36761	-0.430938	0.145886	-2.95394	0.00313747	0.0482087						ENSG00000215841	7.4168	-0.103945	0.114535	-0.907539	0.364122	0.59363
ENSG00000215861																							ENSG00000215861	122.564	0.170135	0.0844481	2.01467	0.0439388	0.215592						ENSG00000215861	124.955	-0.0390475	0.0668964	-0.583701	0.559422	0.75244
ENSG00000215869																							ENSG00000215869	0.556215	0.317525	0.514614	0.617017	0.537223							ENSG00000215869	0.655777	-0.586582	0.45238	-1.29666	0.19475
ENSG00000215871																							ENSG00000215871	1.02964	-0.56084	0.413527	-1.35623	0.175025							ENSG00000215871	1.01822	0.662773	0.364497	1.81832	0.0690147
ENSG00000216285																							ENSG00000216285	4.86359	-0.234557	0.177455	-1.32178	0.18624							ENSG00000216285	4.69408	0.506301	0.147911	3.42302	0.000619306	0.00656241
ENSG00000216307																							ENSG00000216307	0.151562	0.0838459	1.01057	0.0829686	0.933877							ENSG00000216307	0.116961	0.404924	1.11811	0.362149	0.717241
ENSG00000216324																																			ENSG00000216324	0.0033007	0.130035	2.9589	0.043947	0.964947
ENSG00000216352																							ENSG00000216352	0.00401225	-0.0500133	3.22287	-0.0155183	0.987619							ENSG00000216352	0.00351567	0.189241	2.9589	0.0639565	0.949005
ENSG00000216378																							ENSG00000216378	0.501332	0.518651	0.699421	0.741543	0.458364							ENSG00000216378	0.590312	-0.694195	0.528499	-1.31352	0.189007
ENSG00000216475																							ENSG00000216475	1.14646	-0.0187323	0.546395	-0.0342834	0.972651							ENSG00000216475	1.14187	0.197176	0.435305	0.452962	0.650576	0.814375
ENSG00000216519																							ENSG00000216519	0.0201935	-0.108421	3.22287	-0.0336412	0.973163							ENSG00000216519	0.0177333	0.247649	2.9589	0.0836964	0.933298
ENSG00000216548																							ENSG00000216548	0.016262	0.153685	3.22287	0.0476858	0.961967
ENSG00000216613																							ENSG00000216613	2.31676	-0.394839	0.371355	-1.06324	0.287674							ENSG00000216613	2.07549	1.02387	0.335844	3.04865	0.00229873	0.0176648
ENSG00000216616																							ENSG00000216616	0.00202343	0.00340572	3.22287	0.00105674	0.999157
ENSG00000216621																							ENSG00000216621	0.0725988	-0.0498876	2.10744	-0.0236721	0.981114							ENSG00000216621	0.057419	0.29199	2.00174	0.145868	0.884026
ENSG00000216642																							ENSG00000216642	0.562678	0.0959335	0.476426	0.201361	0.840416							ENSG00000216642	0.596581	-0.0898029	0.399735	-0.224656	0.822247
ENSG00000216663																							ENSG00000216663	0.0512507	0.180457	2.92876	0.0616156	0.950869							ENSG00000216663	0.0218077	0.259331	2.9589	0.0876443	0.930159
ENSG00000216687																							ENSG00000216687	0.0177079	-0.0132648	3.22287	-0.00411584	0.996716							ENSG00000216687	0.0149317	0.176761	2.9589	0.0597389	0.952364
ENSG00000216721																							ENSG00000216721	0.372219	-0.545574	0.516523	-1.05624	0.290857							ENSG00000216721	0.510228	-0.317862	0.36384	-0.873631	0.382319
ENSG00000216775		1	-0.0948274	0.0481154	0.0487429																		ENSG00000216775	126.924	0.298533	0.11936	2.50111	0.0123803	0.106074						ENSG00000216775	118.27	0.194482	0.100159	1.94173	0.0521694	0.169727
ENSG00000216809																							ENSG00000216809	4.17967	-0.0974374	0.242901	-0.401141	0.688317							ENSG00000216809	5.2663	-0.550288	0.196006	-2.80751	0.00499268	0.0318161
ENSG00000216811																							ENSG00000216811	0.284083	1.39512	0.962698	1.44917	0.147289							ENSG00000216811	0.17408	-0.0403256	1.07134	-0.0376402	0.969975
ENSG00000216813																							ENSG00000216813	0.0690488	-0.00815031	2.25779	-0.00360987	0.99712							ENSG00000216813	0.0849881	0.0821357	1.55296	0.0528899	0.95782
ENSG00000216906		1	-0.0238687	0.0206247	0.247155																		ENSG00000216906	6.70922	0.111555	0.16241	0.686873	0.492162	0.738242						ENSG00000216906	6.99778	-0.0765674	0.129377	-0.591815	0.553975	0.748573
ENSG00000216913																																			ENSG00000216913	0.0116806	0.0941918	2.9589	0.0318334	0.974605
ENSG00000216966		1	-0.00446508	0.0194073	0.818035																		ENSG00000216966	5.69153	-0.51748	0.264496	-1.95647	0.0504093							ENSG00000216966	6.01402	0.295261	0.216357	1.36469	0.172349	0.37454
ENSG00000217004																							ENSG00000217004	0.0399578	0.340716	2.63703	0.129204	0.897196							ENSG00000217004	0.0177322	0.0458223	2.9589	0.0154863	0.987644
ENSG00000217030																							ENSG00000217030	0.0112749	-0.0433206	3.22287	-0.0134416	0.989275							ENSG00000217030	0.0362978	-0.00293963	2.27921	-0.00128976	0.998971
ENSG00000217041																																			ENSG00000217041	0.0135866	0.0583489	2.9589	0.0197198	0.984267
ENSG00000217060																							ENSG00000217060	0.534283	0.240445	0.591232	0.406684	0.68424							ENSG00000217060	0.541788	0.0647529	0.484327	0.133697	0.893642
ENSG00000217067																							ENSG00000217067	0.00841012	0.0635174	3.22287	0.0197084	0.984276							ENSG00000217067	0.00166119	0.147956	2.9589	0.0500038	0.960119
ENSG00000217130																							ENSG00000217130	29.0958	-0.0916239	0.143879	-0.636813	0.524247	0.759156						ENSG00000217130	26.2286	0.705248	0.127557	5.52886	3.22311e-08	2.41956e-06
ENSG00000217135																							ENSG00000217135	0.152379	0.0053592	1.06719	0.00502179	0.995993							ENSG00000217135	0.142712	0.285083	0.923031	0.308855	0.757432
ENSG00000217139																							ENSG00000217139	0.174712	0.297388	0.857558	0.346784	0.728753							ENSG00000217139	0.134327	0.320131	0.901403	0.355148	0.722479
ENSG00000217239																							ENSG00000217239	5.89961	-0.0474869	0.188363	-0.252103	0.800962	0.911872						ENSG00000217239	5.31996	0.657609	0.169601	3.87739	0.000105585	0.00164847
ENSG00000217275																							ENSG00000217275	2.05747	0.137169	0.260355	0.526853	0.598296							ENSG00000217275	2.14563	-0.0938833	0.216362	-0.433917	0.664348	0.823519
ENSG00000217289																							ENSG00000217289	1.78899	-0.365909	0.341545	-1.07133	0.284019							ENSG00000217289	1.58064	1.12168	0.325445	3.44661	0.000567661	0.00611923
ENSG00000217331																							ENSG00000217331	0.517602	1.10164	0.808888	1.36191	0.173225							ENSG00000217331	0.348296	0.446887	0.755128	0.591803	0.553982
ENSG00000217334																							ENSG00000217334	0.0673736	-0.246894	2.0115	-0.122741	0.902312							ENSG00000217334	0.0904425	0.176613	1.35889	0.129969	0.896591
ENSG00000217447																							ENSG00000217447	0.0239013	-0.131784	3.22287	-0.0408904	0.967383							ENSG00000217447	0.0254872	0.235171	2.8166	0.0834945	0.933458
ENSG00000217455																							ENSG00000217455	0.0737403	0.140427	1.87661	0.0748302	0.94035							ENSG00000217455	0.0542171	0.133373	1.90417	0.0700426	0.94416
ENSG00000217477																							ENSG00000217477	0.00235223	-0.0383317	3.22287	-0.0118937	0.99051							ENSG00000217477	0.00206621	0.177559	2.9589	0.0600085	0.952149
ENSG00000217488																							ENSG00000217488	0.0061378	-0.0500133	3.22287	-0.0155183	0.987619							ENSG00000217488	0.0224468	0.0817122	2.9589	0.0276158	0.977969
ENSG00000217495																																			ENSG00000217495	0.00654342	0.0941918	2.9589	0.0318334	0.974605
ENSG00000217512																							ENSG00000217512	0.117215	0.365911	1.14837	0.318635	0.750004							ENSG00000217512	0.0847211	0.182971	1.13118	0.161753	0.871501
ENSG00000217514																							ENSG00000217514	0.0384834	-0.0349216	2.47338	-0.014119	0.988735							ENSG00000217514	0.0346314	0.204776	2.02084	0.101332	0.919287
ENSG00000217557																							ENSG00000217557	0.0356855	0.0602352	2.50508	0.0240452	0.980817							ENSG00000217557	0.0183094	0.259331	2.9589	0.0876443	0.930159
ENSG00000217612																							ENSG00000217612	0.101058	-0.089921	1.81097	-0.0496534	0.960399							ENSG00000217612	0.0798094	0.380003	1.81253	0.209653	0.833939
ENSG00000217631																							ENSG00000217631	0.237433	-0.355064	1.02664	-0.34585	0.729455							ENSG00000217631	0.235935	0.483255	0.849266	0.569027	0.569338
ENSG00000217644																							ENSG00000217644	0.00512347	-0.0500133	3.22287	-0.0155183	0.987619							ENSG00000217644	0.00449349	0.189241	2.9589	0.0639565	0.949005
ENSG00000217702		1	-0.00347134	0.0117194	0.767074																		ENSG00000217702	7.50821	-0.0260098	0.248329	-0.104739	0.916583	0.966705						ENSG00000217702	7.8456	0.0162904	0.203892	0.0798972	0.936319	0.971279
ENSG00000217746																							ENSG00000217746	0.183739	0.040386	0.98249	0.0411058	0.967212							ENSG00000217746	0.161453	0.328097	0.81651	0.401828	0.68781
ENSG00000217769																							ENSG00000217769	3.21282	-0.255726	0.314547	-0.812997	0.41622							ENSG00000217769	2.7524	1.1766	0.286854	4.10173	4.10069e-05	0.000798167
ENSG00000217776																							ENSG00000217776	0.0135544	-0.085058	3.22287	-0.0263921	0.978945							ENSG00000217776	0.0118752	0.224286	2.9589	0.0758004	0.939578
ENSG00000217801																							ENSG00000217801	2.499	-0.464727	0.26476	-1.75528	0.0792115							ENSG00000217801	3.17466	-0.396628	0.185527	-2.13784	0.0325296	0.122062
ENSG00000217805																							ENSG00000217805	0.0190171	-0.108421	3.22287	-0.0336412	0.973163							ENSG00000217805	0.0299214	0.10423	2.9589	0.0352261	0.971899
ENSG00000217825																							ENSG00000217825	0.141546	0.188981	1.10394	0.171187	0.864076							ENSG00000217825	0.106708	0.317819	1.11832	0.284194	0.776262
ENSG00000218027																							ENSG00000218027	3.81367	-0.0543754	0.226785	-0.239766	0.810511							ENSG00000218027	3.86358	0.150343	0.189327	0.794094	0.42714	0.649507
ENSG00000218029																							ENSG00000218029	0.0221336	0.202115	3.20943	0.0629754	0.949786							ENSG00000218029	0.00206621	0.177559	2.9589	0.0600085	0.952149
ENSG00000218048																							ENSG00000218048	0.0104891	0.0100984	3.22287	0.00313336	0.9975							ENSG00000218048	0.00769063	0.153398	2.9589	0.0518429	0.958654
ENSG00000218073																							ENSG00000218073	0.850879	0.154842	0.394489	0.392512	0.69468							ENSG00000218073	0.958466	-0.332983	0.311968	-1.06736	0.285809
ENSG00000218107																																			ENSG00000218107	0.0136877	0.022459	2.9589	0.00759033	0.993944
ENSG00000218175																							ENSG00000218175	174.243	-0.170303	0.131973	-1.29044	0.196899	0.468157						ENSG00000218175	159.168	0.703517	0.111895	6.2873	3.23041e-10	5.88938e-08
ENSG00000218187																							ENSG00000218187	0.563298	0.400076	0.556129	0.719394	0.471898							ENSG00000218187	0.516173	0.250695	0.504166	0.497247	0.619015
ENSG00000218227																							ENSG00000218227	120.307	-0.138635	0.115089	-1.20459	0.228363	0.508561						ENSG00000218227	110.675	0.640421	0.0968858	6.61006	3.8416e-11	1.259e-08
ENSG00000218274																							ENSG00000218274	22.4358	0.29914	0.137422	2.17681	0.029495	0.173821						ENSG00000218274	21.671	0.0583996	0.111795	0.52238	0.601406	0.782504
ENSG00000218337																							ENSG00000218337	0.0296969	-0.0599911	3.22287	-0.0186142	0.985149							ENSG00000218337	0.0291125	0.205566	2.9589	0.069474	0.944612
ENSG00000218410																							ENSG00000218410	0.0132203	0.0935732	3.22287	0.0290342	0.976837
ENSG00000218418																							ENSG00000218418	7.16502	-0.132394	0.208236	-0.635788	0.524915	0.759285						ENSG00000218418	6.38397	0.784337	0.175018	4.48147	7.41308e-06	0.000202785
ENSG00000218426																							ENSG00000218426	388.529	-0.185801	0.140877	-1.31889	0.187206	0.45666						ENSG00000218426	356.912	0.688841	0.121045	5.69077	1.2647e-08	1.11142e-06
ENSG00000218472																							ENSG00000218472	1.13681	-0.861894	0.429403	-2.00719	0.0447293							ENSG00000218472	1.13136	0.776857	0.352907	2.2013	0.0277144	0.109221
ENSG00000218483																							ENSG00000218483	0.00876556	0.0635174	3.22287	0.0197084	0.984276
ENSG00000218520																							ENSG00000218520	0.168352	-0.0831056	1.13515	-0.0732108	0.941638							ENSG00000218520	0.190989	-0.128283	0.866108	-0.148114	0.882253
ENSG00000218536																							ENSG00000218536	0.0262993	0.0234837	3.22287	0.00728659	0.994186							ENSG00000218536	0.0292081	0.128441	2.74216	0.0468393	0.962641
ENSG00000218561																																			ENSG00000218561	0.00733214	0.0941918	2.9589	0.0318334	0.974605
ENSG00000218565																							ENSG00000218565	1.57415	-0.107156	0.286917	-0.373475	0.708795							ENSG00000218565	1.76518	-0.18743	0.238347	-0.786375	0.431648	0.653955
ENSG00000218586																							ENSG00000218586	0.985697	0.133771	0.406496	0.329083	0.742093							ENSG00000218586	0.879849	0.510965	0.369546	1.38268	0.166762
ENSG00000218596																							ENSG00000218596	0.533702	0.0369665	0.473156	0.0781274	0.937727							ENSG00000218596	0.519432	0.194645	0.394133	0.493856	0.621408
ENSG00000218617																							ENSG00000218617	0.0103126	-0.0733765	3.22287	-0.0227675	0.981836							ENSG00000218617	0.0133078	0.176761	2.9589	0.0597389	0.952364
ENSG00000218631																							ENSG00000218631	10.0472	-0.236616	0.13841	-1.70953	0.0873523	0.309178						ENSG00000218631	10.6403	0.116001	0.117567	0.986681	0.323799	0.555376
ENSG00000218682																							ENSG00000218682	5.82854	-0.203289	0.259973	-0.781962	0.434237							ENSG00000218682	6.49259	-0.0961126	0.20776	-0.462613	0.643642	0.810266
ENSG00000218713																							ENSG00000218713	1.35793	0.295454	0.363459	0.812894	0.416279							ENSG00000218713	1.35038	-0.0758811	0.315744	-0.240325	0.810078	0.907288
ENSG00000218730																							ENSG00000218730	0.162018	-0.208414	1.03628	-0.201117	0.840607							ENSG00000218730	0.179211	0.179801	0.836706	0.214891	0.829852
ENSG00000218757																							ENSG00000218757	1.60176	-0.818502	0.497009	-1.64685	0.099588							ENSG00000218757	2.2375	-0.529253	0.381284	-1.38808	0.165113	0.364708
ENSG00000218793																							ENSG00000218793	0.00628658	-0.0500133	3.22287	-0.0155183	0.987619							ENSG00000218793	0.0168188	0.0817122	2.9589	0.0276158	0.977969
ENSG00000218809																							ENSG00000218809	0.458046	-0.451216	0.634141	-0.711539	0.47675							ENSG00000218809	0.859091	-1.30388	0.514109	-2.5362	0.0112064
ENSG00000218813																							ENSG00000218813	0.00691868	0.0935732	3.22287	0.0290342	0.976837							ENSG00000218813	0.0280646	-0.0857368	2.76566	-0.0310005	0.975269
ENSG00000218857																							ENSG00000218857	0.221793	0.481045	0.845626	0.568863	0.569449							ENSG00000218857	0.217514	-0.255611	0.709149	-0.360447	0.718513
ENSG00000219023																							ENSG00000219023	46.2543	-0.202129	0.160021	-1.26314	0.206539	0.48031						ENSG00000219023	42.6619	0.686112	0.141567	4.84654	1.25632e-06	4.93646e-05
ENSG00000219039																							ENSG00000219039	0.0222412	0.00510954	3.20426	0.00159461	0.998728							ENSG00000219039	0.0275098	0.0988391	2.56642	0.0385125	0.969279
ENSG00000219088																																			ENSG00000219088	0.0110844	0.0941918	2.9589	0.0318334	0.974605
ENSG00000219150																							ENSG00000219150	0.194632	0.382902	0.619294	0.618288	0.536385							ENSG00000219150	0.172879	0.079592	0.593323	0.134146	0.893287
ENSG00000219159																							ENSG00000219159	0.0408248	0.157095	2.63331	0.0596568	0.952429							ENSG00000219159	0.0488397	0.0671499	2.32954	0.0288254	0.977004
ENSG00000219190																							ENSG00000219190	0.00265371	-0.0383317	3.22287	-0.0118937	0.99051							ENSG00000219190	0.00232934	0.177559	2.9589	0.0600085	0.952149
ENSG00000219201																							ENSG00000219201	7.78654	-0.207668	0.166453	-1.24761	0.212175	0.487557						ENSG00000219201	7.792	0.300928	0.132831	2.26549	0.0234827	0.0973399
ENSG00000219273																							ENSG00000219273	0.017077	0.153685	3.22287	0.0476858	0.961967							ENSG00000219273	0.0113802	0.0941918	2.9589	0.0318334	0.974605
ENSG00000219298																							ENSG00000219298	0.0302092	0.178753	3.00515	0.0594822	0.952568							ENSG00000219298	0.00773526	0.200922	2.9589	0.0679045	0.945862
ENSG00000219314																							ENSG00000219314	0.0377471	-0.201874	3.22287	-0.062638	0.950055							ENSG00000219314	0.0445471	0.233574	2.9589	0.0789394	0.937081
ENSG00000219329																							ENSG00000219329	0.718341	0.266682	0.48839	0.546044	0.585036							ENSG00000219329	0.699042	0.0891143	0.404933	0.220071	0.825815
ENSG00000219391																							ENSG00000219391	11.603	0.134426	0.186953	0.719036	0.472119	0.723946						ENSG00000219391	10.7685	0.354792	0.158763	2.23473	0.0254351	0.102975
ENSG00000219404																							ENSG00000219404	0.00262194	0.00340572	3.22287	0.00105674	0.999157
ENSG00000219409																							ENSG00000219409	0.0933703	-0.114988	1.65059	-0.0696645	0.944461							ENSG00000219409	0.111563	0.0747908	1.11017	0.067369	0.946288
ENSG00000219410																							ENSG00000219410	3.3196	-0.0931172	0.210731	-0.441878	0.658578							ENSG00000219410	3.42928	0.101018	0.175367	0.576036	0.564591	0.756154
ENSG00000219445																							ENSG00000219445	0.0191348	0.016791	3.22287	0.00520997	0.995843							ENSG00000219445	0.0152516	0.105075	2.9589	0.0355117	0.971672
ENSG00000219470																							ENSG00000219470	10.5649	-0.211961	0.184932	-1.14616	0.25173	0.533605						ENSG00000219470	9.70942	0.700516	0.148986	4.70189	2.57764e-06	8.71645e-05
ENSG00000219487																							ENSG00000219487	5.3221	-0.424073	0.222983	-1.90182	0.0571952							ENSG00000219487	4.67028	1.18074	0.19388	6.09002	1.12895e-09	1.57795e-07
ENSG00000219492																							ENSG00000219492	0.00563239	-0.0500133	3.22287	-0.0155183	0.987619							ENSG00000219492	0.00492923	0.189241	2.9589	0.0639565	0.949005
ENSG00000219500																							ENSG00000219500	0.00316623	0.00340572	3.22287	0.00105674	0.999157
ENSG00000219529		1	-0.00231417	0.0277564	0.933554																		ENSG00000219529	25.8768	-0.172329	0.0815744	-2.11254	0.0346399	0.190002						ENSG00000219529	28.6826	-0.0944571	0.0662183	-1.42645	0.153738	0.34784
ENSG00000219553																							ENSG00000219553	5.02134	-0.185621	0.259831	-0.714392	0.474985							ENSG00000219553	5.28842	0.093169	0.202542	0.459999	0.645517	0.811623
ENSG00000219559																							ENSG00000219559	0.198928	-0.0698568	0.891233	-0.0783822	0.937524							ENSG00000219559	0.168585	0.444471	0.846791	0.524889	0.59966
ENSG00000219604																							ENSG00000219604	0.0662247	0.414217	1.90329	0.217632	0.827716							ENSG00000219604	0.0324143	0.0745254	1.92226	0.0387697	0.969074
ENSG00000219619																							ENSG00000219619	0.0482856	-0.00486534	2.38048	-0.00204385	0.998369							ENSG00000219619	0.0356	0.258538	2.45122	0.105473	0.916
ENSG00000219622																							ENSG00000219622	0.0139847	-0.0433206	3.22287	-0.0134416	0.989275							ENSG00000219622	0.0123156	0.194683	2.9589	0.0657957	0.947541
ENSG00000219666																							ENSG00000219666	0.0455659	0.0435661	2.00141	0.0217677	0.982633							ENSG00000219666	0.0285206	0.270222	2.07928	0.12996	0.896598
ENSG00000219682																							ENSG00000219682	4.48921	0.295161	0.18852	1.56568	0.117424							ENSG00000219682	4.39558	-0.00073466	0.169213	-0.00434162	0.996536	0.998725
ENSG00000219699																							ENSG00000219699	0.0947376	0.369196	1.23883	0.298019	0.765689							ENSG00000219699	0.0661004	0.107538	1.45288	0.0740173	0.940997
ENSG00000219755		1	0.0249381	0.0266811	0.349958																		ENSG00000219755	6.98117	-0.125939	0.147792	-0.852137	0.394138	0.662564						ENSG00000219755	7.65208	-0.083222	0.120288	-0.691856	0.489028	0.699956
ENSG00000219758																							ENSG00000219758	0.0920072	0.494408	1.51495	0.326353	0.744158							ENSG00000219758	0.0634595	0.0183945	1.59608	0.0115248	0.990805
ENSG00000219784																							ENSG00000219784	0.0112819	0.0100984	3.22287	0.00313336	0.9975							ENSG00000219784	0.00921858	0.153398	2.9589	0.0518429	0.958654
ENSG00000219867																							ENSG00000219867	0.078771	0.100394	1.61117	0.062311	0.950315							ENSG00000219867	0.0797764	0.0397345	1.26837	0.0313272	0.975009
ENSG00000219928																							ENSG00000219928	16.3074	-0.00848337	0.135938	-0.0624063	0.950239	0.980688						ENSG00000219928	15.7882	0.306768	0.122029	2.51389	0.0119408	0.0599519
ENSG00000219951																							ENSG00000219951	1.62739	0.377042	0.362515	1.04007	0.298306							ENSG00000219951	1.64653	-0.166285	0.291269	-0.570898	0.568068	0.758665
ENSG00000219992																							ENSG00000219992	8.77665	-0.238794	0.131737	-1.81266	0.069885	0.276255						ENSG00000219992	9.47792	0.0403143	0.106039	0.380183	0.703809	0.847184
ENSG00000219993																							ENSG00000219993	0.0881311	-0.0315123	1.66192	-0.0189614	0.984872							ENSG00000219993	0.10568	0.0694518	1.19173	0.0582782	0.953527
ENSG00000220105																							ENSG00000220105	1.37002	0.0616587	0.327562	0.188235	0.850692							ENSG00000220105	1.34402	0.203344	0.293037	0.693921	0.487731	0.699016
ENSG00000220130																							ENSG00000220130	0.310021	-0.0757522	0.527661	-0.143562	0.885846							ENSG00000220130	0.3324	0.0254297	0.431775	0.0588956	0.953035
ENSG00000220131																							ENSG00000220131	0.00964007	0.0935732	3.22287	0.0290342	0.976837
ENSG00000220154																							ENSG00000220154	0.0728562	0.0870091	1.3122	0.0663078	0.947133							ENSG00000220154	0.055863	0.175321	1.3018	0.134676	0.892868
ENSG00000220204																							ENSG00000220204	1.9173	-0.349993	0.45312	-0.772407	0.439874							ENSG00000220204	2.35119	-0.34945	0.385629	-0.906183	0.364839	0.594317
ENSG00000220256																							ENSG00000220256	1.59627	0.275179	0.404772	0.679838	0.496607							ENSG00000220256	1.45417	0.301646	0.332254	0.907878	0.363943	0.593454
ENSG00000220349																							ENSG00000220349	0.0606167	-0.283643	2.15976	-0.131331	0.895513							ENSG00000220349	0.131193	-0.189318	1.10976	-0.170593	0.864543
ENSG00000220370																							ENSG00000220370	0.572811	0.728593	0.571258	1.27542	0.202161							ENSG00000220370	0.461454	0.264805	0.507002	0.522295	0.601465
ENSG00000220447																							ENSG00000220447	0.00755483	0.0935732	3.22287	0.0290342	0.976837
ENSG00000220472																							ENSG00000220472	64.4341	-0.0880587	0.133035	-0.66192	0.508022	0.749227						ENSG00000220472	59.0964	0.611878	0.115998	5.2749	1.32831e-07	7.55592e-06
ENSG00000220506																							ENSG00000220506	0.0205527	-0.120103	3.22287	-0.0372658	0.970273							ENSG00000220506	0.031899	0.151808	2.3279	0.0652123	0.948005
ENSG00000220522																							ENSG00000220522	0.0343648	0.113655	2.35699	0.0482204	0.961541							ENSG00000220522	0.0326145	0.110525	2.03625	0.0542784	0.956713
ENSG00000220600																							ENSG00000220600	0.155485	0.148947	1.04264	0.142856	0.886404							ENSG00000220600	0.223276	-0.52354	0.760051	-0.688823	0.490935
ENSG00000220614																							ENSG00000220614	0.713192	0.463363	0.46556	0.995281	0.3196							ENSG00000220614	0.608683	0.332241	0.400284	0.830014	0.406531
ENSG00000220685																							ENSG00000220685	3.35046	0.00305305	0.198174	0.0154059	0.987708							ENSG00000220685	3.63184	-0.130927	0.168198	-0.778407	0.436329	0.657754
ENSG00000220695		1	0.00942698	0.0213729	0.659161																		ENSG00000220695	4.53379	0.0365177	0.185777	0.196567	0.844166							ENSG00000220695	4.31849	0.322376	0.15523	2.07676	0.0378233	0.135836
ENSG00000220702																							ENSG00000220702	0.025516	-0.120103	3.22287	-0.0372658	0.970273							ENSG00000220702	0.0627242	-0.100467	1.86838	-0.0537725	0.957116
ENSG00000220734																							ENSG00000220734	0.0972505	0.250674	1.57893	0.158762	0.873857							ENSG00000220734	0.0768851	0.129888	1.31998	0.0984012	0.921614
ENSG00000220739																							ENSG00000220739	2.12048	-0.167808	0.303815	-0.552335	0.580719							ENSG00000220739	2.05079	0.430905	0.256172	1.68209	0.0925504	0.249751
ENSG00000220748																							ENSG00000220748	0.155335	-0.0497643	1.34677	-0.0369509	0.970524							ENSG00000220748	0.124225	0.430313	1.37891	0.312066	0.75499
ENSG00000220913																							ENSG00000220913	0.0189326	-0.120101	2.81681	-0.0426374	0.965991							ENSG00000220913	0.0275557	0.169732	1.96595	0.0863355	0.9312
ENSG00000220920																							ENSG00000220920	0.00245465	-0.0383317	3.22287	-0.0118937	0.99051							ENSG00000220920	0.0021524	0.177559	2.9589	0.0600085	0.952149
ENSG00000220949																							ENSG00000220949	0.0478518	0.036874	1.78222	0.02069	0.983493							ENSG00000220949	0.049314	0.0851927	1.42826	0.0596481	0.952436
ENSG00000220960																							ENSG00000220960	0.07587	-0.145044	1.69306	-0.0856697	0.931729							ENSG00000220960	0.0845724	0.182963	1.36427	0.13411	0.893315
ENSG00000220986																							ENSG00000220986	0.00646253	-0.0616949	3.22287	-0.0191429	0.984727							ENSG00000220986	0.0106843	0.16508	2.9589	0.0557909	0.955508
ENSG00000221060																							ENSG00000221060	0.0031404	0.00340572	3.22287	0.00105674	0.999157							ENSG00000221060	0.0020399	0.147956	2.9589	0.0500038	0.960119
ENSG00000221083																							ENSG00000221083	0.671915	0.205545	0.413779	0.49675	0.619365							ENSG00000221083	0.638795	0.218302	0.31757	0.687413	0.491823
ENSG00000221184																							ENSG00000221184	0.00733183	0.02178	3.22287	0.00675795	0.994608							ENSG00000221184	0.0132434	0.087952	2.9589	0.0297246	0.976287
ENSG00000221245																							ENSG00000221245	0.00645192	0.0635174	3.22287	0.0197084	0.984276
ENSG00000221611																							ENSG00000221611	0.00613928	-0.0500133	3.22287	-0.0155183	0.987619							ENSG00000221611	0.00538432	0.189241	2.9589	0.0639565	0.949005
ENSG00000221639																							ENSG00000221639	1.01667	-0.265261	0.399687	-0.663672	0.5069							ENSG00000221639	1.00343	0.421528	0.311707	1.35232	0.176273
ENSG00000221849																							ENSG00000221849	0.163902	0.816327	1.03648	0.787598	0.430932							ENSG00000221849	0.0821031	0.219033	1.05963	0.206708	0.836238
ENSG00000222000																							ENSG00000222000	0.464111	0.615315	0.712497	0.863604	0.387805							ENSG00000222000	0.453556	-0.240105	0.616066	-0.389739	0.69673
ENSG00000222001		1	0.0240651	0.0433631	0.578917																		ENSG00000222001	76.0292	0.136765	0.0677549	2.01852	0.0435369	0.214302						ENSG00000222001	73.3526	0.198312	0.0541203	3.66428	0.000248038	0.00325309
ENSG00000222012																							ENSG00000222012	1.99411	-0.390721	0.286064	-1.36585	0.171986							ENSG00000222012	2.13812	0.15114	0.227862	0.663294	0.507143	0.713427
ENSG00000222017																							ENSG00000222017	0.482929	0.197717	0.561782	0.351945	0.724879							ENSG00000222017	0.542285	-0.348924	0.441672	-0.790008	0.429523
ENSG00000222022																							ENSG00000222022	0.068505	-0.0615683	1.63742	-0.0376008	0.970006							ENSG00000222022	0.126161	-0.273364	1.19634	-0.2285	0.819257
ENSG00000222031																							ENSG00000222031	0.00726277	0.02178	3.22287	0.00675795	0.994608							ENSG00000222031	0.0114922	0.105873	2.9589	0.0357814	0.971457
ENSG00000222032																							ENSG00000222032	0.0705205	-0.0498862	1.42638	-0.034974	0.9721							ENSG00000222032	0.0969517	0.0036873	1.08708	0.00339192	0.997294
ENSG00000222042																							ENSG00000222042	0.0514784	0.127042	1.86106	0.0682632	0.945576							ENSG00000222042	0.0643138	-0.00497062	1.6736	-0.00297001	0.99763
ENSG00000222043																							ENSG00000222043	6.12619	0.471125	0.135807	3.46908	0.000522237	0.0167278						ENSG00000222043	6.29273	-0.285108	0.109518	-2.6033	0.0092332	0.0498002
ENSG00000222044																							ENSG00000222044	0.078334	-0.168407	1.47563	-0.114126	0.909138							ENSG00000222044	0.122369	-0.0600465	0.982135	-0.0611388	0.951249
ENSG00000222588																							ENSG00000222588	0.0142927	-0.036628	3.22287	-0.011365	0.990932							ENSG00000222588	0.030106	0.0213755	2.20109	0.00971132	0.992252
ENSG00000222966																							ENSG00000222966	0.00287379	0.00340572	3.22287	0.00105674	0.999157
ENSG00000223027																							ENSG00000223027	0.00283402	-0.0383317	3.22287	-0.0118937	0.99051							ENSG00000223027	0.00248635	0.177559	2.9589	0.0600085	0.952149
ENSG00000223342																																			ENSG00000223342	0.0371379	-0.0857375	2.8384	-0.0302063	0.975903
ENSG00000223343																							ENSG00000223343	3.02345	0.294358	0.192925	1.52577	0.127068							ENSG00000223343	3.24054	-0.318021	0.159158	-1.99815	0.0457008	0.155041
ENSG00000223344																							ENSG00000223344	0.0177206	-0.0249464	3.22287	-0.00774043	0.993824							ENSG00000223344	0.0175067	0.188443	2.9589	0.0636868	0.94922
ENSG00000223353																							ENSG00000223353	0.0725039	0.462647	1.98789	0.232733	0.815969							ENSG00000223353	0.0377218	0.0681721	2.12342	0.0321048	0.974388
ENSG00000223356																							ENSG00000223356	5.54513	0.189815	0.18452	1.0287	0.303621							ENSG00000223356	5.45491	0.0778553	0.144928	0.5372	0.59113	0.775194
ENSG00000223368																							ENSG00000223368	0.0101145	0.0935732	3.22287	0.0290342	0.976837
ENSG00000223373																							ENSG00000223373	0.00213495	-0.0383317	3.22287	-0.0118937	0.99051							ENSG00000223373	0.00186618	0.177559	2.9589	0.0600085	0.952149
ENSG00000223374																							ENSG00000223374	0.0281686	0.137018	2.43671	0.0562306	0.955158							ENSG00000223374	0.0375552	0.0150957	1.99617	0.00756234	0.993966
ENSG00000223375																							ENSG00000223375	0.0449479	-0.0816468	1.89681	-0.0430442	0.965666							ENSG00000223375	0.0483089	0.197695	1.49718	0.132045	0.894949
ENSG00000223379																							ENSG00000223379	0.00462527	0.0334616	3.22287	0.0103825	0.991716							ENSG00000223379	0.00640099	0.112113	2.9589	0.0378902	0.969775
ENSG00000223390																							ENSG00000223390	1.54965	0.337222	0.264967	1.27269	0.203127							ENSG00000223390	1.73988	-0.447642	0.219708	-2.03744	0.0416056	0.145416
ENSG00000223393																							ENSG00000223393	4.33663	0.00408314	0.176393	0.023148	0.981532							ENSG00000223393	4.6705	-0.109703	0.142201	-0.771463	0.440432	0.661223
ENSG00000223400																							ENSG00000223400	0.0932744	0.177176	1.73342	0.102212	0.918588							ENSG00000223400	0.0905406	-0.0430535	1.25223	-0.0343814	0.972573
ENSG00000223402																							ENSG00000223402	0.019294	-0.0666838	3.22287	-0.0206908	0.983492							ENSG00000223402	0.0193515	0.200124	2.9589	0.0676348	0.946076
ENSG00000223410																							ENSG00000223410	0.0960779	-0.340347	1.44964	-0.234781	0.814379							ENSG00000223410	0.0842959	0.503861	1.36444	0.369282	0.711918
ENSG00000223428																							ENSG00000223428	0.0047763	-0.0500133	3.22287	-0.0155183	0.987619							ENSG00000223428	0.00419243	0.189241	2.9589	0.0639565	0.949005
ENSG00000223429																							ENSG00000223429	0.183584	-0.254873	0.898948	-0.283524	0.776775							ENSG00000223429	0.166994	0.515228	0.809326	0.636614	0.524376
ENSG00000223432																							ENSG00000223432	0.0484845	0.168778	2.38329	0.0708171	0.943543							ENSG00000223432	0.055612	0.0194127	1.6182	0.0119965	0.990428
ENSG00000223436																							ENSG00000223436	0.13169	0.300809	1.26488	0.237816	0.812023							ENSG00000223436	0.145872	-0.233128	0.901079	-0.258721	0.79585
ENSG00000223438																							ENSG00000223438	0.0188004	-0.108421	3.22287	-0.0336412	0.973163							ENSG00000223438	0.0339211	0.104235	2.47348	0.042141	0.966386
ENSG00000223446																							ENSG00000223446	0.204163	0.0804225	0.948761	0.0847658	0.932448							ENSG00000223446	0.173122	0.359893	0.897027	0.401206	0.688268
ENSG00000223455																							ENSG00000223455	0.00624542	-0.00827587	3.22287	-0.00256786	0.997951							ENSG00000223455	0.00269779	0.177559	2.9589	0.0600085	0.952149
ENSG00000223461																							ENSG00000223461	0.984773	0.505129	0.277053	1.82322	0.0682698							ENSG00000223461	0.983915	-0.237706	0.245804	-0.967053	0.333518
ENSG00000223462																							ENSG00000223462	0.193351	0.0488009	0.84719	0.0576033	0.954065							ENSG00000223462	0.231818	-0.155475	0.629148	-0.24712	0.804815
ENSG00000223469																																			ENSG00000223469	0.00348142	0.130035	2.9589	0.043947	0.964947
ENSG00000223492																																			ENSG00000223492	0.0055422	0.130035	2.9589	0.043947	0.964947
ENSG00000223495																							ENSG00000223495	0.131823	-0.186659	0.92909	-0.200905	0.840773							ENSG00000223495	0.241665	-0.641674	0.658847	-0.973934	0.330089
ENSG00000223502																							ENSG00000223502	0.406459	0.389812	0.620056	0.628672	0.529564							ENSG00000223502	0.434868	-0.294024	0.581405	-0.505713	0.613058
ENSG00000223503																							ENSG00000223503	0.0478737	-0.153441	2.10227	-0.0729881	0.941816							ENSG00000223503	0.0843985	-0.043054	1.26026	-0.0341629	0.972747
ENSG00000223504																							ENSG00000223504	0.0399474	0.143707	3.22287	0.0445898	0.964434							ENSG00000223504	0.0171791	0.235967	2.9589	0.0797484	0.936437
ENSG00000223522																							ENSG00000223522	0.235237	-0.450731	0.932085	-0.483573	0.628689							ENSG00000223522	0.305859	-0.0456198	0.696264	-0.0655209	0.947759
ENSG00000223523																							ENSG00000223523	0.177902	-0.268524	0.867883	-0.309401	0.757017							ENSG00000223523	0.23681	-0.252765	0.57355	-0.440702	0.659429
ENSG00000223528																							ENSG00000223528	0.27413	0.311103	0.584969	0.531829	0.594845							ENSG00000223528	0.221604	0.387715	0.53671	0.722392	0.470054
ENSG00000223530																							ENSG00000223530	0.0549029	-0.135066	1.75285	-0.077055	0.93858							ENSG00000223530	0.1029	-0.139499	0.877612	-0.158953	0.873706
ENSG00000223536																							ENSG00000223536	0.0102499	0.0100984	3.22287	0.00313336	0.9975							ENSG00000223536	0.0161846	0.117555	2.9589	0.0397293	0.968309
ENSG00000223539																							ENSG00000223539	0.019262	-0.120103	3.22287	-0.0372658	0.970273							ENSG00000223539	0.0168996	0.259331	2.9589	0.0876443	0.930159
ENSG00000223542																							ENSG00000223542	2.36432	0.105104	0.284801	0.369043	0.712096							ENSG00000223542	2.28937	0.206556	0.244084	0.846251	0.397413	0.62319
ENSG00000223544																							ENSG00000223544	0.0175237	-0.0132648	3.22287	-0.00411584	0.996716							ENSG00000223544	0.0106277	0.212604	2.9589	0.0718525	0.942719
ENSG00000223559																							ENSG00000223559	2.918	-0.199809	0.182351	-1.09573	0.273195							ENSG00000223559	2.84919	0.468145	0.155905	3.00276	0.0026754	0.0197357
ENSG00000223563																							ENSG00000223563	0.015118	-0.0733765	3.22287	-0.0227675	0.981836							ENSG00000223563	0.0194787	0.176761	2.9589	0.0597389	0.952364
ENSG00000223570																							ENSG00000223570	0.033747	-0.190191	2.72158	-0.0698826	0.944287							ENSG00000223570	0.0319239	0.311505	2.32865	0.133771	0.893584
ENSG00000223576																							ENSG00000223576	0.0953884	-0.226816	1.51234	-0.149976	0.880783							ENSG00000223576	0.103545	0.246713	1.1197	0.220338	0.825608
ENSG00000223589																							ENSG00000223589	0.00589791	-0.0500133	3.22287	-0.0155183	0.987619							ENSG00000223589	0.00515789	0.189241	2.9589	0.0639565	0.949005
ENSG00000223593																							ENSG00000223593	0.109516	0.143836	1.37644	0.104499	0.916774							ENSG00000223593	0.12216	-0.0397355	1.07401	-0.0369974	0.970487
ENSG00000223598																							ENSG00000223598	0.0848463	0.248969	2.18938	0.113716	0.909463							ENSG00000223598	0.0415895	0.269416	2.9589	0.091053	0.927451
ENSG00000223599																							ENSG00000223599	7.73779	-0.212879	0.152925	-1.39205	0.163909	0.426993						ENSG00000223599	8.45106	-0.0148897	0.128307	-0.116047	0.907615	0.957418
ENSG00000223602																							ENSG00000223602	0.131106	-0.074831	1.0998	-0.0680407	0.945753							ENSG00000223602	0.137076	0.19696	0.946493	0.208095	0.835155
ENSG00000223612																							ENSG00000223612	7.82564	0.0773357	0.130834	0.591098	0.554455	0.776936						ENSG00000223612	8.02025	0.00154517	0.108766	0.0142065	0.988665	0.995243
ENSG00000223624																							ENSG00000223624	0.0135556	0.0702101	3.22287	0.021785	0.982619							ENSG00000223624	0.00784716	0.171319	2.9589	0.0578997	0.953829
ENSG00000223628																							ENSG00000223628	0.0226499	-0.006572	3.19274	-0.00205842	0.998358							ENSG00000223628	0.0337994	0.0745236	2.15779	0.0345371	0.972449
ENSG00000223634		1	-0.0113037	0.0321095	0.724811																		ENSG00000223634	3.23634	-0.479207	0.25743	-1.8615	0.0626732							ENSG00000223634	3.93089	-0.247671	0.197067	-1.25678	0.208832	0.422851
ENSG00000223642																							ENSG00000223642	0.308296	-0.16852	0.805873	-0.209115	0.834358							ENSG00000223642	0.257289	0.641327	0.670234	0.956871	0.338633
ENSG00000223643																							ENSG00000223643	0.709966	0.680956	0.502691	1.35462	0.175539							ENSG00000223643	0.652394	-0.0974817	0.391043	-0.249286	0.803139
ENSG00000223651																							ENSG00000223651	0.0624636	0.444272	2.0282	0.219048	0.826613							ENSG00000223651	0.0349015	0.0204264	2.01906	0.0101168	0.991928
ENSG00000223660																							ENSG00000223660	0.0233553	-0.0783654	3.22287	-0.0243154	0.980601							ENSG00000223660	0.022636	0.211806	2.9589	0.0715828	0.942934
ENSG00000223665																							ENSG00000223665	0.240308	-0.741457	0.891343	-0.831843	0.405498							ENSG00000223665	0.337177	-0.144292	0.677202	-0.213071	0.831272
ENSG00000223669																							ENSG00000223669	9.66234	0.120678	0.194491	0.620479	0.534942	0.765646						ENSG00000223669	9.54752	0.11724	0.159539	0.734867	0.46242	0.678158
ENSG00000223672																							ENSG00000223672	0.00633247	0.0334616	3.22287	0.0103825	0.991716
ENSG00000223675																							ENSG00000223675	0.166025	-0.0464062	1.00989	-0.0459518	0.963349							ENSG00000223675	0.127797	0.565234	1.07577	0.525424	0.599289
ENSG00000223697																							ENSG00000223697	0.238376	0.253363	0.770798	0.328703	0.74238							ENSG00000223697	0.23187	-0.0553744	0.607986	-0.0910784	0.92743
ENSG00000223711																							ENSG00000223711	5.3295	0.13886	0.14477	0.959174	0.337471							ENSG00000223711	5.7012	-0.184642	0.118439	-1.55897	0.119004	0.295124
ENSG00000223720																							ENSG00000223720	0.1728	0.239116	0.949691	0.251783	0.801209							ENSG00000223720	0.13964	0.299844	0.788027	0.3805	0.703574
ENSG00000223725																							ENSG00000223725	6.65349	0.149034	0.156878	0.950001	0.342112	0.615046						ENSG00000223725	7.27784	-0.270166	0.121994	-2.21458	0.0267888	0.106729
ENSG00000223726																							ENSG00000223726	0.00778319	-0.0616949	3.22287	-0.0191429	0.984727							ENSG00000223726	0.00681175	0.200922	2.9589	0.0679045	0.945862
ENSG00000223727																							ENSG00000223727	0.472663	-0.300022	0.496494	-0.604281	0.545657							ENSG00000223727	0.48241	0.216154	0.414357	0.52166	0.601907
ENSG00000223728																							ENSG00000223728	0.00982758	-0.0733765	3.22287	-0.0227675	0.981836							ENSG00000223728	0.00862432	0.212604	2.9589	0.0718525	0.942719
ENSG00000223732																							ENSG00000223732	0.00340182	0.00340572	3.22287	0.00105674	0.999157							ENSG00000223732	0.00242919	0.147956	2.9589	0.0500038	0.960119
ENSG00000223740																							ENSG00000223740	0.0489794	-0.171817	2.95551	-0.0581346	0.953641							ENSG00000223740	0.0644963	0.125559	2.23233	0.0562458	0.955146
ENSG00000223742																							ENSG00000223742	8.55694	0.571658	0.199708	2.86247	0.00420355	0.0568463						ENSG00000223742	7.81994	0.0170207	0.173848	0.0979053	0.922008	0.964357
ENSG00000223751																							ENSG00000223751	1.78174	-0.925177	0.481629	-1.92093	0.05474							ENSG00000223751	2.12107	0.0380084	0.379504	0.100153	0.920223	0.963495
ENSG00000223753																							ENSG00000223753	0.0267077	-0.143465	2.84477	-0.0504311	0.959779							ENSG00000223753	0.0411744	0.0887155	1.97541	0.04491	0.964179
ENSG00000223754																							ENSG00000223754	0.563603	-0.232203	0.42823	-0.542239	0.587654							ENSG00000223754	0.557363	0.375009	0.383856	0.976954	0.328592
ENSG00000223761																							ENSG00000223761	0.0237268	0.16038	2.6967	0.0594727	0.952576							ENSG00000223761	0.0222865	0.0458276	2.30522	0.01988	0.984139
ENSG00000223774																							ENSG00000223774	5.21762	-0.140671	0.170975	-0.822758	0.410646							ENSG00000223774	5.57532	0.0242178	0.13561	0.178584	0.858264	0.932819
ENSG00000223779																							ENSG00000223779	1.14552	-0.0441706	0.391272	-0.11289	0.910118							ENSG00000223779	1.25022	-0.108417	0.303997	-0.35664	0.721361	0.85757
ENSG00000223786																							ENSG00000223786	0.0434503	0.0368715	2.59761	0.0141944	0.988675							ENSG00000223786	0.0289108	0.246855	2.54335	0.097059	0.92268
ENSG00000223787																							ENSG00000223787	0.805463	-0.0797888	0.414326	-0.192575	0.847292							ENSG00000223787	0.8324	0.122354	0.309959	0.394741	0.693034
ENSG00000223795																							ENSG00000223795	0.186442	-0.578249	0.947499	-0.610289	0.54167							ENSG00000223795	0.191563	0.544113	0.740169	0.73512	0.462266
ENSG00000223800																							ENSG00000223800	0.00563154	0.0334616	3.22287	0.0103825	0.991716
ENSG00000223804																							ENSG00000223804	4.37379	0.394681	0.196666	2.00686	0.0447646							ENSG00000223804	4.77948	-0.428494	0.151481	-2.82871	0.00467362	0.0302692
ENSG00000223808																							ENSG00000223808	0.00829172	-0.0199575	3.22287	-0.00619246	0.995059							ENSG00000223808	0.00454117	0.189241	2.9589	0.0639565	0.949005
ENSG00000223811																							ENSG00000223811	0.0231052	-0.036628	3.22287	-0.011365	0.990932							ENSG00000223811	0.0245555	0.164283	2.83749	0.0578972	0.953831
ENSG00000223814																							ENSG00000223814	38.8015	0.22858	0.102008	2.2408	0.025039	0.159099						ENSG00000223814	36.5828	0.210733	0.0867213	2.43	0.0150988	0.071068
ENSG00000223829																							ENSG00000223829	0.0657791	-0.0265247	2.27361	-0.0116664	0.990692							ENSG00000223829	0.0574568	0.232737	2.0022	0.116241	0.907462
ENSG00000223831																							ENSG00000223831	0.0136662	-0.0132648	3.22287	-0.00411584	0.996716							ENSG00000223831	0.00894126	0.212604	2.9589	0.0718525	0.942719
ENSG00000223834																							ENSG00000223834	1.71649	0.075376	0.266287	0.283063	0.777128							ENSG00000223834	1.85283	-0.151952	0.207977	-0.730619	0.465012	0.680072
ENSG00000223837																							ENSG00000223837	15.0204	-0.00686432	0.113835	-0.0603006	0.951916	0.981102						ENSG00000223837	15.9999	-0.0663382	0.0885728	-0.748968	0.453877	0.670906
ENSG00000223838																							ENSG00000223838	0.0323166	-0.0416169	3.22132	-0.0129192	0.989692							ENSG00000223838	0.0306613	0.217248	2.95192	0.0735956	0.941332
ENSG00000223842																							ENSG00000223842	0.0109411	-0.0967396	3.22287	-0.0300167	0.976054							ENSG00000223842	0.0143293	0.182203	2.9589	0.061578	0.950899
ENSG00000223847																							ENSG00000223847	0.0139039	0.153685	3.22287	0.0476858	0.961967							ENSG00000223847	0.00757183	0.130035	2.9589	0.043947	0.964947
ENSG00000223849																							ENSG00000223849	2.79579	-0.127768	0.232814	-0.548798	0.583144							ENSG00000223849	2.81615	0.242909	0.188572	1.28815	0.197694	0.408469
ENSG00000223859																							ENSG00000223859	0.0731199	-0.133362	1.7868	-0.0746374	0.940503							ENSG00000223859	0.0732181	0.207343	1.38222	0.150007	0.880759
ENSG00000223861																							ENSG00000223861	4.00153	-0.298606	0.226858	-1.31627	0.188083							ENSG00000223861	3.64859	0.85272	0.193901	4.39771	1.094e-05	0.000275868
ENSG00000223869																							ENSG00000223869	0.00240506	0.00340572	3.22287	0.00105674	0.999157
ENSG00000223872																							ENSG00000223872	1.4754	-0.448751	0.411433	-1.0907	0.275404							ENSG00000223872	1.54921	0.279136	0.351408	0.794337	0.426999	0.649494
ENSG00000223881																							ENSG00000223881	0.32977	0.0514816	0.737159	0.069838	0.944323							ENSG00000223881	0.344257	-0.0701389	0.609101	-0.115152	0.908325
ENSG00000223884																							ENSG00000223884	0.0220594	0.130324	2.73385	0.0476705	0.961979							ENSG00000223884	0.0172613	0.0459205	2.40855	0.0190656	0.984789
ENSG00000223886																							ENSG00000223886	1.48661	-0.433927	0.481513	-0.901175	0.367495							ENSG00000223886	1.32035	1.08391	0.439136	2.46829	0.0135762	0.0658223
ENSG00000223889																																			ENSG00000223889	0.00394584	0.130035	2.9589	0.043947	0.964947
ENSG00000223890																							ENSG00000223890	0.00336845	-0.0383317	3.22287	-0.0118937	0.99051							ENSG00000223890	0.0052809	0.159638	2.9589	0.0539518	0.956974
ENSG00000223901																							ENSG00000223901	0.08751	-0.221826	1.24649	-0.177961	0.858754							ENSG00000223901	0.0913938	0.283791	1.02009	0.278203	0.780856
ENSG00000223906																							ENSG00000223906	0.00576456	-0.0500133	3.22287	-0.0155183	0.987619							ENSG00000223906	0.00506905	0.189241	2.9589	0.0639565	0.949005
ENSG00000223908																							ENSG00000223908	0.700366	-1.05188	0.503918	-2.0874	0.0368518							ENSG00000223908	0.664666	1.20471	0.444929	2.70764	0.00677639
ENSG00000223911																							ENSG00000223911	0.0123925	-0.108421	3.22287	-0.0336412	0.973163							ENSG00000223911	0.0149052	0.211806	2.9589	0.0715828	0.942934
ENSG00000223918																																			ENSG00000223918	0.00305957	0.130035	2.9589	0.043947	0.964947
ENSG00000223930																							ENSG00000223930	2.51831	0.15633	0.332391	0.47032	0.638126							ENSG00000223930	2.64957	-0.139778	0.272308	-0.513309	0.607735	0.787178
ENSG00000223931																							ENSG00000223931	0.0530814	-0.10501	1.59967	-0.0656444	0.947661							ENSG00000223931	0.0955077	-0.121478	0.907525	-0.133856	0.893516
ENSG00000223942																							ENSG00000223942	0.039205	-0.130078	2.46653	-0.0527373	0.957941							ENSG00000223942	0.0513855	0.149946	1.91655	0.0782373	0.937639
ENSG00000223944																							ENSG00000223944	0.0346175	0.0835984	2.51758	0.0332059	0.97351							ENSG00000223944	0.0382011	0.0384579	2.11859	0.0181526	0.985517
ENSG00000223947																							ENSG00000223947	3.19176	0.214891	0.240952	0.891843	0.372477							ENSG00000223947	3.62427	-0.424567	0.190027	-2.23425	0.0254666	0.103089
ENSG00000223948																							ENSG00000223948	0.018415	0.100266	3.22287	0.0311108	0.975181							ENSG00000223948	0.0172221	0.0817122	2.9589	0.0276158	0.977969
ENSG00000223958																							ENSG00000223958	0.0573262	-0.0399087	1.74265	-0.0229012	0.981729							ENSG00000223958	0.0474508	0.257746	1.56735	0.164447	0.869379
ENSG00000223966																							ENSG00000223966	0.0398293	-0.0416134	2.15788	-0.0192843	0.984614							ENSG00000223966	0.050644	0.145572	1.71543	0.0848601	0.932373
ENSG00000223969		1	0.0134261	0.0317499	0.67239																		ENSG00000223969	132.133	-0.0595174	0.0722373	-0.823915	0.409988	0.676002						ENSG00000223969	142.7	-0.0823743	0.0628208	-1.31126	0.189771	0.397768
ENSG00000223975																							ENSG00000223975	0.0982117	-0.0131372	1.2776	-0.0102827	0.991796							ENSG00000223975	0.147543	-0.17126	0.969829	-0.176588	0.859832
ENSG00000223977		1	-0.01423	0.0140585	0.311442																		ENSG00000223977	4.65436	0.117166	0.30717	0.381438	0.702878							ENSG00000223977	4.71907	0.0136069	0.261647	0.0520046	0.958525	0.981977
ENSG00000223989																							ENSG00000223989	0.193006	0.199781	0.876444	0.227944	0.819689							ENSG00000223989	0.156781	0.277758	0.772383	0.359612	0.719137
ENSG00000223999																							ENSG00000223999	3.44015	-0.00309201	0.207101	-0.01493	0.988088							ENSG00000223999	3.69946	-0.109495	0.166932	-0.655927	0.511871	0.716788
ENSG00000224000																																			ENSG00000224000	0.00913583	0.0762704	2.9589	0.0257766	0.979436
ENSG00000224001																							ENSG00000224001	0.131229	-0.288509	1.22617	-0.235292	0.813982							ENSG00000224001	0.132754	0.416612	1.00982	0.412561	0.679928
ENSG00000224012																							ENSG00000224012	0.0130091	0.0100984	3.22287	0.00313336	0.9975							ENSG00000224012	0.00572635	0.189241	2.9589	0.0639565	0.949005
ENSG00000224014																							ENSG00000224014	0.886394	-0.359926	0.320998	-1.12127	0.262172							ENSG00000224014	1.06432	-0.252687	0.261163	-0.967546	0.333271
ENSG00000224015																							ENSG00000224015	1.15332	0.286244	0.257233	1.11278	0.265802							ENSG00000224015	1.08107	0.179779	0.231006	0.778245	0.436425
ENSG00000224016																							ENSG00000224016	5.50513	0.29805	0.134057	2.22332	0.0261945							ENSG00000224016	5.51557	-0.078401	0.106712	-0.734694	0.462526	0.678172
ENSG00000224025																							ENSG00000224025	0.186475	0.20407	1.02889	0.198339	0.842779							ENSG00000224025	0.182335	0.124725	0.804797	0.154977	0.876839
ENSG00000224029																							ENSG00000224029	0.137765	0.0503826	0.999229	0.0504214	0.959787							ENSG00000224029	0.161184	-0.0363548	0.785773	-0.0462663	0.963098
ENSG00000224038																							ENSG00000224038	0.00721517	0.0635174	3.22287	0.0197084	0.984276							ENSG00000224038	0.00895904	0.0941918	2.9589	0.0318334	0.974605
ENSG00000224049																							ENSG00000224049	0.0115922	-0.0733765	3.22287	-0.0227675	0.981836							ENSG00000224049	0.0144834	0.176761	2.9589	0.0597389	0.952364
ENSG00000224066																							ENSG00000224066	43.1028	-0.114368	0.0909906	-1.25692	0.208783	0.483265						ENSG00000224066	47.3378	-0.109093	0.0649795	-1.67888	0.0931757	0.250793
ENSG00000224067																							ENSG00000224067	9.86404	-0.116654	0.128118	-0.910518	0.36255	0.633373						ENSG00000224067	10.5089	0.0116396	0.106143	0.10966	0.912679	0.959922
ENSG00000224069																							ENSG00000224069	0.175573	-0.161592	1.08896	-0.148391	0.882034							ENSG00000224069	0.219423	-0.0834347	0.794832	-0.104972	0.916398
ENSG00000224076																							ENSG00000224076	0.00543013	0.0334616	3.22287	0.0103825	0.991716
ENSG00000224077																							ENSG00000224077	0.0503152	0.145417	1.6885	0.086122	0.931369							ENSG00000224077	0.0363427	0.168936	1.61755	0.104439	0.916821
ENSG00000224079																							ENSG00000224079	1.63228	-0.60023	0.32469	-1.84862	0.0645123							ENSG00000224079	1.9086	-0.0579683	0.256642	-0.225872	0.821301	0.912861
ENSG00000224090																							ENSG00000224090	23.2722	0.275261	0.101326	2.7166	0.00659573	0.0747677						ENSG00000224090	21.1914	0.311989	0.095214	3.27671	0.00105022	0.00987386
ENSG00000224091																							ENSG00000224091	0.100325	0.501101	1.57294	0.318576	0.750048							ENSG00000224091	0.0691404	0.0485693	1.74898	0.02777	0.977846
ENSG00000224092																							ENSG00000224092	0.117663	1.08628	1.37589	0.78951	0.429814							ENSG00000224092	0.0272539	0.06284	2.3921	0.0262698	0.979042
ENSG00000224097																							ENSG00000224097	29.1913	0.0221267	0.0773122	0.2862	0.774725	0.899961						ENSG00000224097	29.6417	0.0948393	0.0615536	1.54076	0.123375	0.302255
ENSG00000224099																							ENSG00000224099	0.0139144	0.0818916	3.22287	0.0254096	0.979728							ENSG00000224099	0.00226463	0.177559	2.9589	0.0600085	0.952149
ENSG00000224100																							ENSG00000224100	0.924118	0.188166	0.359761	0.52303	0.600953							ENSG00000224100	0.904962	0.110019	0.337407	0.326072	0.74437
ENSG00000224114																							ENSG00000224114	240.401	0.164843	0.267865	0.615394	0.538294	0.767735						ENSG00000224114	241.486	0.0183658	0.230403	0.0797119	0.936466	0.971279
ENSG00000224127																																			ENSG00000224127	0.00187977	0.147956	2.9589	0.0500038	0.960119
ENSG00000224132																							ENSG00000224132	0.202393	0.354411	0.905404	0.391439	0.695472							ENSG00000224132	0.200656	-0.259174	0.791783	-0.32733	0.743418
ENSG00000224136																							ENSG00000224136	0.0614196	0.455954	1.92462	0.236906	0.812729							ENSG00000224136	0.0265802	0.0448089	2.10234	0.0213138	0.982995
ENSG00000224138																							ENSG00000224138	0.0269602	-0.0416169	3.22287	-0.012913	0.989697							ENSG00000224138	0.0232684	0.217248	2.9589	0.0734219	0.94147
ENSG00000224155																							ENSG00000224155	0.243925	-0.305777	0.747404	-0.409119	0.682452							ENSG00000224155	0.26254	0.337931	0.611192	0.552904	0.580329
ENSG00000224163																							ENSG00000224163	0.140657	-0.290213	1.34702	-0.215448	0.829418							ENSG00000224163	0.141917	0.358197	1.13314	0.31611	0.751919
ENSG00000224172																							ENSG00000224172	0.70088	-0.173963	0.510485	-0.340779	0.73327							ENSG00000224172	0.654563	0.672937	0.439379	1.53157	0.12563
ENSG00000224174																							ENSG00000224174	4.00841	-0.386598	0.323731	-1.1942	0.232401							ENSG00000224174	3.38834	1.38785	0.301605	4.60156	4.19339e-06	0.000130663
ENSG00000224194																							ENSG00000224194	0.0990291	0.262357	0.926297	0.283232	0.776999							ENSG00000224194	0.15519	-0.404623	0.582497	-0.694635	0.487284
ENSG00000224207																							ENSG00000224207	0.0344743	-0.0833526	2.7069	-0.0307926	0.975435							ENSG00000224207	0.0253799	0.282695	2.81764	0.10033	0.920082
ENSG00000224216																							ENSG00000224216	2.09791	0.170491	0.255905	0.66623	0.505264							ENSG00000224216	1.89807	0.435339	0.213105	2.04284	0.0410684	0.144105
ENSG00000224218																							ENSG00000224218	0.00731102	0.02178	3.22287	0.00675795	0.994608							ENSG00000224218	0.00265286	0.177559	2.9589	0.0600085	0.952149
ENSG00000224228																							ENSG00000224228	0.0919743	-0.250179	1.24843	-0.200395	0.841172							ENSG00000224228	0.142168	-0.0676338	0.815941	-0.0828906	0.933939
ENSG00000224239																							ENSG00000224239	1.7725	-0.256367	0.296263	-0.865336	0.386854							ENSG00000224239	1.93034	0.016036	0.245407	0.0653443	0.9479	0.976717
ENSG00000224245																							ENSG00000224245	0.0402169	-0.0349211	2.29723	-0.0152014	0.987872							ENSG00000224245	0.0334405	0.222698	2.03073	0.109664	0.912676
ENSG00000224247																							ENSG00000224247	0.102529	0.466057	1.28372	0.363051	0.716567							ENSG00000224247	0.0787343	0.0407564	1.17739	0.034616	0.972386
ENSG00000224251																							ENSG00000224251	18.327	0.155078	0.106682	1.45365	0.146042	0.40404						ENSG00000224251	19.3604	-0.152727	0.0864978	-1.76568	0.0774496	0.222263
ENSG00000224252																							ENSG00000224252	0.0104878	0.0935732	3.22287	0.0290342	0.976837
ENSG00000224256																							ENSG00000224256	0.0362636	-0.0833519	2.4983	-0.0333635	0.973385							ENSG00000224256	0.0455073	0.121251	2.06642	0.0586769	0.953209
ENSG00000224260																																			ENSG00000224260	0.00579637	0.0941918	2.9589	0.0318334	0.974605
ENSG00000224272		2	-0.0108688	0.0128149	0.396365																		ENSG00000224272	80.3317	-0.0345451	0.119583	-0.28888	0.772674	0.898767						ENSG00000224272	78.8554	0.261474	0.0992142	2.63545	0.00840254	0.0466784
ENSG00000224277																							ENSG00000224277	0.0208525	-0.120102	2.98901	-0.0401813	0.967949							ENSG00000224277	0.0200373	0.241413	2.52129	0.0957498	0.923719
ENSG00000224280																							ENSG00000224280	4.00732	-0.37436	0.26989	-1.38708	0.165416							ENSG00000224280	3.73686	0.772733	0.231059	3.3443	0.0008249	0.00819927
ENSG00000224282																							ENSG00000224282	0.433092	-0.308837	0.51335	-0.601612	0.547433							ENSG00000224282	0.400604	0.671459	0.45103	1.48872	0.136561
ENSG00000224297																							ENSG00000224297	0.080122	-0.0332163	1.85025	-0.0179523	0.985677							ENSG00000224297	0.0805142	0.065126	1.42304	0.0457655	0.963497
ENSG00000224301																							ENSG00000224301	0.263722	0.451091	0.732341	0.615958	0.537922							ENSG00000224301	0.233399	-0.00274448	0.661057	-0.00415166	0.996687
ENSG00000224302																							ENSG00000224302	0.563363	0.542398	0.454047	1.19458	0.232249							ENSG00000224302	0.591865	-0.428101	0.383222	-1.11711	0.263947
ENSG00000224322																							ENSG00000224322	0.00940892	-0.0733765	3.22287	-0.0227675	0.981836							ENSG00000224322	0.0115023	0.176761	2.9589	0.0597389	0.952364
ENSG00000224330																							ENSG00000224330	0.111835	0.26406	1.37823	0.191593	0.848061							ENSG00000224330	0.11105	0.0207348	1.15303	0.0179828	0.985653
ENSG00000224331																							ENSG00000224331	26.0522	0.293302	0.107454	2.72956	0.00634187	0.0729691						ENSG00000224331	25.9662	-0.0588218	0.090819	-0.647681	0.517191	0.720997
ENSG00000224334																							ENSG00000224334	0.311953	0.552986	0.711493	0.777219	0.43703							ENSG00000224334	0.301455	-0.207973	0.540558	-0.384738	0.700432
ENSG00000224342																							ENSG00000224342	0.0429146	-0.106715	2.27151	-0.0469796	0.962529							ENSG00000224342	0.0456801	0.198539	1.6528	0.120123	0.904386
ENSG00000224356																							ENSG00000224356	22.6479	-0.0202051	0.108303	-0.18656	0.852006	0.938269						ENSG00000224356	24.6472	-0.133766	0.0835659	-1.60073	0.109437	0.279297
ENSG00000224361																							ENSG00000224361	0.239841	-0.287557	0.927548	-0.310018	0.756547							ENSG00000224361	0.220779	0.523967	0.77689	0.674442	0.500031
ENSG00000224363																							ENSG00000224363	0.0289263	-0.0182521	2.79939	-0.00652003	0.994798							ENSG00000224363	0.0195447	0.247649	2.9589	0.0836964	0.933298
ENSG00000224365																							ENSG00000224365	0.318526	-0.667332	0.43881	-1.52078	0.128316							ENSG00000224365	0.329209	0.718228	0.382106	1.87966	0.0601547
ENSG00000224366																							ENSG00000224366	0.451767	-0.231298	0.435019	-0.531697	0.594936							ENSG00000224366	0.491892	-0.00751953	0.343902	-0.0218653	0.982555
ENSG00000224370																							ENSG00000224370	0.0464939	-0.0466017	1.88434	-0.024731	0.98027							ENSG00000224370	0.041585	0.21646	1.67106	0.129534	0.896935
ENSG00000224371																							ENSG00000224371	8.7863	-0.202399	0.156255	-1.29532	0.195211	0.466205						ENSG00000224371	9.6475	-0.0434713	0.123164	-0.352955	0.724122	0.859499
ENSG00000224374																							ENSG00000224374	0.0170422	0.0284726	3.22287	0.00883457	0.992951							ENSG00000224374	0.0080975	0.183001	2.9589	0.0618477	0.950684
ENSG00000224376																							ENSG00000224376	9.38454	-0.0748054	0.149384	-0.500759	0.616541	0.814964						ENSG00000224376	9.34213	0.23666	0.126359	1.87292	0.061079	0.189331
ENSG00000224387																							ENSG00000224387	1.94966	0.243061	0.28362	0.856993	0.391449							ENSG00000224387	2.04467	-0.17715	0.222859	-0.794895	0.426674	0.649269
ENSG00000224404																							ENSG00000224404	0.00674284	-0.0500133	3.22287	-0.0155183	0.987619							ENSG00000224404	0.0322408	-0.0253523	2.49509	-0.0101609	0.991893
ENSG00000224407																							ENSG00000224407	4.54727	-0.139563	0.178648	-0.781219	0.434674							ENSG00000224407	5.35615	-0.310728	0.142387	-2.18228	0.0290889	0.112864
ENSG00000224409																							ENSG00000224409	0.00327909	-0.0383317	3.22287	-0.0118937	0.99051							ENSG00000224409	0.0152789	0.0700306	2.9589	0.0236678	0.981118
ENSG00000224413																							ENSG00000224413	8.21398	-0.0583056	0.167182	-0.348754	0.727274	0.875264						ENSG00000224413	8.08138	0.2634	0.134947	1.95188	0.0509522	0.166815
ENSG00000224414																							ENSG00000224414	0.00257524	-0.0383317	3.22287	-0.0118937	0.99051							ENSG00000224414	0.00226463	0.177559	2.9589	0.0600085	0.952149
ENSG00000224415																							ENSG00000224415	40.2824	-0.0597083	0.108403	-0.550798	0.581772	0.7952						ENSG00000224415	37.26	0.54542	0.0937273	5.81923	5.912e-09	5.86247e-07
ENSG00000224417		1	0.00460714	0.0573417	0.935963																		ENSG00000224417	104.393	-0.308367	0.107773	-2.86127	0.00421952	0.0570289						ENSG00000224417	107.788	0.254155	0.0934879	2.71859	0.00655608	0.0391354
ENSG00000224427																							ENSG00000224427	0.0305255	-0.0416146	2.57505	-0.0161607	0.987106							ENSG00000224427	0.0265592	0.235173	2.58209	0.0910786	0.92743
ENSG00000224431																							ENSG00000224431	0.00495728	-0.0500133	3.22287	-0.0155183	0.987619							ENSG00000224431	0.00699119	0.153398	2.9589	0.0518429	0.958654
ENSG00000224448																							ENSG00000224448	0.347276	0.318108	0.713372	0.445921	0.655654							ENSG00000224448	0.369896	-0.220973	0.544879	-0.405544	0.685077
ENSG00000224469																							ENSG00000224469	0.0293472	0.0535395	3.22287	0.0166124	0.986746							ENSG00000224469	0.0268356	0.146362	2.7878	0.0525009	0.95813
ENSG00000224477		1	0.0088904	0.0210361	0.672569																		ENSG00000224477	7.91862	0.153747	0.179064	0.858618	0.390551	0.658801						ENSG00000224477	7.96184	0.0267071	0.155168	0.172117	0.863345	0.93578
ENSG00000224478																							ENSG00000224478	0.943498	-0.0517111	0.421213	-0.122767	0.902292							ENSG00000224478	0.990425	0.0193405	0.336652	0.0574495	0.954187
ENSG00000224481																							ENSG00000224481	0.270023	0.0764037	0.863989	0.0884314	0.929534							ENSG00000224481	0.262579	0.0962243	0.680787	0.141343	0.887599
ENSG00000224504																							ENSG00000224504	0.065931	0.0870074	2.01663	0.043145	0.965586							ENSG00000224504	0.0430263	0.281104	2.37763	0.118228	0.905887
ENSG00000224513																							ENSG00000224513	0.0228454	0.100266	3.18474	0.0314833	0.974884							ENSG00000224513	0.00424741	0.189241	2.9589	0.0639565	0.949005
ENSG00000224515																							ENSG00000224515	0.00409636	-0.0500133	3.22287	-0.0155183	0.987619							ENSG00000224515	0.0035963	0.189241	2.9589	0.0639565	0.949005
ENSG00000224516																																			ENSG00000224516	0.0139973	0.0044268	2.9589	0.0014961	0.998806
ENSG00000224518																																			ENSG00000224518	0.00834328	0.0941918	2.9589	0.0318334	0.974605
ENSG00000224521																							ENSG00000224521	0.0764979	-0.0431949	2.09399	-0.020628	0.983542							ENSG00000224521	0.0554678	0.351196	2.13952	0.164147	0.869615
ENSG00000224523																							ENSG00000224523	0.229761	0.398826	0.603249	0.661131	0.508528							ENSG00000224523	0.185774	0.286937	0.557682	0.514517	0.606891
ENSG00000224525																							ENSG00000224525	0.10837	-0.185078	1.71142	-0.108143	0.913882							ENSG00000224525	0.110915	0.216987	1.45336	0.149301	0.881316
ENSG00000224529																							ENSG00000224529	0.00251614	-0.0383317	3.22287	-0.0118937	0.99051							ENSG00000224529	0.00527166	0.141716	2.9589	0.047895	0.9618
ENSG00000224532																							ENSG00000224532	0.00227082	-0.0383317	3.22287	-0.0118937	0.99051							ENSG00000224532	0.00976162	0.0700306	2.9589	0.0236678	0.981118
ENSG00000224541																							ENSG00000224541	0.568585	0.119821	0.398925	0.30036	0.763903							ENSG00000224541	0.63514	-0.324831	0.335794	-0.967352	0.333368
ENSG00000224549		1	-0.00823177	0.0137384	0.549053																		ENSG00000224549	4.39598	0.189377	0.203104	0.932413	0.351123							ENSG00000224549	4.40044	0.023384	0.166389	0.140539	0.888234	0.947641
ENSG00000224555																							ENSG00000224555	0.218364	0.129081	0.805211	0.160307	0.872639							ENSG00000224555	0.220966	0.0138461	0.641593	0.0215808	0.982782
ENSG00000224570																							ENSG00000224570	0.0218203	-0.0967396	3.22287	-0.0300167	0.976054							ENSG00000224570	0.0238745	0.182203	2.9589	0.061578	0.950899
ENSG00000224579																							ENSG00000224579	0.00909696	0.0100984	3.22287	0.00313336	0.9975							ENSG00000224579	0.024749	0.00975621	2.9589	0.00329725	0.997369
ENSG00000224583																																			ENSG00000224583	0.012146	0.0762704	2.9589	0.0257766	0.979436
ENSG00000224585																							ENSG00000224585	0.00707569	0.0334616	3.22287	0.0103825	0.991716
ENSG00000224595																							ENSG00000224595	0.0114952	0.0935732	3.22287	0.0290342	0.976837
ENSG00000224600																							ENSG00000224600	0.0992409	0.434297	1.38054	0.314585	0.753077							ENSG00000224600	0.0766012	-0.0537247	1.37208	-0.0391556	0.968766
ENSG00000224603																							ENSG00000224603	0.00867793	-0.085058	3.22287	-0.0263921	0.978945							ENSG00000224603	0.0118469	0.188443	2.9589	0.0636868	0.94922
ENSG00000224604																							ENSG00000224604	0.014036	0.213797	3.22287	0.0663374	0.947109							ENSG00000224604	0.00829584	0.0941918	2.9589	0.0318334	0.974605
ENSG00000224605																							ENSG00000224605	0.0027382	-0.0383317	3.22287	-0.0118937	0.99051							ENSG00000224605	0.0187071	0.0341406	2.9589	0.0115383	0.990794
ENSG00000224610																							ENSG00000224610	0.111651	-0.00972995	1.23304	-0.00789101	0.993704							ENSG00000224610	0.0901325	0.378255	1.25533	0.301319	0.763171
ENSG00000224612																							ENSG00000224612	0.0551653	0.449261	2.06234	0.21784	0.827553							ENSG00000224612	0.0150689	0.129237	2.9589	0.0436773	0.965162
ENSG00000224621																							ENSG00000224621	5.01266	-0.326447	0.2201	-1.48318	0.138027							ENSG00000224621	6.88617	-0.684512	0.188764	-3.62629	0.000287519	0.00363135
ENSG00000224626																							ENSG00000224626	0.1832	-0.231863	0.895559	-0.258903	0.79571							ENSG00000224626	0.198719	0.176785	0.667114	0.265	0.79101
ENSG00000224628																							ENSG00000224628	21.1697	-0.216561	0.151349	-1.43087	0.152467	0.41276						ENSG00000224628	19.9909	0.584207	0.130805	4.46625	7.96031e-06	0.00021495
ENSG00000224635		2	0.0211978	0.0155561	0.172988																		ENSG00000224635	26.8449	-0.102053	0.129682	-0.786948	0.431312	0.693694						ENSG00000224635	28.116	0.0577671	0.107955	0.535103	0.592578	0.776074
ENSG00000224643																							ENSG00000224643	0.0126669	0.123629	3.22287	0.03836	0.969401							ENSG00000224643	0.0212269	-0.0621446	2.9589	-0.0210026	0.983244
ENSG00000224644																							ENSG00000224644	0.0216228	-0.036628	3.22287	-0.011365	0.990932							ENSG00000224644	0.0283132	0.110522	2.37508	0.0465342	0.962885
ENSG00000224645																							ENSG00000224645	0.0934367	-0.0715458	1.29065	-0.055434	0.955793							ENSG00000224645	0.090635	0.247729	1.08912	0.227458	0.820067
ENSG00000224647																							ENSG00000224647	0.0918407	0.0352934	1.19987	0.0294144	0.976534							ENSG00000224647	0.134101	-0.284356	0.775899	-0.366486	0.714002
ENSG00000224649																							ENSG00000224649	0.49682	0.0603852	0.530573	0.113811	0.909387							ENSG00000224649	0.502059	0.134508	0.416737	0.322764	0.746874
ENSG00000224653																							ENSG00000224653	0.00797303	-0.0500133	3.22287	-0.0155183	0.987619							ENSG00000224653	0.00698411	0.189241	2.9589	0.0639565	0.949005
ENSG00000224661																							ENSG00000224661	0.039643	0.227182	3.11817	0.0728576	0.941919							ENSG00000224661	0.0146063	0.176761	2.9589	0.0597389	0.952364
ENSG00000224667																							ENSG00000224667	0.0179294	0.0585285	3.22287	0.0181604	0.985511							ENSG00000224667	0.0216359	0.0575063	2.68431	0.0214232	0.982908
ENSG00000224669																							ENSG00000224669	7.63189	-0.352361	0.304454	-1.15736	0.247127	0.528376						ENSG00000224669	6.80511	1.00483	0.262916	3.82188	0.000132437	0.00197225
ENSG00000224691																							ENSG00000224691	0.10069	0.0119295	1.44257	0.00826967	0.993402							ENSG00000224691	0.0951296	0.093045	1.25669	0.0740396	0.940979
ENSG00000224692																							ENSG00000224692	0.0119195	-0.0733765	3.22287	-0.0227675	0.981836							ENSG00000224692	0.010469	0.212604	2.9589	0.0718525	0.942719
ENSG00000224698																							ENSG00000224698	0.0330646	0.0234837	3.22287	0.00728659	0.994186							ENSG00000224698	0.0161216	0.235967	2.9589	0.0797484	0.936437
ENSG00000224713																							ENSG00000224713	2.63225	-0.169513	0.262764	-0.645115	0.518852							ENSG00000224713	2.71089	0.172884	0.22813	0.75783	0.448553	0.667298
ENSG00000224715																							ENSG00000224715	0.0621206	-0.0632725	1.91563	-0.0330296	0.973651							ENSG00000224715	0.114372	-0.187314	1.38757	-0.134995	0.892616
ENSG00000224719																							ENSG00000224719	0.00234788	-0.0383317	3.22287	-0.0118937	0.99051							ENSG00000224719	0.00364218	0.159638	2.9589	0.0539518	0.956974
ENSG00000224722																							ENSG00000224722	12.8544	-0.41841	0.184062	-2.2732	0.0230144	0.151669						ENSG00000224722	11.6534	0.97422	0.153775	6.33538	2.36763e-10	4.85976e-08
ENSG00000224731																							ENSG00000224731	0.172771	0.902977	1.007	0.896704	0.369877							ENSG00000224731	0.100471	0.0175635	1.02251	0.0171769	0.986295
ENSG00000224738																							ENSG00000224738	15.5432	0.154133	0.100735	1.53008	0.125997	0.374931						ENSG00000224738	15.1873	0.127878	0.0846686	1.51033	0.130959	0.313609
ENSG00000224746																							ENSG00000224746	0.704387	-0.383324	0.500045	-0.766579	0.443332							ENSG00000224746	0.758571	0.161637	0.382327	0.422772	0.672462
ENSG00000224750																							ENSG00000224750	0.121608	0.203948	1.36407	0.149514	0.881148							ENSG00000224750	0.174132	-0.505312	0.791959	-0.638054	0.523439
ENSG00000224762																							ENSG00000224762	0.054759	0.407524	2.06389	0.197454	0.843472							ENSG00000224762	0.0573905	-0.219316	1.61657	-0.135667	0.892084
ENSG00000224764																							ENSG00000224764	0.0458698	-0.171816	2.25002	-0.0763617	0.939131							ENSG00000224764	0.105503	-0.126859	1.24012	-0.102295	0.918522
ENSG00000224785																							ENSG00000224785	1.05166	-0.64134	0.385116	-1.66532	0.0958497							ENSG00000224785	1.06879	0.591435	0.319731	1.84979	0.0643437
ENSG00000224789																							ENSG00000224789	0.847297	0.067954	0.351757	0.193185	0.846814							ENSG00000224789	0.920497	-0.193915	0.283922	-0.682989	0.494614
ENSG00000224794																							ENSG00000224794	2.03918	0.120196	0.285767	0.420608	0.674041							ENSG00000224794	2.3059	-0.362612	0.234402	-1.54697	0.121871	0.299867
ENSG00000224797																							ENSG00000224797	0.0476765	0.0969858	1.88096	0.0515619	0.958878							ENSG00000224797	0.0700775	-0.113146	1.28016	-0.0883841	0.929571
ENSG00000224799																							ENSG00000224799	0.0270498	-0.0182522	2.83744	-0.00643262	0.994868							ENSG00000224799	0.0283852	0.140124	2.55299	0.0548863	0.956229
