## Supplementary Tables for "An integrated proteogenomic investigation of the human liver uncovers molecular drivers of steatotic liver disease" (part 3 of 3)

### Sheet: ST1 (continued)
Gene	GWAS_topHit	eqtl.MR_nsnp	eqtl.MR_b	eqtl.MR_se	eqtl.MR_pval	eqtl.coloc_nSNP	eqtl.coloc_coloc_PP.H0	eqtl.coloc_coloc_PP.H1	eqtl.coloc_coloc_PP.H2	eqtl.coloc_coloc_PP.H3	eqtl.coloc_coloc_PP.H4	pqtl.MR_nsnp	pqtl.MR_b	pqtl.MR_se	pqtl.MR_pval	pqtl.MR_prot	pqtl.coloc_nSNP	pqtl.coloc_coloc_PP.H0	pqtl.coloc_coloc_PP.H1	pqtl.coloc_coloc_PP.H2	pqtl.coloc_coloc_PP.H3	pqtl.coloc_coloc_PP.H4	DEG.steatosis_Description	DEG.steatosis_baseMean	DEG.steatosis_log2FoldChange	DEG.steatosis_lfcSE	DEG.steatosis_stat	DEG.steatosis_pvalue	DEG.steatosis_padj	DEP.steatosis_logFC	DEP.steatosis_AveExpr	DEP.steatosis_t	DEP.steatosis_P.Value	DEP.steatosis_adj.P.Val	DEG.fibrosis_Description	DEG.fibrosis_baseMean	DEG.fibrosis_log2FoldChange	DEG.fibrosis_lfcSE	DEG.fibrosis_stat	DEG.fibrosis_pvalue	DEG.fibrosis_padj	DEP.fibrosis_logFC	DEP.fibrosis_AveExpr	DEP.fibrosis_t	DEP.fibrosis_P.Value	DEP.fibrosis_adj.P.Val
ENSG00000224810																							ENSG00000224810	19.9505	0.00837904	0.123198	0.0680129	0.945775	0.978325						ENSG00000224810	20.5436	0.0402439	0.0999401	0.40268	0.687184	0.837356
ENSG00000224814																							ENSG00000224814	0.199844	-0.0214679	0.829882	-0.0258686	0.979362							ENSG00000224814	0.226165	-0.0111533	0.630588	-0.0176872	0.985888
ENSG00000224815																							ENSG00000224815	0.0788365	-0.00145585	1.47312	-0.000988274	0.999211							ENSG00000224815	0.0734588	0.213692	1.37906	0.154955	0.876857
ENSG00000224818																							ENSG00000224818	6.76302	-0.27049	0.175329	-1.54275	0.122891	0.369935						ENSG00000224818	7.85783	-0.204268	0.13777	-1.48267	0.138162	0.324856
ENSG00000224819																							ENSG00000224819	0.0546917	0.419203	2.49691	0.167889	0.866671							ENSG00000224819	0.0173826	0.129237	2.9589	0.0436773	0.965162
ENSG00000224844																							ENSG00000224844	0.0193966	0.243852	3.22287	0.0756632	0.939687							ENSG00000224844	0.00524996	0.0941918	2.9589	0.0318334	0.974605
ENSG00000224848		1	0.0105517	0.0234499	0.652732																		ENSG00000224848	11.4057	0.00615156	0.1258	0.0488996	0.960999	0.984705						ENSG00000224848	11.9616	-0.0281299	0.101267	-0.27778	0.781181	0.891692
ENSG00000224864																							ENSG00000224864	127.199	-0.274786	0.184447	-1.48979	0.136281	0.389602						ENSG00000224864	111.721	1.01772	0.151924	6.69885	2.10071e-11	8.22133e-09
ENSG00000224865																							ENSG00000224865	0.0505369	-0.123384	1.77146	-0.0696511	0.944471							ENSG00000224865	0.050393	0.227345	1.36665	0.166353	0.867879
ENSG00000224881																							ENSG00000224881	0.0247015	0.130322	3.22287	0.0404366	0.967745							ENSG00000224881	0.0173835	0.117555	2.9589	0.0397293	0.968309
ENSG00000224883																							ENSG00000224883	0.00722013	0.0635174	3.22287	0.0197084	0.984276
ENSG00000224884																							ENSG00000224884	0.16547	0.316314	0.898281	0.352133	0.724739							ENSG00000224884	0.128267	0.196967	0.901789	0.218418	0.827103
ENSG00000224886		1	0.00426402	0.0334873	0.898677																		ENSG00000224886	7.7574	0.287255	0.171342	1.6765	0.0936409	0.321306						ENSG00000224886	9.20552	-0.602618	0.145022	-4.15536	3.24774e-05	0.000661539
ENSG00000224888																							ENSG00000224888	13.8421	-0.055741	0.129709	-0.429741	0.667384	0.844286						ENSG00000224888	14.2779	0.0786146	0.107034	0.734484	0.462654	0.67821
ENSG00000224901																							ENSG00000224901	0.0172703	0.111947	3.22287	0.0347354	0.972291							ENSG00000224901	0.00219908	0.177559	2.9589	0.0600085	0.952149
ENSG00000224905		2	-0.00827064	0.0477979	0.862625																		ENSG00000224905	7.20078	0.107497	0.17706	0.607119	0.543772	0.771014						ENSG00000224905	7.50725	-0.0749792	0.162004	-0.462823	0.643492	0.810112
ENSG00000224918																							ENSG00000224918	0.00284375	0.00340572	3.22287	0.00105674	0.999157
ENSG00000224919																							ENSG00000224919	0.171568	0.277722	0.77984	0.356128	0.721745							ENSG00000224919	0.135342	0.321181	0.702874	0.456955	0.647704
ENSG00000224931																							ENSG00000224931	0.138183	0.020326	1.35292	0.0150238	0.988013							ENSG00000224931	0.149951	-0.000371698	1.06663	-0.000348479	0.999722
ENSG00000224935																							ENSG00000224935	0.0269072	-0.155146	2.63505	-0.0588777	0.95305							ENSG00000224935	0.0236007	0.294381	2.44949	0.120181	0.90434
ENSG00000224945																							ENSG00000224945	63.6205	0.0334572	0.0859594	0.389221	0.697113	0.86069						ENSG00000224945	66.0697	-0.00838163	0.064092	-0.130775	0.895953	0.951455
ENSG00000224950																							ENSG00000224950	114.397	0.0399093	0.0757751	0.52668	0.598416	0.804536						ENSG00000224950	117.178	0.0395811	0.0622076	0.636275	0.524597	0.726528
ENSG00000224967																							ENSG00000224967	0.271047	0.612317	0.729306	0.839587	0.40114							ENSG00000224967	0.330083	-0.682524	0.536214	-1.27286	0.203069
ENSG00000224969																							ENSG00000224969	0.135446	0.0737458	1.17357	0.062839	0.949895							ENSG00000224969	0.132345	0.156577	0.9718	0.161121	0.871998
ENSG00000224972																							ENSG00000224972	0.145431	-0.0197076	0.851205	-0.0231526	0.981529							ENSG00000224972	0.163471	-0.00229801	0.742587	-0.0030946	0.997531
ENSG00000224981																							ENSG00000224981	1.8477	1.82579	0.500087	3.65094	0.00026128							ENSG00000224981	1.02417	0.35833	0.404792	0.885218	0.376039
ENSG00000224984																							ENSG00000224984	0.242616	-0.207594	0.766681	-0.270769	0.786569							ENSG00000224984	0.375928	-0.582246	0.555302	-1.04852	0.294398
ENSG00000224985																							ENSG00000224985	5.03757	0.293526	0.133971	2.19097	0.028454							ENSG00000224985	5.26789	-0.191437	0.116206	-1.64739	0.0994778	0.261919
ENSG00000224987																							ENSG00000224987	0.0205721	0.00510946	3.22287	0.00158538	0.998735							ENSG00000224987	0.0170786	0.170525	2.59606	0.065686	0.947628
ENSG00000224988																							ENSG00000224988	0.162881	-0.054753	1.00144	-0.0546742	0.956398							ENSG00000224988	0.201586	-0.0798641	0.725518	-0.110079	0.912347
ENSG00000224992																							ENSG00000224992	26.1287	0.147507	0.0857701	1.71979	0.0854699	0.306814						ENSG00000224992	25.4746	0.144615	0.0737813	1.96005	0.0499894	0.164921
ENSG00000225000																							ENSG00000225000	0.0966446	-0.226816	1.65572	-0.136989	0.89104							ENSG00000225000	0.0935194	0.37292	1.61405	0.231046	0.817279
ENSG00000225006																							ENSG00000225006	0.0252767	0.190434	3.11831	0.0610696	0.951304							ENSG00000225006	0.0158269	0.0996336	2.9589	0.0336726	0.973138
ENSG00000225007																							ENSG00000225007	0.0256522	-0.131784	3.22287	-0.0408904	0.967383							ENSG00000225007	0.0295636	0.199332	2.35717	0.0845643	0.932608
ENSG00000225011																							ENSG00000225011	0.0238903	0.0468469	3.22287	0.0145358	0.988403							ENSG00000225011	0.0098315	0.212604	2.9589	0.0718525	0.942719
ENSG00000225017																							ENSG00000225017	0.0188392	-0.0132648	3.22287	-0.00411584	0.996716							ENSG00000225017	0.0135619	0.176761	2.9589	0.0597389	0.952364
ENSG00000225018																							ENSG00000225018	0.422465	0.817287	0.489036	1.67122	0.0946779							ENSG00000225018	0.41851	-0.405642	0.412916	-0.982383	0.325911
ENSG00000225028																							ENSG00000225028	0.195846	-0.106519	1.02137	-0.10429	0.916939							ENSG00000225028	0.208649	0.114555	0.80786	0.1418	0.887238
ENSG00000225032		1	-0.0183922	0.0599664	0.759066																		ENSG00000225032	691.793	-0.0733747	0.108131	-0.67857	0.49741	0.741803						ENSG00000225032	704.671	0.143168	0.0794936	1.801	0.0717024	0.211186
ENSG00000225046																							ENSG00000225046	0.0942541	-0.114988	1.64958	-0.0697074	0.944427							ENSG00000225046	0.0844322	0.255087	1.41824	0.179861	0.857261
ENSG00000225050																							ENSG00000225050	0.00447224	-0.0500133	3.22287	-0.0155183	0.987619							ENSG00000225050	0.00392971	0.189241	2.9589	0.0639565	0.949005
ENSG00000225055																							ENSG00000225055	0.0812977	0.13045	1.47167	0.0886409	0.929367							ENSG00000225055	0.0559457	0.256102	1.70396	0.150298	0.88053
ENSG00000225056																							ENSG00000225056	0.309284	0.103049	0.741791	0.13892	0.889513							ENSG00000225056	0.336619	-0.0657278	0.570307	-0.11525	0.908247
ENSG00000225057																							ENSG00000225057	0.393187	-0.0069972	0.55196	-0.012677	0.989885							ENSG00000225057	0.49111	-0.45789	0.439248	-1.04244	0.297207
ENSG00000225058																							ENSG00000225058	2.21861	0.860815	0.255072	3.37479	0.000738717							ENSG00000225058	1.95545	-0.123947	0.214005	-0.579177	0.56247	0.754794
ENSG00000225069																							ENSG00000225069	0.048497	0.0736218	2.10086	0.0350437	0.972045							ENSG00000225069	0.0253002	0.306059	2.82139	0.108478	0.913617
ENSG00000225075																							ENSG00000225075	6.5535	0.443025	0.158719	2.79126	0.0052504	0.0653122						ENSG00000225075	6.30568	-0.0503968	0.131889	-0.382116	0.702375	0.846415
ENSG00000225078																							ENSG00000225078	0.0109404	-0.031639	3.22287	-0.00981705	0.992167							ENSG00000225078	0.0137645	0.147158	2.9589	0.0497341	0.960334
ENSG00000225085																							ENSG00000225085	0.00630495	-0.0500133	3.22287	-0.0155183	0.987619							ENSG00000225085	0.00962135	0.153398	2.9589	0.0518429	0.958654
ENSG00000225087																							ENSG00000225087	0.0327213	-0.136773	3.22287	-0.0424384	0.966149							ENSG00000225087	0.0329112	0.252293	2.91032	0.0866892	0.930919
ENSG00000225092																							ENSG00000225092	3.33245	0.356255	0.33381	1.06724	0.285865							ENSG00000225092	4.2185	-0.822925	0.260127	-3.16355	0.00155858	0.0132462
ENSG00000225096																							ENSG00000225096	8.64207	-0.00409603	0.150721	-0.0271762	0.978319	0.990787						ENSG00000225096	8.97445	0.00905534	0.123032	0.0736014	0.941328	0.97343
ENSG00000225102																							ENSG00000225102	1.67662	-0.0992864	0.26697	-0.371901	0.709967							ENSG00000225102	1.93084	-0.264363	0.204766	-1.29105	0.196686	0.407161
ENSG00000225106																							ENSG00000225106	0.0132045	0.0935732	3.22287	0.0290342	0.976837
ENSG00000225107																							ENSG00000225107	0.00896413	-0.0500133	3.22287	-0.0155183	0.987619							ENSG00000225107	0.00789943	0.189241	2.9589	0.0639565	0.949005
ENSG00000225111		1	-0.0206108	0.0315757	0.513923																		ENSG00000225111	14.828	0.0858008	0.133585	0.642293	0.520683	0.757616						ENSG00000225111	14.94	0.069353	0.108582	0.638718	0.523007	0.725246
ENSG00000225112																							ENSG00000225112	0.0298805	-0.143465	3.009	-0.0476788	0.961972							ENSG00000225112	0.0261545	0.282696	2.80071	0.100937	0.9196
ENSG00000225113																							ENSG00000225113	7.34969	-0.0649758	0.126383	-0.514118	0.60717	0.809726						ENSG00000225113	7.79098	-0.00227577	0.0997296	-0.0228194	0.981794	0.99263
ENSG00000225116																							ENSG00000225116	0.0127322	-0.085058	3.22287	-0.0263921	0.978945							ENSG00000225116	0.0111433	0.224286	2.9589	0.0758004	0.939578
ENSG00000225123																							ENSG00000225123	0.00223112	-0.0383317	3.22287	-0.0118937	0.99051							ENSG00000225123	0.0133495	0.087952	2.9589	0.0297246	0.976287
ENSG00000225140																							ENSG00000225140	5.67198	-0.175914	0.195405	-0.900254	0.367985							ENSG00000225140	6.04064	0.0426635	0.148405	0.28748	0.773745	0.888014
ENSG00000225146																							ENSG00000225146	0.409396	-0.311951	0.62784	-0.496864	0.619285							ENSG00000225146	0.411442	0.335368	0.530305	0.632407	0.527121
ENSG00000225148																							ENSG00000225148	0.346198	0.125532	0.800871	0.156744	0.875447							ENSG00000225148	0.291084	0.674838	0.756411	0.892157	0.372309
ENSG00000225152																							ENSG00000225152	0.00486302	-0.0500133	3.22287	-0.0155183	0.987619							ENSG00000225152	0.00427976	0.189241	2.9589	0.0639565	0.949005
ENSG00000225156																							ENSG00000225156	0.364973	0.759585	0.829077	0.916182	0.359572							ENSG00000225156	0.352348	-0.296795	0.746159	-0.397764	0.690804
ENSG00000225166																							ENSG00000225166	0.0537459	-0.111703	2.19558	-0.0508765	0.959424							ENSG00000225166	0.0767957	-0.0877572	1.443	-0.060816	0.951506
ENSG00000225170																							ENSG00000225170	7.5504	-0.174505	0.200594	-0.869943	0.384332	0.653304						ENSG00000225170	7.01852	0.62866	0.17835	3.52487	0.000423686	0.004898
ENSG00000225172																							ENSG00000225172	0.137292	-0.193352	1.0374	-0.186381	0.852146							ENSG00000225172	0.123363	0.401795	0.877936	0.457659	0.647198
ENSG00000225173																							ENSG00000225173	1.57414	0.237188	0.305177	0.777216	0.437032							ENSG00000225173	1.4704	0.243063	0.282337	0.860894	0.389297	0.616661
ENSG00000225181																							ENSG00000225181	0.00234758	0.00340572	3.22287	0.00105674	0.999157
ENSG00000225187																							ENSG00000225187	3.76431	-0.255608	0.2591	-0.986524	0.323876							ENSG00000225187	4.12422	-0.00145566	0.203585	-0.00715013	0.994295	0.997662
ENSG00000225191																							ENSG00000225191	0.0341403	-0.0115591	2.71319	-0.00426033	0.996601							ENSG00000225191	0.0544505	0.0194097	1.79634	0.0108052	0.991379
ENSG00000225195																							ENSG00000225195	0.261892	-0.312567	0.744635	-0.419758	0.674662							ENSG00000225195	0.335408	-0.214326	0.476965	-0.449353	0.653177
ENSG00000225200																							ENSG00000225200	87.725	-0.109948	0.129207	-0.850946	0.3948	0.662942						ENSG00000225200	79.3358	0.701212	0.109077	6.42862	1.28771e-10	3.20313e-08
ENSG00000225203																							ENSG00000225203	0.0808266	0.290709	1.40943	0.206259	0.836588							ENSG00000225203	0.0680464	0.00570316	1.33397	0.00427534	0.996589
ENSG00000225208																							ENSG00000225208	0.0336095	-0.113409	2.72028	-0.0416901	0.966746							ENSG00000225208	0.0403667	0.193094	2.09901	0.0919927	0.926704
ENSG00000225209																							ENSG00000225209	0.0359717	0.0184989	2.06752	0.00894738	0.992861							ENSG00000225209	0.0336831	0.163492	1.91253	0.0854846	0.931876
ENSG00000225213																							ENSG00000225213	3.48471	-0.18444	0.197521	-0.933777	0.350419							ENSG00000225213	4.26318	-0.411728	0.156891	-2.6243	0.00868273	0.04769
ENSG00000225214																							ENSG00000225214	0.00827594	-0.0733765	3.22287	-0.0227675	0.981836							ENSG00000225214	0.00726103	0.212604	2.9589	0.0718525	0.942719
ENSG00000225216																							ENSG00000225216	0.0861475	-0.00145562	1.3442	-0.00108289	0.999136							ENSG00000225216	0.110769	-0.0567462	1.04375	-0.0543674	0.956642
ENSG00000225218																							ENSG00000225218	0.970849	0.476185	0.370795	1.28423	0.199063							ENSG00000225218	0.85021	0.278554	0.310341	0.897574	0.369412
ENSG00000225230																							ENSG00000225230	0.0258918	-0.131784	3.22287	-0.0408904	0.967383							ENSG00000225230	0.0227462	0.271012	2.9589	0.0915923	0.927022
ENSG00000225233																							ENSG00000225233	0.170177	0.137265	1.13286	0.121167	0.903559							ENSG00000225233	0.174565	-0.00484447	0.925169	-0.00523631	0.995822
ENSG00000225236																							ENSG00000225236	0.0690336	0.140427	1.89406	0.0741408	0.940898							ENSG00000225236	0.0538588	0.203977	2.14457	0.0951134	0.924225
ENSG00000225243																							ENSG00000225243	1.94146	0.542789	0.277915	1.95308	0.0508106							ENSG00000225243	1.65583	0.33822	0.257444	1.31376	0.188925	0.396577
ENSG00000225244																							ENSG00000225244	0.154379	-0.300191	1.25152	-0.239862	0.810437							ENSG00000225244	0.134727	0.518435	1.27006	0.408199	0.683127
ENSG00000225253																							ENSG00000225253	0.072379	-0.246894	1.88122	-0.131242	0.895584							ENSG00000225253	0.0697468	0.374562	1.65779	0.22594	0.821248
ENSG00000225258																							ENSG00000225258	0.0706766	-0.153441	2.23581	-0.0686289	0.945285							ENSG00000225258	0.060822	0.316949	2.10113	0.150847	0.880097
ENSG00000225279																							ENSG00000225279	1.59662	-0.269304	0.335756	-0.802083	0.422505							ENSG00000225279	1.49812	0.645458	0.279397	2.31018	0.0208781	0.0895404
ENSG00000225280																							ENSG00000225280	0.0545292	-0.0699678	2.89249	-0.0241894	0.980701							ENSG00000225280	0.04342	0.29358	2.7538	0.106609	0.915099
ENSG00000225282																							ENSG00000225282	0.693448	-0.419595	0.524557	-0.799903	0.423767							ENSG00000225282	0.668817	0.709199	0.464058	1.52825	0.12645
ENSG00000225284																							ENSG00000225284	0.655757	-0.0331427	0.503217	-0.0658617	0.947488							ENSG00000225284	0.643772	0.325828	0.450607	0.723086	0.469627
ENSG00000225297																							ENSG00000225297	0.0910303	-0.251883	1.66058	-0.151684	0.879436							ENSG00000225297	0.108771	0.247721	1.33397	0.185702	0.852679
ENSG00000225299																																			ENSG00000225299	0.00405075	0.130035	2.9589	0.043947	0.964947
ENSG00000225300																							ENSG00000225300	2.40017	0.221431	0.300549	0.736755	0.461271							ENSG00000225300	2.49495	-0.144142	0.24726	-0.582957	0.559923	0.752753
ENSG00000225303																							ENSG00000225303	0.00486302	-0.0500133	3.22287	-0.0155183	0.987619							ENSG00000225303	0.00866054	0.135476	2.9589	0.0457861	0.963481
ENSG00000225304																							ENSG00000225304	0.00437723	-0.0500133	3.22287	-0.0155183	0.987619							ENSG00000225304	0.0038505	0.189241	2.9589	0.0639565	0.949005
ENSG00000225311																							ENSG00000225311	0.0238515	-0.131784	3.22287	-0.0408904	0.967383							ENSG00000225311	0.0209126	0.271012	2.9589	0.0915923	0.927022
ENSG00000225313																							ENSG00000225313	1.08561	-0.123033	0.389024	-0.316261	0.751804							ENSG00000225313	1.29176	-0.353926	0.305708	-1.15773	0.246975	0.471279
ENSG00000225315																							ENSG00000225315	0.00377949	-0.0383317	3.22287	-0.0118937	0.99051							ENSG00000225315	0.035954	-0.0379881	2.63652	-0.0144084	0.988504
ENSG00000225325																							ENSG00000225325	0.242841	0.157659	0.749648	0.210311	0.833425							ENSG00000225325	0.260481	-0.0959525	0.633902	-0.151368	0.879685
ENSG00000225330																							ENSG00000225330	0.166442	-0.25019	0.771069	-0.324471	0.745581							ENSG00000225330	0.22182	-0.0406075	0.565377	-0.0718238	0.942742
ENSG00000225333																							ENSG00000225333	0.848682	0.44951	0.404672	1.1108	0.266654							ENSG00000225333	0.821378	-0.077852	0.365504	-0.212999	0.831328
ENSG00000225335																							ENSG00000225335	108.442	0.0629317	0.044477	1.41493	0.157089	0.418909						ENSG00000225335	109.137	0.0913525	0.0379833	2.40507	0.0161694	0.0745998
ENSG00000225339																							ENSG00000225339	53.9136	-0.0436509	0.0640849	-0.681143	0.495781	0.740486						ENSG00000225339	60.1264	-0.2025	0.0505509	-4.00586	6.17917e-05	0.00109248
ENSG00000225344																							ENSG00000225344	0.0245828	-0.036628	3.22287	-0.011365	0.990932							ENSG00000225344	0.0356681	0.0925532	2.45003	0.0377763	0.969866
ENSG00000225356																							ENSG00000225356	0.379785	-0.171093	0.62152	-0.275282	0.7831							ENSG00000225356	0.323364	0.693333	0.57362	1.2087	0.226779
ENSG00000225365		1	-0.0223789	0.0163837	0.171964																		ENSG00000225365	5.47468	-0.298707	0.259023	-1.1532	0.248826							ENSG00000225365	6.01424	0.0148771	0.201061	0.0739929	0.941016	0.97328
ENSG00000225370																							ENSG00000225370	1.18647	0.120681	0.332765	0.362661	0.716858							ENSG00000225370	1.26154	-0.141368	0.270074	-0.523439	0.600668	0.782167
ENSG00000225378																							ENSG00000225378	0.0126729	-0.031639	3.22287	-0.00981705	0.992167							ENSG00000225378	0.0128634	0.16508	2.9589	0.0557909	0.955508
ENSG00000225384																							ENSG00000225384	0.0880685	0.320764	1.75033	0.183259	0.854595							ENSG00000225384	0.0425212	0.293585	2.22234	0.132106	0.8949
ENSG00000225385																							ENSG00000225385	0.0128669	-0.0132648	3.22287	-0.00411584	0.996716							ENSG00000225385	0.0322877	0.015091	2.49492	0.0060487	0.995174
ENSG00000225387																							ENSG00000225387	0.0190501	-0.108421	3.22287	-0.0336412	0.973163							ENSG00000225387	0.0336455	0.140125	2.47506	0.0566147	0.954852
ENSG00000225393																							ENSG00000225393	0.391767	-0.453269	0.624175	-0.726189	0.467723							ENSG00000225393	0.358547	0.794245	0.486212	1.63354	0.102356
ENSG00000225399																							ENSG00000225399	6.58774	-0.942097	0.192265	-4.89999	9.58418e-07	0.000273623						ENSG00000225399	7.54224	0.199711	0.150996	1.32262	0.185961	0.392489
ENSG00000225402																							ENSG00000225402	3.14461	-0.108066	0.202423	-0.53386	0.593439							ENSG00000225402	3.2675	0.0926952	0.174993	0.529708	0.596315	0.778882
ENSG00000225407																							ENSG00000225407	0.508449	-0.225407	0.467269	-0.482392	0.629528							ENSG00000225407	0.552233	-0.0283993	0.373132	-0.0761105	0.939331
ENSG00000225408																							ENSG00000225408	4.42366	0.21651	0.189426	1.14298	0.253047							ENSG00000225408	4.54363	-0.0966031	0.155949	-0.619454	0.535617	0.735127
ENSG00000225411																							ENSG00000225411	1.01515	0.114377	0.388948	0.294068	0.768706							ENSG00000225411	1.02633	0.0512836	0.31922	0.160653	0.872367
ENSG00000225420																							ENSG00000225420	0.344446	0.137899	0.78511	0.175643	0.860575							ENSG00000225420	0.385099	-0.208397	0.542944	-0.383828	0.701106
ENSG00000225421																							ENSG00000225421	0.0414452	-0.190192	3.05456	-0.0622649	0.950352							ENSG00000225421	0.0397371	0.293581	2.58984	0.113359	0.909746
ENSG00000225450																							ENSG00000225450	10.5167	-0.208338	0.12671	-1.64421	0.100133	0.331511						ENSG00000225450	12.3461	-0.26931	0.0965094	-2.7905	0.00526263	0.0331691
ENSG00000225451																							ENSG00000225451	0.0279958	-0.036628	3.22287	-0.011365	0.990932							ENSG00000225451	0.0222667	0.200124	2.9589	0.0676348	0.946076
ENSG00000225458																							ENSG00000225458	0.0700254	-0.193475	1.89032	-0.10235	0.918479							ENSG00000225458	0.0806012	0.207341	1.48997	0.139158	0.889325
ENSG00000225475																							ENSG00000225475	1.42162	-0.361512	0.476987	-0.757908	0.448506							ENSG00000225475	1.27876	1.00494	0.444411	2.26129	0.0237416	0.0980117
ENSG00000225480																																			ENSG00000225480	0.0056901	0.130035	2.9589	0.043947	0.964947
ENSG00000225486																							ENSG00000225486	6.11598	-0.359079	0.249349	-1.44006	0.14985	0.408967						ENSG00000225486	5.55036	0.923673	0.214122	4.31376	1.60498e-05	0.000377783
ENSG00000225488																							ENSG00000225488	0.0372773	0.0835959	3.12143	0.0267813	0.978634							ENSG00000225488	0.0132531	0.235967	2.9589	0.0797484	0.936437
ENSG00000225498																							ENSG00000225498	1.38386	0.810797	0.327669	2.47444	0.0133446							ENSG00000225498	1.30618	-0.312711	0.259173	-1.20657	0.227596	0.447658
ENSG00000225505																							ENSG00000225505	0.0259722	-0.0483082	2.85932	-0.016895	0.98652							ENSG00000225505	0.0173367	0.247649	2.9589	0.0836964	0.933298
ENSG00000225507																							ENSG00000225507	0.0580396	-0.116692	2.175	-0.0536516	0.957213							ENSG00000225507	0.0758112	0.0884873	1.49853	0.0590495	0.952913
ENSG00000225519																							ENSG00000225519	0.0066659	-0.0500133	3.22287	-0.0155183	0.987619							ENSG00000225519	0.00792173	0.171319	2.9589	0.0578997	0.953829
ENSG00000225522		1	0.0265331	0.0474226	0.575818																		ENSG00000225522	27.5584	-0.154571	0.175382	-0.881337	0.378135	0.64754						ENSG00000225522	27.1998	0.334738	0.144886	2.31035	0.0208687	0.0895131
ENSG00000225527		2	0.0297477	0.014247	0.0367973																		ENSG00000225527	30.1561	-0.111059	0.12513	-0.887545	0.374785	0.644524						ENSG00000225527	32.2259	-0.00908578	0.0972476	-0.0934293	0.925562	0.965946
ENSG00000225531																							ENSG00000225531	6.92747	-0.617899	0.223545	-2.76409	0.00570819	0.0682533						ENSG00000225531	6.55884	0.901539	0.196096	4.59744	4.27707e-06	0.000132707
ENSG00000225532																							ENSG00000225532	0.0419438	-0.201872	2.43643	-0.0828558	0.933966							ENSG00000225532	0.0725778	0.0714737	1.5017	0.0475953	0.962039
ENSG00000225537																							ENSG00000225537	0.00621921	-0.0500133	3.22287	-0.0155183	0.987619							ENSG00000225537	0.00545297	0.189241	2.9589	0.0639565	0.949005
ENSG00000225544																							ENSG00000225544	1.81806	-0.638407	0.320304	-1.99313	0.0462471							ENSG00000225544	2.01769	0.158945	0.268754	0.591415	0.554242	0.748717
ENSG00000225555																							ENSG00000225555	66.1384	0.237717	0.0639604	3.71663	0.000201901	0.00944407						ENSG00000225555	62.2347	0.21243	0.0521397	4.07425	4.61621e-05	0.000875076
ENSG00000225559																							ENSG00000225559	0.100075	0.220619	1.44478	0.1527	0.878635							ENSG00000225559	0.0783799	0.22004	1.56049	0.141007	0.887864
ENSG00000225563																							ENSG00000225563	0.0252776	-0.00657169	3.11754	-0.00210797	0.998318							ENSG00000225563	0.0153997	0.235967	2.9589	0.0797484	0.936437
ENSG00000225568																							ENSG00000225568	0.365941	0.112818	0.578381	0.195057	0.845348							ENSG00000225568	0.413512	-0.212307	0.450806	-0.470948	0.637678
ENSG00000225582																							ENSG00000225582	0.0060058	-0.00827587	3.22287	-0.00256786	0.997951							ENSG00000225582	0.0119833	0.105873	2.9589	0.0357814	0.971457
ENSG00000225588																							ENSG00000225588	0.0272418	-0.0483095	3.22287	-0.0149896	0.98804							ENSG00000225588	0.0249496	0.211806	2.9589	0.0715828	0.942934
ENSG00000225598																							ENSG00000225598	0.0203326	-0.066683	3.00397	-0.0221983	0.98229							ENSG00000225598	0.0246411	0.164286	2.43058	0.0675915	0.946111
ENSG00000225603																							ENSG00000225603	0.274353	-0.139856	0.774153	-0.180656	0.856637							ENSG00000225603	0.287228	0.150254	0.62602	0.240015	0.810319
ENSG00000225605																							ENSG00000225605	0.12623	0.252379	1.22026	0.206824	0.836148							ENSG00000225605	0.126573	0.0260418	1.03587	0.02514	0.979943
ENSG00000225606																							ENSG00000225606	0.00630495	-0.0500133	3.22287	-0.0155183	0.987619							ENSG00000225606	0.0107801	0.153398	2.9589	0.0518429	0.958654
ENSG00000225610																							ENSG00000225610	0.0195064	-0.0967396	3.22287	-0.0300167	0.976054							ENSG00000225610	0.0413421	0.0384582	2.09332	0.0183719	0.985342
ENSG00000225612																							ENSG00000225612	1.40997	-0.446515	0.371158	-1.20303	0.228964							ENSG00000225612	1.7628	-0.325748	0.313124	-1.04031	0.298194	0.52806
ENSG00000225616																							ENSG00000225616	12.3155	0.109361	0.149893	0.729594	0.465638	0.719634						ENSG00000225616	11.1445	0.495857	0.13654	3.63158	0.000281689	0.00357773
ENSG00000225620																							ENSG00000225620	0.0413183	-0.0766581	2.02516	-0.0378528	0.969805							ENSG00000225620	0.0546506	0.0724897	1.62394	0.0446382	0.964396
ENSG00000225625																																			ENSG00000225625	0.0193977	0.0404275	2.9589	0.013663	0.989099
ENSG00000225632																							ENSG00000225632	0.0253008	0.0118021	3.22287	0.003662	0.997078							ENSG00000225632	0.0348397	0.104236	2.29413	0.0454361	0.96376
ENSG00000225637																							ENSG00000225637	0.185703	0.0838458	1.05435	0.079524	0.936616							ENSG00000225637	0.194213	-0.0645109	0.898818	-0.071773	0.942783
ENSG00000225643																							ENSG00000225643	4.40134	-0.0170586	0.146283	-0.116614	0.907166							ENSG00000225643	4.85179	-0.172725	0.125278	-1.37873	0.167979	0.368086
ENSG00000225647																							ENSG00000225647	5.31046	-0.230797	0.179643	-1.28476	0.198877							ENSG00000225647	5.19329	0.44429	0.150475	2.95259	0.00315121	0.0224501
ENSG00000225649																							ENSG00000225649	4.5308	0.0802752	0.193122	0.415672	0.67765							ENSG00000225649	4.81561	-0.126426	0.167486	-0.754846	0.450341	0.668698
ENSG00000225655																							ENSG00000225655	0.479929	-0.251156	0.503525	-0.498795	0.617923							ENSG00000225655	0.511265	0.0805323	0.42777	0.188261	0.850672
ENSG00000225656																							ENSG00000225656	0.0178972	-0.0249464	3.22287	-0.00774043	0.993824							ENSG00000225656	0.0276506	0.0988426	2.08711	0.0473587	0.962227
ENSG00000225660																							ENSG00000225660	0.0062808	0.0334616	3.22287	0.0103825	0.991716
ENSG00000225676																							ENSG00000225676	0.406194	0.484697	0.701402	0.691041	0.48954							ENSG00000225676	0.386953	-0.140323	0.592875	-0.236682	0.812904
ENSG00000225678																							ENSG00000225678	0.0770442	0.23729	1.13452	0.209155	0.834327							ENSG00000225678	0.053448	0.191348	1.21005	0.158133	0.874352
ENSG00000225680																							ENSG00000225680	0.360902	-0.283357	0.660118	-0.429253	0.667739							ENSG00000225680	0.521324	-0.725552	0.473184	-1.53334	0.125192
ENSG00000225681																							ENSG00000225681	0.010431	-0.0616949	3.22287	-0.0191429	0.984727							ENSG00000225681	0.0156231	0.129237	2.9589	0.0436773	0.965162
ENSG00000225689																							ENSG00000225689	5.40607	0.237169	0.202494	1.17124	0.241502							ENSG00000225689	5.10902	0.181705	0.162658	1.1171	0.263951	0.490814
ENSG00000225703																							ENSG00000225703	0.0355517	0.0301785	2.69383	0.0112028	0.991062							ENSG00000225703	0.0350221	0.133886	2.29325	0.0583827	0.953444
ENSG00000225705																							ENSG00000225705	0.935335	0.176046	0.413449	0.425797	0.670256							ENSG00000225705	0.814434	0.554741	0.34677	1.59974	0.109657
ENSG00000225708																																			ENSG00000225708	0.00385679	0.112113	2.9589	0.0378902	0.969775
ENSG00000225711																							ENSG00000225711	0.034942	0.0418582	3.16568	0.0132225	0.98945							ENSG00000225711	0.0171098	0.247649	2.9589	0.0836964	0.933298
ENSG00000225718																							ENSG00000225718	0.0546103	0.103679	1.75773	0.0589844	0.952965							ENSG00000225718	0.0362695	0.198536	2.13853	0.0928373	0.926033
ENSG00000225720																							ENSG00000225720	1.65362	0.0316974	0.272282	0.116414	0.907324							ENSG00000225720	1.89478	-0.33149	0.214824	-1.54308	0.122812	0.301345
ENSG00000225721																							ENSG00000225721	1.0889	0.385426	0.345923	1.1142	0.265195							ENSG00000225721	1.10379	-0.165018	0.273107	-0.604226	0.545693	0.74309
ENSG00000225726																							ENSG00000225726	1.39244	-0.157895	0.48341	-0.326628	0.743949							ENSG00000225726	1.46347	0.0904166	0.355414	0.254398	0.799188	0.901169
ENSG00000225727																							ENSG00000225727	0.0279381	0.041862	2.14667	0.0195009	0.984441							ENSG00000225727	0.040071	0.0501462	1.52489	0.0328852	0.973766
ENSG00000225744																							ENSG00000225744	0.0243701	-0.00657179	3.14176	-0.00209175	0.998331							ENSG00000225744	0.0241837	0.164283	2.84553	0.0577336	0.953961
ENSG00000225750																							ENSG00000225750	0.0914523	-0.08992	1.08426	-0.0829318	0.933906							ENSG00000225750	0.118091	-0.0162808	0.719789	-0.0226188	0.981954
ENSG00000225751																							ENSG00000225751	0.013374	-0.0433206	3.22287	-0.0134416	0.989275							ENSG00000225751	0.0155608	0.15884	2.9589	0.0536821	0.957188
ENSG00000225752																							ENSG00000225752	0.0782864	0.272334	1.47356	0.184814	0.853375							ENSG00000225752	0.0592651	0.0661458	1.34803	0.0490684	0.960865
ENSG00000225761																							ENSG00000225761	1.36974	0.073466	0.407445	0.180309	0.85691							ENSG00000225761	1.76688	-0.716046	0.315055	-2.27277	0.0230402	0.0959883
ENSG00000225775																							ENSG00000225775	1.56312	-0.0168053	0.329598	-0.0509872	0.959336							ENSG00000225775	1.46784	0.425067	0.286627	1.483	0.138075	0.324795
ENSG00000225779																							ENSG00000225779	0.515928	-0.579787	0.477723	-1.21365	0.224882							ENSG00000225779	0.589304	0.11024	0.391112	0.281862	0.77805
ENSG00000225790																							ENSG00000225790	30.5595	0.113294	0.0977678	1.15881	0.246536	0.528278						ENSG00000225790	32.7297	-0.174015	0.077253	-2.25254	0.0242883	0.0995632
ENSG00000225794																							ENSG00000225794	13.1441	0.55971	0.196239	2.85218	0.00434204	0.0581411						ENSG00000225794	11.1945	0.308695	0.175793	1.75601	0.0790871	0.225438
ENSG00000225798																							ENSG00000225798	0.183191	0.386649	0.817343	0.473056	0.636173							ENSG00000225798	0.138995	0.260745	0.755569	0.345097	0.730021
ENSG00000225806																							ENSG00000225806	21.312	-0.0909809	0.0795174	-1.14416	0.252556	0.534638						ENSG00000225806	22.0254	0.097925	0.0670311	1.46089	0.144046	0.333284
ENSG00000225807																							ENSG00000225807	0.251114	0.260957	0.75261	0.346737	0.728789							ENSG00000225807	0.251926	-0.0249823	0.680097	-0.0367334	0.970698
ENSG00000225813																							ENSG00000225813	0.157879	-0.335241	1.34759	-0.248771	0.803538							ENSG00000225813	0.211302	0.0486172	1.13164	0.0429617	0.965732
ENSG00000225815																							ENSG00000225815	0.00592804	-0.0500133	3.22287	-0.0155183	0.987619							ENSG00000225815	0.00520116	0.189241	2.9589	0.0639565	0.949005
ENSG00000225836																							ENSG00000225836	0.0535156	0.078611	2.06531	0.0380625	0.969638							ENSG00000225836	0.046567	0.127603	1.73429	0.0735767	0.941347
ENSG00000225840																																			ENSG00000225840	0.0062884	0.130035	2.9589	0.043947	0.964947
ENSG00000225850																							ENSG00000225850	6.60401	0.25615	0.144142	1.77707	0.075556	0.287871						ENSG00000225850	6.39819	0.0866819	0.116838	0.741898	0.458149	0.674267
ENSG00000225854																							ENSG00000225854	0.00196159	0.00340572	3.22287	0.00105674	0.999157							ENSG00000225854	0.0027123	0.147956	2.9589	0.0500038	0.960119
ENSG00000225864		1	-0.0726971	0.0377448	0.0541025																		ENSG00000225864	6.59319	-0.201512	0.183791	-1.09642	0.272893	0.553615						ENSG00000225864	7.33374	-0.08805	0.149971	-0.587113	0.557128	0.750895
ENSG00000225867																							ENSG00000225867	2.08737	-0.425736	0.284669	-1.49555	0.134771							ENSG00000225867	2.45334	-0.155635	0.224938	-0.691901	0.489	0.699956
ENSG00000225869																							ENSG00000225869	3.23236	-0.621061	0.393	-1.58031	0.114037							ENSG00000225869	2.95989	1.08171	0.334519	3.23362	0.00122231	0.0110357
ENSG00000225871																							ENSG00000225871	0.711319	-0.0793202	0.454527	-0.174511	0.861464							ENSG00000225871	0.701356	0.274832	0.409439	0.671241	0.502067
ENSG00000225879																							ENSG00000225879	0.417176	-0.116359	0.65327	-0.178118	0.85863							ENSG00000225879	0.446793	0.0199215	0.506088	0.0393636	0.9686
ENSG00000225884																							ENSG00000225884	0.00218401	-0.0383317	3.22287	-0.0118937	0.99051							ENSG00000225884	0.00191312	0.177559	2.9589	0.0600085	0.952149
ENSG00000225885																							ENSG00000225885	6.50101	0.336186	0.160879	2.08968	0.0366463	0.196093						ENSG00000225885	6.78164	-0.234709	0.130182	-1.80292	0.0714005	0.210543
ENSG00000225886																							ENSG00000225886	0.0351222	-0.171816	2.51626	-0.0682825	0.945561							ENSG00000225886	0.036715	0.269424	2.13372	0.126269	0.899519
ENSG00000225889		1	0.000159397	0.0272939	0.99534																		ENSG00000225889	291.804	0.0733255	0.071401	1.02695	0.304442	0.582511						ENSG00000225889	298.51	0.01944	0.0592712	0.327983	0.742924	0.870503
ENSG00000225893																							ENSG00000225893	0.00249008	0.00340572	3.22287	0.00105674	0.999157
ENSG00000225898																							ENSG00000225898	0.0062608	-0.0500133	3.22287	-0.0155183	0.987619							ENSG00000225898	0.00550066	0.189241	2.9589	0.0639565	0.949005
ENSG00000225906																							ENSG00000225906	0.0417527	0.173769	1.91209	0.0908787	0.927589							ENSG00000225906	0.0224899	0.164287	2.30171	0.0713762	0.943098
ENSG00000225913																							ENSG00000225913	0.191023	0.431643	1.2151	0.355234	0.722415							ENSG00000225913	0.155322	0.267029	1.13755	0.234741	0.81441
ENSG00000225916																							ENSG00000225916	0.324005	-0.320947	0.645302	-0.497359	0.618936							ENSG00000225916	0.445799	-0.417188	0.444978	-0.937548	0.348477
ENSG00000225929																							ENSG00000225929	0.0358384	-0.0833543	3.22287	-0.0258634	0.979366							ENSG00000225929	0.0357881	0.211008	2.9589	0.0713131	0.943149
ENSG00000225931																							ENSG00000225931	9.4372	-0.279132	0.145604	-1.91707	0.0552291	0.242505						ENSG00000225931	10.373	-0.00628382	0.111945	-0.0561331	0.955236	0.980352
ENSG00000225947																							ENSG00000225947	0.0226347	0.076904	2.93961	0.0261613	0.979129							ENSG00000225947	0.010329	0.194683	2.9589	0.0657957	0.947541
ENSG00000225949																							ENSG00000225949	0.218892	1.61909	1.39223	1.16294	0.244852							ENSG00000225949	0.0457331	0.298228	2.20388	0.13532	0.892359
ENSG00000225956																							ENSG00000225956	0.616006	0.114985	0.448904	0.256147	0.797838							ENSG00000225956	0.6822	-0.226201	0.365619	-0.61868	0.536127
ENSG00000225960																							ENSG00000225960	0.0113742	-0.0733765	3.22287	-0.0227675	0.981836							ENSG00000225960	0.012022	0.194683	2.9589	0.0657957	0.947541
ENSG00000225963																							ENSG00000225963	9.70617	-0.402198	0.192525	-2.08907	0.0367012	0.196193						ENSG00000225963	11.7689	-0.272472	0.156185	-1.74454	0.0810643	0.228986
ENSG00000225965																							ENSG00000225965	0.100665	0.160507	1.18891	0.135004	0.892609							ENSG00000225965	0.115323	-0.122482	0.875469	-0.139905	0.888735
ENSG00000225974																							ENSG00000225974	0.0281166	-0.018253	3.04852	-0.00598749	0.995223							ENSG00000225974	0.0203684	0.229728	2.9463	0.0779717	0.937851
ENSG00000225982																							ENSG00000225982	0.0846335	-0.0916244	1.66745	-0.0549488	0.956179							ENSG00000225982	0.117192	-0.00267419	1.22881	-0.00217625	0.998264
ENSG00000226010																							ENSG00000226010	0.416468	0.368928	0.602961	0.611861	0.54063							ENSG00000226010	0.40334	-0.0558149	0.550546	-0.101381	0.919248
ENSG00000226012																							ENSG00000226012	0.0243088	0.0468469	3.22287	0.0145358	0.988403							ENSG00000226012	0.0321866	0.0331253	2.32363	0.0142559	0.988626
ENSG00000226014																							ENSG00000226014	0.13264	-0.0681383	1.00884	-0.0675413	0.946151							ENSG00000226014	0.135667	0.178427	0.793773	0.224784	0.822148
ENSG00000226022																							ENSG00000226022	0.00719555	-0.0616949	3.22287	-0.0191429	0.984727							ENSG00000226022	0.0063251	0.200922	2.9589	0.0679045	0.945862
ENSG00000226025																							ENSG00000226025	0.332696	0.558945	0.586308	0.95333	0.340423							ENSG00000226025	0.338543	-0.245177	0.459414	-0.533674	0.593567
ENSG00000226040																							ENSG00000226040	9.92162	0.0962533	0.159679	0.602792	0.546647	0.772265						ENSG00000226040	9.18625	0.389732	0.127435	3.05828	0.00222612	0.0173043
ENSG00000226043																							ENSG00000226043	3.17567	0.0205849	0.239817	0.0858356	0.931597							ENSG00000226043	3.3404	-0.0458236	0.2044	-0.224185	0.822613	0.9138
ENSG00000226045																							ENSG00000226045	0.149637	0.568229	1.06952	0.531293	0.595216							ENSG00000226045	0.0985629	0.139559	0.989991	0.14097	0.887894
ENSG00000226047																							ENSG00000226047	0.113686	-0.0698419	1.04125	-0.0670751	0.946522							ENSG00000226047	0.123295	0.164529	0.734297	0.224064	0.822708
ENSG00000226058																							ENSG00000226058	0.065524	0.756844	1.90982	0.39629	0.691891							ENSG00000226058	0.00577457	0.0941918	2.9589	0.0318334	0.974605
ENSG00000226063																							ENSG00000226063	0.00483701	0.0334616	3.22287	0.0103825	0.991716							ENSG00000226063	0.0101163	0.0941918	2.9589	0.0318334	0.974605
ENSG00000226072																							ENSG00000226072	0.0621249	0.163791	1.72979	0.0946886	0.924562							ENSG00000226072	0.0662446	0.0042038	1.28137	0.0032807	0.997382
ENSG00000226078																																			ENSG00000226078	0.00240384	0.147956	2.9589	0.0500038	0.960119
ENSG00000226087																							ENSG00000226087	9.55954	-0.203532	0.183773	-1.10752	0.268069	0.550004						ENSG00000226087	10.4561	-0.0268244	0.141656	-0.189364	0.849808	0.928532
ENSG00000226089																							ENSG00000226089	1.10368	0.477348	0.31908	1.49601	0.13465							ENSG00000226089	1.16582	-0.41766	0.264183	-1.58095	0.113889	0.286769
ENSG00000226097																							ENSG00000226097	0.026698	-0.0599906	3.08146	-0.0194683	0.984468							ENSG00000226097	0.0318334	0.116192	2.17871	0.0533306	0.957468
ENSG00000226113																							ENSG00000226113	0.0249008	0.273908	3.22287	0.084989	0.93227
ENSG00000226117																							ENSG00000226117	0.0438836	-0.141759	1.90087	-0.074576	0.940552							ENSG00000226117	0.0668328	0.0895081	1.39048	0.0643719	0.948674
ENSG00000226130																							ENSG00000226130	0.731337	0.216046	0.340566	0.634373	0.525837							ENSG00000226130	0.786257	-0.206584	0.320823	-0.643919	0.519628
ENSG00000226134																							ENSG00000226134	0.0496282	0.127042	1.77669	0.0715049	0.942996							ENSG00000226134	0.0261026	0.264774	2.80348	0.0944448	0.924756
ENSG00000226138																							ENSG00000226138	0.0371002	0.0535419	2.66874	0.0200626	0.983993							ENSG00000226138	0.0586581	-0.0877681	1.99362	-0.0440245	0.964885
ENSG00000226141																							ENSG00000226141	0.279217	0.462519	1.76214	0.262475	0.792955							ENSG00000226141	0.172615	0.800894	1.43327	0.55879	0.576305
ENSG00000226143																							ENSG00000226143	0.342239	0.646701	0.540166	1.19723	0.231218							ENSG00000226143	0.329458	-0.301741	0.427671	-0.705546	0.480471
ENSG00000226149																							ENSG00000226149	4.12609	-0.0124634	0.176647	-0.0705555	0.943752							ENSG00000226149	4.33121	-0.015587	0.143784	-0.108406	0.913674	0.96057
ENSG00000226172																							ENSG00000226172	0.0131883	-0.0967396	3.22287	-0.0300167	0.976054							ENSG00000226172	0.0188534	0.164282	2.9589	0.0555212	0.955723
ENSG00000226180		1	0.0137825	0.0379849	0.716723																		ENSG00000226180	18.3467	-0.136436	0.115869	-1.1775	0.238995	0.520541						ENSG00000226180	19.3922	0.0446022	0.0904031	0.49337	0.621751	0.796094
ENSG00000226197																							ENSG00000226197	1.25932	0.0620699	0.43715	0.141988	0.88709							ENSG00000226197	1.31535	-0.0492003	0.353525	-0.139171	0.889315	0.948035
ENSG00000226206																							ENSG00000226206	0.447363	-0.140295	0.580377	-0.241731	0.808989							ENSG00000226206	0.483705	-0.0134789	0.469624	-0.0287015	0.977103
ENSG00000226207																							ENSG00000226207	0.359251	2.11742	0.7774	2.72373	0.00645501							ENSG00000226207	0.140851	-0.129885	0.907612	-0.143107	0.886206
ENSG00000226208																							ENSG00000226208	0.007575	-0.0199575	3.22287	-0.00619246	0.995059							ENSG00000226208	0.0081595	0.153398	2.9589	0.0518429	0.958654
ENSG00000226211																							ENSG00000226211	0.0075211	-0.0500133	3.22287	-0.0155183	0.987619							ENSG00000226211	0.0158954	0.135476	2.9589	0.0457861	0.963481
ENSG00000226238																							ENSG00000226238	0.00202343	0.00340572	3.22287	0.00105674	0.999157
ENSG00000226239																							ENSG00000226239	1.6621	-0.21405	0.370298	-0.578048	0.563232							ENSG00000226239	1.77371	0.0617353	0.289743	0.213069	0.831273	0.918069
ENSG00000226241																							ENSG00000226241	1.41879	0.242442	0.338898	0.715383	0.474373							ENSG00000226241	1.51006	-0.237463	0.269767	-0.880253	0.378722	0.606749
ENSG00000226249																							ENSG00000226249	0.0223365	0.00510955	3.20167	0.0015959	0.998727							ENSG00000226249	0.0268238	0.0988372	2.78994	0.0354263	0.97174
ENSG00000226252																							ENSG00000226252	0.354592	0.514487	0.733729	0.701195	0.483181							ENSG00000226252	0.299104	0.165252	0.666704	0.247865	0.804239
ENSG00000226266		1	-0.0397223	0.0291057	0.172327																		ENSG00000226266	20.155	-0.313179	0.142279	-2.20116	0.0277244	0.167834						ENSG00000226266	21.8537	0.0682238	0.118454	0.575955	0.564646	0.756159
ENSG00000226268																							ENSG00000226268	11.3893	-0.467961	0.266958	-1.75294	0.0796127	0.296464						ENSG00000226268	11.0169	0.656516	0.207561	3.163	0.0015615	0.0132504
ENSG00000226276																							ENSG00000226276	10.3435	-0.0975341	0.162077	-0.601776	0.547324	0.772613						ENSG00000226276	10.0057	0.377065	0.135919	2.77419	0.00553396	0.0343773
ENSG00000226277																							ENSG00000226277	0.71194	-1.21653	0.481064	-2.52884	0.0114442							ENSG00000226277	0.911254	-0.098199	0.343118	-0.286196	0.774728
ENSG00000226281																							ENSG00000226281	2.16924	-0.286359	0.259434	-1.10378	0.269687							ENSG00000226281	2.92069	-0.64776	0.197767	-3.27536	0.00105526	0.00990847
ENSG00000226286																							ENSG00000226286	0.0681849	-0.121681	1.71383	-0.0709991	0.943398							ENSG00000226286	0.0825997	0.159598	1.42389	0.112086	0.910755
ENSG00000226291		1	-0.00465894	0.0274047	0.865006																		ENSG00000226291	23.8941	-0.0572904	0.234662	-0.244141	0.807122	0.915385						ENSG00000226291	23.7292	0.228816	0.200335	1.14217	0.253384	0.478932
ENSG00000226296																							ENSG00000226296	0.0025944	-0.0383317	3.22287	-0.0118937	0.99051							ENSG00000226296	0.00227058	0.177559	2.9589	0.0600085	0.952149
ENSG00000226302																							ENSG00000226302	0.0060067	-0.0500133	3.22287	-0.0155183	0.987619							ENSG00000226302	0.00526858	0.189241	2.9589	0.0639565	0.949005
ENSG00000226308																							ENSG00000226308	0.0615767	-0.0632734	2.29127	-0.027615	0.977969							ENSG00000226308	0.064284	0.209365	2.9589	0.0707578	0.94359
ENSG00000226310																							ENSG00000226310	16.1169	0.0522439	0.0889839	0.587117	0.557125	0.779073						ENSG00000226310	17.0046	-0.0846657	0.0744101	-1.13783	0.255193	0.481205
ENSG00000226329																							ENSG00000226329	3.0766	0.221941	0.202266	1.09727	0.272523							ENSG00000226329	3.23208	-0.166316	0.159946	-1.03983	0.29842	0.528204
ENSG00000226332																							ENSG00000226332	98.8405	-0.345803	0.110522	-3.12883	0.00175505	0.0335141						ENSG00000226332	112.68	-0.0971293	0.0889098	-1.09245	0.274637	0.503224
ENSG00000226334		1	-0.0278099	0.0172332	0.106584																		ENSG00000226334	4.91492	0.154037	0.175781	0.876305	0.380864							ENSG00000226334	4.84869	0.0846464	0.151349	0.559281	0.57597	0.764556
ENSG00000226338																							ENSG00000226338	0.0129516	-0.0733765	3.22287	-0.0227675	0.981836							ENSG00000226338	0.0113592	0.212604	2.9589	0.0718525	0.942719
ENSG00000226349																							ENSG00000226349	0.257534	0.113376	0.62085	0.182614	0.855101							ENSG00000226349	0.252082	0.164128	0.546566	0.300289	0.763956
ENSG00000226355																							ENSG00000226355	1.67668	-0.315766	0.327281	-0.964817	0.334636							ENSG00000226355	1.76993	0.1454	0.265374	0.547906	0.583756	0.770259
ENSG00000226375																							ENSG00000226375	0.919285	0.0484459	0.377362	0.128381	0.897848							ENSG00000226375	0.936083	0.0663203	0.308586	0.214916	0.829832
ENSG00000226394																							ENSG00000226394	0.037116	0.000120948	3.12466	3.87077e-05	0.999969							ENSG00000226394	0.0309173	0.187645	2.9589	0.0634172	0.949434
ENSG00000226396																							ENSG00000226396	35.9173	-0.165094	0.102572	-1.60953	0.1075	0.345126						ENSG00000226396	36.347	0.234182	0.0882881	2.65248	0.00799035	0.0449813
ENSG00000226398																							ENSG00000226398	0.0135512	0.0100984	3.22287	0.00313336	0.9975							ENSG00000226398	0.0105118	0.135476	2.9589	0.0457861	0.963481
ENSG00000226400																							ENSG00000226400	0.0896487	0.153812	2.17279	0.0707901	0.943565							ENSG00000226400	0.0486696	0.340307	2.69838	0.126115	0.899641
ENSG00000226401																							ENSG00000226401	0.0254192	-0.0599907	3.11414	-0.0192639	0.984631							ENSG00000226401	0.0181132	0.259331	2.9589	0.0876443	0.930159
ENSG00000226405																							ENSG00000226405	0.0160682	-0.0132648	3.22287	-0.00411584	0.996716							ENSG00000226405	0.0139301	0.176761	2.9589	0.0597389	0.952364
ENSG00000226409																							ENSG00000226409	2.41062	0.0551262	0.25141	0.219268	0.826441							ENSG00000226409	2.373	0.18609	0.219975	0.845958	0.397576	0.623246
ENSG00000226410																							ENSG00000226410	0.0555477	0.16379	2.0643	0.0793442	0.936759							ENSG00000226410	0.0707582	-0.0717648	1.58365	-0.0453162	0.963855
ENSG00000226423																							ENSG00000226423	0.472889	1.03819	0.587453	1.76728	0.0771813							ENSG00000226423	0.323154	0.411759	0.54597	0.754179	0.450742
ENSG00000226426																							ENSG00000226426	0.0742663	-0.151737	1.97976	-0.0766442	0.938907							ENSG00000226426	0.069135	0.303674	1.65918	0.183026	0.854778
ENSG00000226431																							ENSG00000226431	0.251136	-0.0663635	1.01069	-0.0656614	0.947647							ENSG00000226431	0.255269	0.155658	0.807943	0.192659	0.847226
ENSG00000226438																							ENSG00000226438	0.0194902	-0.0967396	3.22287	-0.0300167	0.976054							ENSG00000226438	0.0219449	0.200124	2.9589	0.0676348	0.946076
ENSG00000226439																							ENSG00000226439	1.03993	-0.519081	0.367377	-1.41294	0.157674							ENSG00000226439	1.04509	0.515726	0.311409	1.65611	0.0977003
ENSG00000226442		1	0.00654568	0.0300573	0.827606																		ENSG00000226442	8.51947	0.179908	0.141711	1.26954	0.204248	0.477088						ENSG00000226442	8.15088	0.204044	0.117216	1.74075	0.0817266	0.230326
ENSG00000226454																							ENSG00000226454	0.308447	-0.156224	0.651003	-0.239975	0.81035							ENSG00000226454	0.456635	-0.760322	0.463237	-1.64132	0.10073
ENSG00000226455																							ENSG00000226455	0.0129456	-0.0733765	3.22287	-0.0227675	0.981836							ENSG00000226455	0.0213962	0.140918	2.9589	0.0476253	0.962015
ENSG00000226465																							ENSG00000226465	22.7854	0.0847559	0.0873308	0.970516	0.331789	0.606388						ENSG00000226465	23.118	0.0388467	0.0735814	0.527942	0.59754	0.779753
ENSG00000226468																							ENSG00000226468	0.964942	0.360828	0.409593	0.880944	0.378348							ENSG00000226468	0.915405	0.0751932	0.331529	0.226808	0.820573
ENSG00000226471		1	0.00755238	0.0310268	0.807684																		ENSG00000226471	159.11	0.0470916	0.0852376	0.552475	0.580623	0.794445						ENSG00000226471	159.344	0.120236	0.0701972	1.71284	0.0867423	0.239251
ENSG00000226484																							ENSG00000226484	0.0754934	0.0335888	1.69347	0.0198343	0.984176							ENSG00000226484	0.094069	0.016364	1.40799	0.0116223	0.990727
ENSG00000226487																																			ENSG00000226487	0.00718087	0.0941918	2.9589	0.0318334	0.974605
ENSG00000226499																							ENSG00000226499	4.76271	0.217477	0.170623	1.2746	0.20245							ENSG00000226499	4.8146	-0.035534	0.140653	-0.252636	0.80055	0.902232
ENSG00000226500																							ENSG00000226500	0.00477522	-0.0500133	3.22287	-0.0155183	0.987619							ENSG00000226500	0.00419057	0.189241	2.9589	0.0639565	0.949005
ENSG00000226506																							ENSG00000226506	0.0221561	-0.0666837	3.20615	-0.0207987	0.983406							ENSG00000226506	0.0262057	0.146365	2.40553	0.0608453	0.951482
ENSG00000226521																							ENSG00000226521	0.412486	0.0373004	0.544283	0.0685312	0.945363							ENSG00000226521	0.399417	0.348698	0.484985	0.718987	0.472149
ENSG00000226526																							ENSG00000226526	0.472057	-0.0827217	0.453941	-0.18223	0.855402							ENSG00000226526	0.566519	-0.392755	0.362273	-1.08414	0.278302
ENSG00000226527																							ENSG00000226527	0.173873	0.422041	0.854424	0.493948	0.621343							ENSG00000226527	0.136325	0.134349	0.772172	0.173988	0.861875
ENSG00000226530																							ENSG00000226530	7.81553	-0.132154	0.15314	-0.862957	0.388161	0.656637						ENSG00000226530	7.73873	0.295999	0.12522	2.36383	0.0180871	0.0806832
ENSG00000226535																							ENSG00000226535	6.11868	-0.461481	0.205573	-2.24485	0.0247777	0.158239						ENSG00000226535	7.40452	-0.234495	0.154908	-1.51377	0.130084	0.312283
ENSG00000226542																							ENSG00000226542	0.00268872	-0.0383317	3.22287	-0.0118937	0.99051							ENSG00000226542	0.00236495	0.177559	2.9589	0.0600085	0.952149
ENSG00000226545																							ENSG00000226545	0.0273386	-0.0483095	3.22287	-0.0149896	0.98804							ENSG00000226545	0.0285202	0.158044	2.75535	0.0573589	0.954259
ENSG00000226548																							ENSG00000226548	0.22067	-0.420662	0.782712	-0.537442	0.590962							ENSG00000226548	0.301493	-0.13691	0.536257	-0.255307	0.798486
ENSG00000226552																							ENSG00000226552	2.13974	0.237569	0.258392	0.919412	0.35788							ENSG00000226552	2.01167	0.218068	0.229691	0.949396	0.342419	0.573511
ENSG00000226566																																			ENSG00000226566	0.00208691	0.147956	2.9589	0.0500038	0.960119
ENSG00000226571		1	0.045332	0.0413473	0.272917																		ENSG00000226571	35.3801	0.169547	0.113751	1.49051	0.13609	0.389297						ENSG00000226571	33.2866	0.268517	0.0968228	2.77328	0.00554946	0.0344517
ENSG00000226576																							ENSG00000226576	0.0569341	-0.0332163	1.83956	-0.0180567	0.985594							ENSG00000226576	0.0841818	-0.0430509	1.21555	-0.0354168	0.971747
ENSG00000226578																							ENSG00000226578	5.41701	0.12046	0.145761	0.826424	0.408563							ENSG00000226578	5.61556	-0.0573113	0.118216	-0.484802	0.627817	0.800026
ENSG00000226592																																			ENSG00000226592	0.0058403	0.130035	2.9589	0.043947	0.964947
ENSG00000226599																							ENSG00000226599	0.0328623	0.0835976	2.73236	0.0305954	0.975592							ENSG00000226599	0.0360353	0.0249707	2.28444	0.0109308	0.991279
ENSG00000226601																							ENSG00000226601	0.258429	-0.0920641	0.66757	-0.137909	0.890312							ENSG00000226601	0.308957	-0.195367	0.476372	-0.410115	0.681722
ENSG00000226605																							ENSG00000226605	0.00968247	-0.0733765	3.22287	-0.0227675	0.981836							ENSG00000226605	0.0112199	0.176761	2.9589	0.0597389	0.952364
ENSG00000226622		1	-0.0145079	0.030965	0.63941																		ENSG00000226622	81.693	-0.0353008	0.0663049	-0.5324	0.594449	0.80217						ENSG00000226622	82.5845	0.146683	0.0573337	2.55841	0.0105153	0.0546469
ENSG00000226636																							ENSG00000226636	3.34129	-0.144763	0.277811	-0.521085	0.602308							ENSG00000226636	3.37904	0.227047	0.231248	0.981832	0.326182	0.557509
ENSG00000226640																							ENSG00000226640	0.0795184	0.0402821	1.4131	0.0285061	0.977259							ENSG00000226640	0.0685619	0.256104	1.38598	0.184782	0.8534
ENSG00000226643																							ENSG00000226643	0.273966	0.234944	0.54791	0.428801	0.668068							ENSG00000226643	0.272951	0.0414575	0.435914	0.0951048	0.924232
ENSG00000226647																							ENSG00000226647	0.362299	-0.0423645	0.948162	-0.0446807	0.964362							ENSG00000226647	0.288351	0.811609	0.921829	0.880433	0.378625
ENSG00000226649																							ENSG00000226649	0.0120308	-0.0733765	3.22287	-0.0227675	0.981836							ENSG00000226649	0.0105578	0.212604	2.9589	0.0718525	0.942719
ENSG00000226661																							ENSG00000226661	1.31687	-0.393941	0.275985	-1.4274	0.153465							ENSG00000226661	1.48411	-0.0203657	0.218688	-0.0931266	0.925803	0.966091
ENSG00000226664																							ENSG00000226664	0.0352312	0.178754	2.696	0.0663037	0.947136							ENSG00000226664	0.0195269	0.147158	2.9589	0.0497341	0.960334
ENSG00000226668																							ENSG00000226668	0.0159326	0.0702101	3.22287	0.021785	0.982619							ENSG00000226668	0.0219334	0.0637908	2.9589	0.021559	0.9828
ENSG00000226669																							ENSG00000226669	0.00893959	-0.0616949	3.22287	-0.0191429	0.984727							ENSG00000226669	0.00785175	0.200922	2.9589	0.0679045	0.945862
ENSG00000226679																							ENSG00000226679	0.275945	0.0766868	0.642342	0.119386	0.904969							ENSG00000226679	0.314589	-0.16639	0.520082	-0.31993	0.749022
ENSG00000226680																							ENSG00000226680	0.0242992	0.0769042	2.89778	0.026539	0.978827							ENSG00000226680	0.018125	0.14092	2.77663	0.0507523	0.959523
ENSG00000226681																							ENSG00000226681	0.00813499	-0.0616949	3.22287	-0.0191429	0.984727							ENSG00000226681	0.00712599	0.200922	2.9589	0.0679045	0.945862
ENSG00000226690																							ENSG00000226690	0.274618	0.709698	0.818503	0.867068	0.385905							ENSG00000226690	0.28529	-0.423007	0.632567	-0.668715	0.503677
ENSG00000226694																							ENSG00000226694	0.0970661	0.197256	1.24146	0.15889	0.873755							ENSG00000226694	0.100927	-0.0270213	0.95931	-0.0281675	0.977529
ENSG00000226698																							ENSG00000226698	0.100746	-0.0481823	1.23335	-0.0390663	0.968838							ENSG00000226698	0.103884	0.152267	0.875535	0.173913	0.861934
ENSG00000226699																							ENSG00000226699	63.842	0.0410152	0.115621	0.354737	0.722786	0.872432						ENSG00000226699	69.6227	-0.182233	0.091386	-1.9941	0.0461411	0.156101
ENSG00000226706																							ENSG00000226706	0.575881	-0.0511499	0.436385	-0.117213	0.906691							ENSG00000226706	0.646732	-0.16715	0.358162	-0.466689	0.640722
ENSG00000226707																							ENSG00000226707	0.0174153	-0.0132648	3.22287	-0.00411584	0.996716							ENSG00000226707	0.0100679	0.212604	2.9589	0.0718525	0.942719
ENSG00000226716																							ENSG00000226716	0.0380015	0.352398	2.66103	0.132429	0.894645							ENSG00000226716	0.0104256	0.0700306	2.9589	0.0236678	0.981118
ENSG00000226723																							ENSG00000226723	2.87661	-0.0725414	0.238299	-0.304413	0.760813							ENSG00000226723	2.54671	0.74949	0.206223	3.63437	0.000278659	0.00355308
ENSG00000226733		1	-0.00679555	0.0178322	0.703141																		ENSG00000226733	748.572	0.0747611	0.0728641	1.02603	0.304875	0.582809						ENSG00000226733	743.206	0.132262	0.0617718	2.14114	0.0322623	0.121452
ENSG00000226750																							ENSG00000226750	0.0947931	0.387569	1.65622	0.234008	0.814979							ENSG00000226750	0.0354351	0.352787	2.64593	0.133332	0.893931
ENSG00000226756																							ENSG00000226756	0.817238	0.247709	0.404478	0.612418	0.540261							ENSG00000226756	0.930982	-0.43915	0.321926	-1.36413	0.172525
ENSG00000226767																							ENSG00000226767	1.96972	-0.0281324	0.258485	-0.108836	0.913333							ENSG00000226767	1.92938	0.263118	0.206481	1.2743	0.202558	0.414856
ENSG00000226771																							ENSG00000226771	0.00684432	-0.0500133	3.22287	-0.0155183	0.987619							ENSG00000226771	0.00599783	0.189241	2.9589	0.0639565	0.949005
ENSG00000226772																							ENSG00000226772	0.0535758	0.240573	1.85313	0.12982	0.896709							ENSG00000226772	0.0248462	0.169731	2.1232	0.0799409	0.936284
ENSG00000226773																							ENSG00000226773	0.0770369	0.117065	1.60979	0.0727205	0.942029							ENSG00000226773	0.0741412	0.119219	1.49808	0.0795812	0.93657
ENSG00000226782																							ENSG00000226782	0.0520102	-0.00985273	1.76691	-0.00557625	0.995551							ENSG00000226782	0.0506355	0.14995	1.49117	0.100559	0.919901
ENSG00000226797																							ENSG00000226797	0.0208165	-0.0783654	3.22287	-0.0243154	0.980601							ENSG00000226797	0.0191847	0.211808	2.74601	0.0771331	0.938518
ENSG00000226798																							ENSG00000226798	45.1526	0.259016	0.150039	1.72632	0.0842898	0.305087						ENSG00000226798	40.3398	0.403495	0.127559	3.16321	0.0015604	0.0132468
ENSG00000226804																																			ENSG00000226804	0.00164071	0.147956	2.9589	0.0500038	0.960119
ENSG00000226810																							ENSG00000226810	0.691874	-1.42565	0.555227	-2.5677	0.0102376							ENSG00000226810	0.725515	0.989875	0.455447	2.17341	0.0297492
ENSG00000226816		1	-0.0473725	0.0211414	0.0250426																		ENSG00000226816	12.1665	-0.0524369	0.130405	-0.402109	0.687604	0.855482						ENSG00000226816	12.9811	-0.0426258	0.105702	-0.403263	0.686755	0.837041
ENSG00000226824		1	-0.0386382	0.0117337	0.000991477																		ENSG00000226824	205.224	0.0193957	0.0676575	0.286675	0.774361	0.899703						ENSG00000226824	204.256	0.164918	0.0559687	2.94661	0.00321275	0.0227968
ENSG00000226829																							ENSG00000226829	0.0847399	0.00523703	1.35168	0.00387447	0.996909							ENSG00000226829	0.0915022	0.0951241	1.1284	0.0843003	0.932818
ENSG00000226838																							ENSG00000226838	0.199819	-0.0332271	0.744773	-0.0446138	0.964415							ENSG00000226838	0.207352	0.0180647	0.625825	0.0288653	0.976972
ENSG00000226842																							ENSG00000226842	0.0374986	0.143711	2.32324	0.061858	0.950676							ENSG00000226842	0.0353946	0.0745256	1.89857	0.0392535	0.968688
ENSG00000226849																							ENSG00000226849	50.7244	0.0824959	0.108965	0.757086	0.448998	0.706669						ENSG00000226849	49.9699	0.155755	0.0795114	1.9589	0.0501243	0.165169
ENSG00000226854																							ENSG00000226854	0.0060394	0.0334616	3.22287	0.0103825	0.991716
ENSG00000226861																							ENSG00000226861	0.0222295	-0.120103	3.22287	-0.0372658	0.970273							ENSG00000226861	0.0615688	-0.154572	2.25371	-0.0685858	0.945319
ENSG00000226870																							ENSG00000226870	0.00336363	-0.0383317	3.22287	-0.0118937	0.99051							ENSG00000226870	0.00295012	0.177559	2.9589	0.0600085	0.952149
ENSG00000226871																							ENSG00000226871	0.088782	-0.0365009	1.39745	-0.0261196	0.979162							ENSG00000226871	0.109474	0.0323849	1.07888	0.0300172	0.976053
ENSG00000226872																							ENSG00000226872	0.20615	-0.0920921	0.934228	-0.0985756	0.921475							ENSG00000226872	0.254797	-0.0946314	0.674789	-0.140239	0.888472
ENSG00000226877																							ENSG00000226877	1.8761	0.394431	0.257733	1.53038	0.125922							ENSG00000226877	1.90449	-0.194867	0.210547	-0.925527	0.354692	0.584915
ENSG00000226883																							ENSG00000226883	0.659234	0.125097	0.477203	0.262147	0.793208							ENSG00000226883	0.611301	0.391632	0.384924	1.01743	0.308951
ENSG00000226886																							ENSG00000226886	0.0101795	-0.085058	3.22287	-0.0263921	0.978945							ENSG00000226886	0.0106719	0.206364	2.9589	0.0697436	0.944398
ENSG00000226890																							ENSG00000226890	0.0850367	0.274039	1.20876	0.22671	0.820649							ENSG00000226890	0.0681533	0.106535	1.07337	0.0992532	0.920937
ENSG00000226899																							ENSG00000226899	0.121119	0.187277	1.22701	0.15263	0.87869							ENSG00000226899	0.117662	-0.00713917	0.987564	-0.00722906	0.994232
ENSG00000226900																							ENSG00000226900	1.02315	-0.858018	0.417071	-2.05725	0.0396623							ENSG00000226900	1.18151	0.142373	0.320069	0.44482	0.65645	0.81784
ENSG00000226904																							ENSG00000226904	0.0207292	-0.0249464	3.22287	-0.00774043	0.993824							ENSG00000226904	0.0194311	0.188443	2.9589	0.0636868	0.94922
ENSG00000226905																							ENSG00000226905	0.0130427	-0.085058	3.22287	-0.0263921	0.978945							ENSG00000226905	0.0114447	0.224286	2.9589	0.0758004	0.939578
ENSG00000226918																							ENSG00000226918	0.306	-0.578406	0.789845	-0.732303	0.463984							ENSG00000226918	0.41028	-0.162818	0.561094	-0.290179	0.771679
ENSG00000226919																							ENSG00000226919	0.324944	0.737643	0.77857	0.947432	0.343418							ENSG00000226919	0.259498	0.0804783	0.71536	0.112501	0.910427
ENSG00000226920																							ENSG00000226920	8.33786	-0.193829	0.111483	-1.73864	0.0820972	0.300778						ENSG00000226920	8.74581	0.106312	0.0916143	1.16043	0.245873	0.470061
ENSG00000226938																							ENSG00000226938	0.00337478	-0.0383317	3.22287	-0.0118937	0.99051							ENSG00000226938	0.00297151	0.177559	2.9589	0.0600085	0.952149
ENSG00000226952																							ENSG00000226952	0.049799	0.305674	2.09201	0.146115	0.883831							ENSG00000226952	0.0223061	0.134683	2.47392	0.0544411	0.956584
ENSG00000226954																							ENSG00000226954	0.643954	-0.449289	0.534666	-0.840316	0.400731							ENSG00000226954	0.666057	0.329826	0.440403	0.748919	0.453906
ENSG00000226956																																			ENSG00000226956	0.031085	-0.0677058	2.9589	-0.0228821	0.981744
ENSG00000226957																							ENSG00000226957	0.23541	0.0381863	0.788363	0.0484374	0.961368							ENSG00000226957	0.220796	0.329983	0.699058	0.472039	0.636899
ENSG00000226963																							ENSG00000226963	0.772744	0.0989363	0.365391	0.270768	0.786569							ENSG00000226963	0.915	-0.451971	0.278655	-1.62197	0.104809
ENSG00000226965																							ENSG00000226965	0.358932	-0.326134	0.632712	-0.515454	0.606236							ENSG00000226965	0.442793	-0.186034	0.492364	-0.377839	0.70555
ENSG00000226971																							ENSG00000226971	1.75735	0.11948	0.274851	0.43471	0.663773							ENSG00000226971	1.62253	0.434681	0.245014	1.7741	0.0760458	0.219673
ENSG00000226984																							ENSG00000226984	0.0811035	-0.0315123	1.67961	-0.0187616	0.985031							ENSG00000226984	0.0735116	0.231722	1.50046	0.154434	0.877268
ENSG00000226987																							ENSG00000226987	0.206858	-0.230599	0.901214	-0.255876	0.798047							ENSG00000226987	0.195793	0.29877	0.671303	0.445059	0.656277
ENSG00000226989																							ENSG00000226989	0.243122	-0.138019	0.809449	-0.17051	0.864609							ENSG00000226989	0.296818	-0.280009	0.579587	-0.483119	0.629011
ENSG00000226990																																			ENSG00000226990	0.00760485	0.0762704	2.9589	0.0257766	0.979436
ENSG00000226991																																			ENSG00000226991	0.00183281	0.130035	2.9589	0.043947	0.964947
ENSG00000226992																							ENSG00000226992	0.0181249	-0.0132648	3.22287	-0.00411584	0.996716							ENSG00000226992	0.0103204	0.212604	2.9589	0.0718525	0.942719
ENSG00000226994																							ENSG00000226994	0.113247	-0.201748	1.27299	-0.158484	0.874076							ENSG00000226994	0.151003	0.0293943	0.828922	0.0354609	0.971712
ENSG00000226996																							ENSG00000226996	0.0756964	0.0102262	1.26132	0.00810756	0.993531							ENSG00000226996	0.0946562	-0.0342646	0.909546	-0.0376723	0.969949
ENSG00000227004																							ENSG00000227004	0.0136501	0.123629	3.22287	0.03836	0.969401
ENSG00000227006																							ENSG00000227006	0.0880267	-0.0248192	1.45746	-0.0170291	0.986413							ENSG00000227006	0.0839591	0.1469	1.36799	0.107383	0.914485
ENSG00000227017																							ENSG00000227017	0.239828	0.178248	0.771711	0.230978	0.817332							ENSG00000227017	0.335306	-0.649531	0.632158	-1.02748	0.304193
ENSG00000227029																							ENSG00000227029	0.031869	-0.0833527	2.74918	-0.0303191	0.975813							ENSG00000227029	0.0373437	0.193092	2.43161	0.079409	0.936707
ENSG00000227034																							ENSG00000227034	2.64472	0.0736649	0.226277	0.325551	0.744764							ENSG00000227034	2.51911	0.296856	0.205256	1.44627	0.1481	0.339242
ENSG00000227040																							ENSG00000227040	1.27328	-0.240519	0.426855	-0.563467	0.573117							ENSG00000227040	1.13537	0.866801	0.365623	2.37075	0.0177521	0.079746
ENSG00000227042																							ENSG00000227042	0.0925811	-0.24519	1.33869	-0.183157	0.854675							ENSG00000227042	0.12569	-0.0173662	0.955032	-0.0181839	0.985492
ENSG00000227045																							ENSG00000227045	0.65772	0.0952103	0.437525	0.217611	0.827732							ENSG00000227045	0.603041	0.553206	0.398544	1.38807	0.165116
ENSG00000227047																							ENSG00000227047	0.019681	-0.0967396	3.22287	-0.0300167	0.976054							ENSG00000227047	0.0443079	0.00239181	2.21044	0.00108205	0.999137
ENSG00000227048																							ENSG00000227048	0.349259	0.391643	0.667658	0.586592	0.557478							ENSG00000227048	0.245298	0.551965	0.667753	0.8266	0.408464
ENSG00000227050																							ENSG00000227050	2.63891	0.180482	0.208083	0.867354	0.385748							ENSG00000227050	2.40566	0.377119	0.177352	2.12639	0.0334708	0.124469
ENSG00000227055																							ENSG00000227055	0.101925	-0.0998981	1.11912	-0.0892648	0.928871							ENSG00000227055	0.110274	0.161921	0.905955	0.17873	0.85815
ENSG00000227058																							ENSG00000227058	0.0063102	-0.0500133	3.22287	-0.0155183	0.987619							ENSG00000227058	0.00716841	0.171319	2.9589	0.0578997	0.953829
ENSG00000227061																							ENSG00000227061	0.00477346	-0.0500133	3.22287	-0.0155183	0.987619							ENSG00000227061	0.015932	0.0996336	2.9589	0.0336726	0.973138
ENSG00000227066		1	-0.0135315	0.0352634	0.701181																		ENSG00000227066	35.9009	-0.226969	0.113323	-2.00285	0.0451931	0.218924						ENSG00000227066	38.7597	0.0269617	0.0938704	0.287223	0.773942	0.888018
ENSG00000227068																							ENSG00000227068	0.0322136	0.0835966	2.96489	0.0281955	0.977506							ENSG00000227068	0.0189939	0.200124	2.9589	0.0676348	0.946076
ENSG00000227072																							ENSG00000227072	0.359422	-0.324138	0.727328	-0.445657	0.655845							ENSG00000227072	0.361797	0.369952	0.556863	0.66435	0.506466
ENSG00000227075																							ENSG00000227075	1.78254	0.655705	0.254	2.58152	0.00983667							ENSG00000227075	1.54631	0.162541	0.225652	0.720317	0.47133	0.685555
ENSG00000227076																							ENSG00000227076	0.560805	0.694613	0.3726	1.86423	0.062289							ENSG00000227076	0.624944	-0.733707	0.30427	-2.41137	0.0158926
ENSG00000227077																							ENSG00000227077	0.839739	0.109487	0.271478	0.4033	0.686728							ENSG00000227077	0.834543	0.156855	0.233521	0.671697	0.501777
ENSG00000227080																							ENSG00000227080	1.54981	-0.399957	0.372849	-1.0727	0.283404							ENSG00000227080	1.39141	1.01682	0.308745	3.29339	0.000989854	0.00942095
ENSG00000227083																							ENSG00000227083	0.913987	0.723127	0.416545	1.73601	0.0825614							ENSG00000227083	0.922204	-0.436874	0.34034	-1.28364	0.199269
ENSG00000227088																							ENSG00000227088	0.120218	-0.0164225	1.1825	-0.0138879	0.988919							ENSG00000227088	0.136537	-0.00722071	1.07549	-0.0067139	0.994643
ENSG00000227089																							ENSG00000227089	0.025801	0.0234852	2.86438	0.00819906	0.993458							ENSG00000227089	0.0218018	0.146361	2.90736	0.0503415	0.95985
ENSG00000227094																							ENSG00000227094	0.777019	-0.177951	0.498216	-0.357176	0.72096							ENSG00000227094	0.849574	-0.0384333	0.38095	-0.100888	0.919639
ENSG00000227098																							ENSG00000227098	0.185112	-0.0113117	1.16391	-0.00971874	0.992246							ENSG00000227098	0.172229	0.223622	1.00134	0.223322	0.823285
ENSG00000227101																							ENSG00000227101	1.32828	1.33934	0.445804	3.00432	0.00266174							ENSG00000227101	0.991469	-0.0831226	0.372191	-0.223333	0.823276
ENSG00000227107																							ENSG00000227107	0.00515546	-0.0500133	3.22287	-0.0155183	0.987619							ENSG00000227107	0.0120213	0.117555	2.9589	0.0397293	0.968309
ENSG00000227113																							ENSG00000227113	0.390118	0.190916	0.465606	0.410038	0.681778							ENSG00000227113	0.490184	-0.625655	0.356056	-1.75718	0.0788866
ENSG00000227131																							ENSG00000227131	0.0909924	-0.226816	1.6649	-0.136234	0.891636							ENSG00000227131	0.0888	0.354889	1.54839	0.229199	0.818714
ENSG00000227133																							ENSG00000227133	0.170391	-0.161592	0.94462	-0.171066	0.864172							ENSG00000227133	0.223568	-0.0293113	0.681845	-0.0429882	0.965711
ENSG00000227139																							ENSG00000227139	0.00235223	-0.0383317	3.22287	-0.0118937	0.99051							ENSG00000227139	0.00206621	0.177559	2.9589	0.0600085	0.952149
ENSG00000227141																							ENSG00000227141	0.538057	-0.00263899	0.592293	-0.00445555	0.996445							ENSG00000227141	0.612393	-0.26668	0.460033	-0.579696	0.56212
ENSG00000227150																							ENSG00000227150	0.00884687	-0.0616949	3.22287	-0.0191429	0.984727							ENSG00000227150	0.00773684	0.200922	2.9589	0.0679045	0.945862
ENSG00000227157																							ENSG00000227157	0.0618974	-0.0448984	2.03039	-0.0221132	0.982358							ENSG00000227157	0.0422159	0.364471	2.38255	0.152975	0.878418
ENSG00000227158																							ENSG00000227158	2.83166	0.0602525	0.255939	0.235417	0.813885							ENSG00000227158	3.29201	-0.398758	0.205434	-1.94105	0.052252	0.169901
ENSG00000227163																							ENSG00000227163	0.0172134	-0.0666838	3.22287	-0.0206908	0.983492							ENSG00000227163	0.0133317	0.235967	2.9589	0.0797484	0.936437
ENSG00000227186																							ENSG00000227186	0.00754172	-0.0199575	3.22287	-0.00619246	0.995059							ENSG00000227186	0.0246772	0.00975933	2.61914	0.00372616	0.997027
ENSG00000227189																							ENSG00000227189	1.09794	0.508247	0.392075	1.2963	0.194872							ENSG00000227189	1.14644	-0.388035	0.334444	-1.16024	0.245952	0.470153
ENSG00000227192		1	0.00942231	0.0182488	0.605628																		ENSG00000227192	58.8908	0.218415	0.076726	2.84669	0.0044177	0.0587915						ENSG00000227192	55.3482	0.228831	0.0645655	3.54417	0.00039385	0.00462966
ENSG00000227193																							ENSG00000227193	0.00748342	-0.0733765	3.22287	-0.0227675	0.981836							ENSG00000227193	0.00988176	0.194683	2.9589	0.0657957	0.947541
ENSG00000227197																							ENSG00000227197	0.0199599	0.016791	3.22287	0.00520997	0.995843							ENSG00000227197	0.0111857	0.212604	2.9589	0.0718525	0.942719
ENSG00000227200																							ENSG00000227200	2.76243	0.245373	0.3251	0.754762	0.450392							ENSG00000227200	2.85015	-0.131266	0.254088	-0.516615	0.605425	0.785329
ENSG00000227206																							ENSG00000227206	0.0024422	-0.0383317	3.22287	-0.0118937	0.99051							ENSG00000227206	0.00213804	0.177559	2.9589	0.0600085	0.952149
ENSG00000227215																							ENSG00000227215	0.0389159	-0.0232405	2.64839	-0.00877532	0.992998							ENSG00000227215	0.0258959	0.264776	2.59425	0.102063	0.918707
ENSG00000227217																							ENSG00000227217	0.0443308	-0.141761	2.78835	-0.0508404	0.959453							ENSG00000227217	0.0332096	0.341103	2.90493	0.117422	0.906526
ENSG00000227218																							ENSG00000227218	1.59348	-0.451289	0.325227	-1.38761	0.165255							ENSG00000227218	2.24475	-0.694505	0.241056	-2.8811	0.00396294	0.0267627
ENSG00000227227																							ENSG00000227227	0.00692981	-0.0616949	3.22287	-0.0191429	0.984727							ENSG00000227227	0.0124965	0.129237	2.9589	0.0436773	0.965162
ENSG00000227230																							ENSG00000227230	0.03422	-0.0532967	2.71295	-0.0196453	0.984326							ENSG00000227230	0.0579323	-0.0897492	1.61804	-0.0554677	0.955766
ENSG00000227236																							ENSG00000227236	0.0061378	-0.0500133	3.22287	-0.0155183	0.987619							ENSG00000227236	0.00537653	0.189241	2.9589	0.0639565	0.949005
ENSG00000227240		1	0.0240039	0.0193788	0.215467																		ENSG00000227240	45.6733	-0.228201	0.106131	-2.15018	0.0315412	0.180945						ENSG00000227240	51.1322	-0.101164	0.0838199	-1.20692	0.227462	0.447455
ENSG00000227241																							ENSG00000227241	0.147738	-0.00303754	1.40057	-0.00216878	0.99827							ENSG00000227241	0.154142	0.0770785	1.09782	0.0702105	0.944026
ENSG00000227242		2	-0.0215908	0.0339568	0.524887																		ENSG00000227242	169.243	0.0982989	0.0816001	1.20464	0.228342	0.508561						ENSG00000227242	180.781	-0.152444	0.064671	-2.35723	0.0184121	0.0817266
ENSG00000227245																							ENSG00000227245	0.190042	-0.153851	0.724911	-0.212234	0.831924							ENSG00000227245	0.235509	-0.102518	0.504869	-0.203058	0.839089
ENSG00000227249																							ENSG00000227249	0.00543013	0.0334616	3.22287	0.0103825	0.991716							ENSG00000227249	0.0125768	0.0941918	2.9589	0.0318334	0.974605
ENSG00000227253																							ENSG00000227253	0.18825	-0.261921	0.940171	-0.278588	0.780561							ENSG00000227253	0.227257	0.080714	0.679901	0.118714	0.905502
ENSG00000227269																							ENSG00000227269	0.0904679	-0.233508	1.51846	-0.15378	0.877783							ENSG00000227269	0.0984986	0.277436	1.24707	0.22247	0.823948
ENSG00000227278																							ENSG00000227278	3.74197	0.24172	0.19362	1.24843	0.211875							ENSG00000227278	3.53226	0.18971	0.16352	1.16016	0.245983	0.470166
ENSG00000227279																							ENSG00000227279	0.177516	0.0187448	0.772334	0.0242704	0.980637							ENSG00000227279	0.157877	0.295825	0.660771	0.447697	0.654372
ENSG00000227282																							ENSG00000227282	0.00825366	-0.0616949	3.22287	-0.0191429	0.984727							ENSG00000227282	0.00724088	0.200922	2.9589	0.0679045	0.945862
ENSG00000227291																							ENSG00000227291	0.0347314	0.0485528	2.70794	0.0179298	0.985695							ENSG00000227291	0.0390891	0.0915367	1.98814	0.0460414	0.963277
ENSG00000227292																							ENSG00000227292	0.0239226	0.148698	2.90818	0.0511308	0.959221							ENSG00000227292	0.00945323	0.16508	2.9589	0.0557909	0.955508
ENSG00000227297																							ENSG00000227297	0.0382907	0.215505	2.31678	0.093019	0.925888							ENSG00000227297	0.0548149	-0.153545	1.90113	-0.0807652	0.935629
ENSG00000227301																							ENSG00000227301	0.0250433	0.0234837	3.22287	0.00728659	0.994186							ENSG00000227301	0.0242105	0.12844	2.84685	0.0451164	0.964015
ENSG00000227304																							ENSG00000227304	16.3034	-0.118669	0.312648	-0.379562	0.70427	0.86449						ENSG00000227304	16.8577	0.118048	0.244336	0.483138	0.628997	0.800907
ENSG00000227307																																			ENSG00000227307	0.0047227	0.112113	2.9589	0.0378902	0.969775
ENSG00000227312																							ENSG00000227312	2.61666	-0.187775	0.376244	-0.499078	0.617724							ENSG00000227312	2.7771	0.0743411	0.276684	0.268686	0.788171	0.895433
ENSG00000227329																							ENSG00000227329	0.141591	0.219038	0.807977	0.271094	0.786319							ENSG00000227329	0.140848	0.0654848	0.734445	0.0891622	0.928953
ENSG00000227338																							ENSG00000227338	0.475653	-0.898001	0.57137	-1.57166	0.116028							ENSG00000227338	0.643188	-0.346675	0.388309	-0.892781	0.371974
ENSG00000227355		1	-0.0200583	0.0292372	0.492678																		ENSG00000227355	9.4797	0.193448	0.153756	1.25814	0.208339	0.482784						ENSG00000227355	9.91386	-0.137255	0.121042	-1.13395	0.256817	0.483065
ENSG00000227360																							ENSG00000227360	0.0157255	0.0284726	3.22287	0.00883457	0.992951							ENSG00000227360	0.0102731	0.183001	2.9589	0.0618477	0.950684
ENSG00000227370		1	-0.0208677	0.0215746	0.333426																		ENSG00000227370	8.32017	-0.108726	0.162573	-0.668783	0.503634	0.745856						ENSG00000227370	9.18731	-0.136026	0.127457	-1.06723	0.285868	0.515742
ENSG00000227374																							ENSG00000227374	6.71703	0.221891	0.139345	1.59238	0.111298	0.351801						ENSG00000227374	6.33767	0.205877	0.121804	1.69023	0.0909842	0.246932
ENSG00000227386																							ENSG00000227386	0.0136724	-0.0967396	3.22287	-0.0300167	0.976054							ENSG00000227386	0.0119892	0.235967	2.9589	0.0797484	0.936437
ENSG00000227388		1	0.0180774	0.0223071	0.417717																		ENSG00000227388	49.9938	-0.0575637	0.0992914	-0.579745	0.562086	0.781961						ENSG00000227388	51.0892	0.117832	0.0774114	1.52216	0.12797	0.30882
ENSG00000227393																							ENSG00000227393	0.00320664	0.00340572	3.22287	0.00105674	0.999157
ENSG00000227397																																			ENSG00000227397	0.00164071	0.147956	2.9589	0.0500038	0.960119
ENSG00000227400																							ENSG00000227400	0.00744715	-0.0199575	3.22287	-0.00619246	0.995059							ENSG00000227400	0.00446753	0.189241	2.9589	0.0639565	0.949005
ENSG00000227407																							ENSG00000227407	1.42236	-0.260351	0.297593	-0.874857	0.381652							ENSG00000227407	1.65319	-0.193411	0.223511	-0.865334	0.386855	0.614749
ENSG00000227416																							ENSG00000227416	0.0585948	0.0385777	1.74075	0.0221615	0.982319							ENSG00000227416	0.0613458	0.0534431	1.46419	0.0365002	0.970883
ENSG00000227417																							ENSG00000227417	0.00638883	0.0334616	3.22287	0.0103825	0.991716
ENSG00000227455																							ENSG00000227455	0.741654	1.27598	0.647099	1.97185	0.0486266							ENSG00000227455	0.486774	0.366127	0.615633	0.594717	0.552033
ENSG00000227459																							ENSG00000227459	0.151418	0.272457	1.09939	0.247826	0.804269							ENSG00000227459	0.154888	-0.182456	0.836961	-0.217998	0.827431
ENSG00000227463																							ENSG00000227463	0.23427	-0.132783	0.88617	-0.14984	0.880891							ENSG00000227463	0.213203	0.381253	0.840412	0.453651	0.65008
ENSG00000227479																							ENSG00000227479	0.202807	-0.0920347	0.64451	-0.142798	0.88645							ENSG00000227479	0.33455	-0.716067	0.440133	-1.62693	0.103751
ENSG00000227481																							ENSG00000227481	0.621277	0.415361	0.48324	0.859533	0.390047							ENSG00000227481	0.607579	-0.0453738	0.392869	-0.115493	0.908054
ENSG00000227482																							ENSG00000227482	5.89063	0.0268077	0.18188	0.147392	0.882822	0.950903						ENSG00000227482	6.42348	-0.161379	0.148617	-1.08587	0.277538	0.506419
ENSG00000227484																							ENSG00000227484	1.1098	0.182397	0.337635	0.540219	0.589046							ENSG00000227484	1.15823	-0.152554	0.266711	-0.571982	0.567334	0.758347
ENSG00000227485																							ENSG00000227485	0.00853072	0.02178	3.22287	0.00675795	0.994608							ENSG00000227485	0.00206621	0.177559	2.9589	0.0600085	0.952149
ENSG00000227486																							ENSG00000227486	10.9352	-0.0806614	0.127222	-0.634021	0.526067	0.759753						ENSG00000227486	11.8228	-0.0745278	0.103362	-0.721034	0.470889	0.685218
ENSG00000227489																							ENSG00000227489	0.00205195	-0.0383317	3.22287	-0.0118937	0.99051							ENSG00000227489	0.00417736	0.159638	2.9589	0.0539518	0.956974
ENSG00000227496																							ENSG00000227496	6.60362	-0.0466785	0.205201	-0.227477	0.820053	0.92218						ENSG00000227496	7.91137	-0.432272	0.159188	-2.71548	0.00661807	0.0393226
ENSG00000227499																							ENSG00000227499	0.121789	-0.109876	1.14639	-0.0958454	0.923643							ENSG00000227499	0.140626	0.159883	0.978869	0.163334	0.870255
ENSG00000227512																							ENSG00000227512	0.08167	-0.0916243	1.59837	-0.0573237	0.954287							ENSG00000227512	0.0790161	0.231722	1.48808	0.155719	0.876254
ENSG00000227514																							ENSG00000227514	0.0123585	-0.0733765	3.22287	-0.0227675	0.981836							ENSG00000227514	0.0108648	0.212604	2.9589	0.0718525	0.942719
ENSG00000227516																							ENSG00000227516	0.020163	-0.0967396	3.22287	-0.0300167	0.976054							ENSG00000227516	0.017684	0.235967	2.9589	0.0797484	0.936437
ENSG00000227527																							ENSG00000227527	0.505773	-0.120465	0.427969	-0.28148	0.778342							ENSG00000227527	0.619428	-0.372158	0.342916	-1.08528	0.277799
ENSG00000227531																							ENSG00000227531	0.874953	0.260899	0.416431	0.626512	0.530979							ENSG00000227531	0.868577	0.0219496	0.322502	0.0680604	0.945738
ENSG00000227535																							ENSG00000227535	0.0182017	-0.0249464	3.22287	-0.00774043	0.993824							ENSG00000227535	0.0118519	0.206364	2.9589	0.0697436	0.944398
ENSG00000227549																							ENSG00000227549	0.0148314	0.0284726	3.22287	0.00883457	0.992951							ENSG00000227549	0.0261186	0.0214412	2.59208	0.00827183	0.9934
ENSG00000227554																							ENSG00000227554	0.0154131	-0.085058	3.22287	-0.0263921	0.978945							ENSG00000227554	0.0135342	0.224286	2.9589	0.0758004	0.939578
ENSG00000227573																							ENSG00000227573	0.385532	-0.570615	0.723136	-0.789084	0.430063							ENSG00000227573	0.377441	0.722767	0.584923	1.23566	0.216584
ENSG00000227574																							ENSG00000227574	0.105927	-0.263564	1.55603	-0.169382	0.865496							ENSG00000227574	0.125398	0.133213	0.973821	0.136795	0.891193
ENSG00000227579																							ENSG00000227579	2.45201	0.184051	0.279356	0.65884	0.509998							ENSG00000227579	2.28621	0.27593	0.253338	1.08918	0.276076	0.504696
ENSG00000227585																							ENSG00000227585	0.0086106	0.0100984	3.22287	0.00313336	0.9975							ENSG00000227585	0.0331568	-0.0623749	2.90672	-0.0214589	0.98288
ENSG00000227598																							ENSG00000227598	2.62703	0.000543255	0.203302	0.00267216	0.997868							ENSG00000227598	2.94579	-0.240436	0.162766	-1.47719	0.139625	0.32692
ENSG00000227602																							ENSG00000227602	2.00452	-0.989692	0.384672	-2.57282	0.0100874							ENSG00000227602	2.10353	0.589389	0.315491	1.86816	0.0617398	0.190917
ENSG00000227606																							ENSG00000227606	0.0366865	0.0485529	2.68009	0.0181162	0.985546							ENSG00000227606	0.0419361	0.0554707	2.09278	0.0265057	0.978854
ENSG00000227615																							ENSG00000227615	234.771	-0.222948	0.154336	-1.44456	0.148581	0.407435						ENSG00000227615	212.569	0.797168	0.131174	6.07719	1.22305e-09	1.66199e-07
ENSG00000227616																							ENSG00000227616	0.0162633	0.0167924	2.90301	0.00578447	0.995385							ENSG00000227616	0.0204398	0.105082	2.18674	0.0480541	0.961673
ENSG00000227619																							ENSG00000227619	6.6577	-0.377396	0.193765	-1.9477	0.0514508	0.234973						ENSG00000227619	6.70262	0.407143	0.160456	2.53741	0.0111676	0.0571361
ENSG00000227625																							ENSG00000227625	0.0314094	0.0351653	3.22287	0.0109112	0.991294							ENSG00000227625	0.0178247	0.188443	2.9589	0.0636868	0.94922
ENSG00000227627																							ENSG00000227627	22.3455	-0.0628998	0.100579	-0.625378	0.531723	0.763187						ENSG00000227627	23.5686	0.00589547	0.0823843	0.0715607	0.942952	0.974358
ENSG00000227632																							ENSG00000227632	4.15825	-0.343859	0.236906	-1.45145	0.146653							ENSG00000227632	4.01719	0.562794	0.189532	2.96938	0.002984	0.0215306
ENSG00000227658																							ENSG00000227658	0.0221265	-0.0783653	3.2083	-0.0244258	0.980513							ENSG00000227658	0.0299537	0.104236	2.35377	0.0442846	0.964678
ENSG00000227667																							ENSG00000227667	0.0934452	-0.275246	1.44702	-0.190215	0.84914							ENSG00000227667	0.135424	0.0367242	0.944516	0.0388815	0.968985
ENSG00000227673																																			ENSG00000227673	0.00284505	0.147956	2.9589	0.0500038	0.960119
ENSG00000227678																							ENSG00000227678	40.1732	-0.0394183	0.0958041	-0.411447	0.680745	0.851725						ENSG00000227678	42.1806	0.0108515	0.0762811	0.142257	0.886877	0.946938
ENSG00000227680																							ENSG00000227680	0.0560402	-0.170112	2.18802	-0.077747	0.938029							ENSG00000227680	0.0458402	0.381596	2.20014	0.173442	0.862304
ENSG00000227681																							ENSG00000227681	1.95695	0.214955	0.272535	0.788725	0.430273							ENSG00000227681	1.92673	0.0545499	0.234723	0.232401	0.816227	0.910271
ENSG00000227683																							ENSG00000227683	0.0462488	0.133734	2.12068	0.0630618	0.949717							ENSG00000227683	0.0340093	0.198533	2.47562	0.0801952	0.936082
ENSG00000227698																							ENSG00000227698	1.43041	-0.306182	0.257426	-1.1894	0.234283							ENSG00000227698	1.5104	0.155899	0.212018	0.735308	0.462152	0.677915
ENSG00000227704																							ENSG00000227704	119.82	0.0492948	0.0513127	0.960675	0.336716	0.610279						ENSG00000227704	118.839	0.156946	0.0422571	3.71407	0.000203949	0.00278174
ENSG00000227705																							ENSG00000227705	0.0936758	0.596989	1.2448	0.479586	0.631522							ENSG00000227705	0.0486284	0.0968734	1.49533	0.0647841	0.948346
ENSG00000227706																							ENSG00000227706	0.396299	0.137904	0.690854	0.199614	0.841782							ENSG00000227706	0.392865	0.125506	0.554771	0.226229	0.821023
ENSG00000227710																							ENSG00000227710	0.00836864	-0.0199575	3.22287	-0.00619246	0.995059							ENSG00000227710	0.0129029	0.135476	2.9589	0.0457861	0.963481
ENSG00000227711																							ENSG00000227711	0.0229496	0.0468469	3.22287	0.0145358	0.988403							ENSG00000227711	0.0348862	-0.0363054	2.29756	-0.0158017	0.987393
ENSG00000227712																							ENSG00000227712	251.368	0.0195383	0.0550214	0.355105	0.722511	0.872347						ENSG00000227712	254.534	0.0985014	0.048938	2.01278	0.0441378	0.151347
ENSG00000227713																							ENSG00000227713	0.127048	0.157221	1.36308	0.115342	0.908174							ENSG00000227713	0.0930359	0.295466	1.29892	0.227471	0.820058
ENSG00000227718																							ENSG00000227718	0.0114952	0.0935732	3.22287	0.0290342	0.976837
ENSG00000227719																							ENSG00000227719	0.705589	0.830427	0.444694	1.86741	0.061844							ENSG00000227719	0.628152	-0.158031	0.346343	-0.456285	0.648185
ENSG00000227722																							ENSG00000227722	0.0578105	0.0368725	2.3084	0.0159732	0.987256							ENSG00000227722	0.0365193	0.211011	2.62939	0.0802511	0.936038
ENSG00000227723																							ENSG00000227723	0.0295712	-0.0483095	3.22287	-0.0149896	0.98804							ENSG00000227723	0.0386622	0.104237	2.11307	0.0493299	0.960656
ENSG00000227726																							ENSG00000227726	0.688998	0.619143	0.481882	1.28485	0.198846							ENSG00000227726	0.770942	-0.637768	0.390587	-1.63285	0.102502
ENSG00000227728																							ENSG00000227728	0.00516358	-0.0500133	3.22287	-0.0155183	0.987619							ENSG00000227728	0.00965669	0.153398	2.9589	0.0518429	0.958654
ENSG00000227733																							ENSG00000227733	6.7898	-0.2973	0.152056	-1.9552	0.0505593	0.232859						ENSG00000227733	7.85625	-0.177529	0.121092	-1.46607	0.14263	0.331201
ENSG00000227741																							ENSG00000227741	59.828	0.033692	0.0907286	0.371349	0.710378	0.8674						ENSG00000227741	60.8657	0.0687849	0.0681507	1.00931	0.312828	0.543886
ENSG00000227747																							ENSG00000227747	0.0338653	-0.136772	2.93703	-0.0465683	0.962857							ENSG00000227747	0.0332051	0.252297	2.48344	0.101592	0.919081
ENSG00000227748																							ENSG00000227748	0.207365	0.872124	1.01172	0.862025	0.388674							ENSG00000227748	0.147577	0.0166924	0.855506	0.0195117	0.984433
ENSG00000227755																							ENSG00000227755	0.771841	-0.0749365	0.38433	-0.19498	0.845409							ENSG00000227755	0.779105	0.183275	0.304896	0.601107	0.547768
ENSG00000227757																							ENSG00000227757	0.0746016	-0.210146	2.38099	-0.08826	0.92967							ENSG00000227757	0.111205	-0.0163993	1.34432	-0.0121989	0.990267
ENSG00000227760																							ENSG00000227760	0.0419968	-0.171816	2.28225	-0.0752835	0.939989							ENSG00000227760	0.0356117	0.323188	2.14143	0.150922	0.880037
ENSG00000227766		1	0.0648092	0.0466161	0.164446																		ENSG00000227766	42.1894	-0.112948	0.116572	-0.968919	0.332586	0.606789						ENSG00000227766	46.4487	-0.113916	0.0955253	-1.19252	0.233056	0.454529
ENSG00000227769																							ENSG00000227769	0.20451	0.153166	0.908212	0.168646	0.866075							ENSG00000227769	0.218885	-0.133677	0.75845	-0.17625	0.860097
ENSG00000227775																							ENSG00000227775	0.546555	-0.424642	0.460787	-0.921558	0.356759							ENSG00000227775	0.6349	-0.128294	0.38054	-0.337136	0.736015
ENSG00000227782																							ENSG00000227782	20.5359	-0.0771158	0.0969227	-0.795642	0.42624	0.689852						ENSG00000227782	21.8462	-0.01681	0.074841	-0.224609	0.822283	0.913606
ENSG00000227803																							ENSG00000227803	0.110262	0.250675	1.10505	0.226846	0.820543							ENSG00000227803	0.139075	-0.391896	0.880458	-0.445105	0.656244
ENSG00000227809																							ENSG00000227809	0.0129311	-0.0733765	3.22287	-0.0227675	0.981836							ENSG00000227809	0.0113554	0.212604	2.9589	0.0718525	0.942719
ENSG00000227813																							ENSG00000227813	0.140762	-0.0497641	1.17438	-0.0423746	0.9662							ENSG00000227813	0.126312	0.268056	1.00973	0.265472	0.790646
ENSG00000227815																							ENSG00000227815	2.46271	0.00389082	0.233733	0.0166464	0.986719							ENSG00000227815	2.39477	0.272695	0.196631	1.38684	0.165492	0.365058
ENSG00000227818																							ENSG00000227818	0.040833	0.13203	2.29128	0.0576227	0.954049							ENSG00000227818	0.0483084	-0.0400151	1.64572	-0.0243146	0.980602
ENSG00000227824																							ENSG00000227824	0.00424394	0.00340572	3.22287	0.00105674	0.999157							ENSG00000227824	0.0027711	0.147956	2.9589	0.0500038	0.960119
ENSG00000227834																							ENSG00000227834	0.0159839	0.0702103	3.16123	0.0222099	0.982281							ENSG00000227834	0.0179247	0.0637941	2.57343	0.0247895	0.980223
ENSG00000227836																							ENSG00000227836	2.63812	-0.155018	0.513625	-0.301812	0.762796							ENSG00000227836	2.84958	-0.0191085	0.387813	-0.0492725	0.960702	0.983005
ENSG00000227842																							ENSG00000227842	0.00647581	-0.0500133	3.22287	-0.0155183	0.987619							ENSG00000227842	0.0056796	0.189241	2.9589	0.0639565	0.949005
ENSG00000227851																							ENSG00000227851	0.0145735	-0.0132648	3.22287	-0.00411584	0.996716							ENSG00000227851	0.0087911	0.212604	2.9589	0.0718525	0.942719
ENSG00000227854																							ENSG00000227854	1.25742	0.258369	0.441833	0.584767	0.558705							ENSG00000227854	1.18058	0.21155	0.386232	0.547727	0.583879	0.770337
ENSG00000227857																							ENSG00000227857	0.397786	-0.708025	0.557056	-1.27101	0.203725							ENSG00000227857	0.583374	-0.608173	0.394977	-1.53977	0.123617
ENSG00000227863																							ENSG00000227863	0.0485502	0.00681578	2.54439	0.00267875	0.997863							ENSG00000227863	0.0324575	0.264775	2.68605	0.0985744	0.921476
ENSG00000227878																							ENSG00000227878	0.00969865	-0.0733765	3.22287	-0.0227675	0.981836							ENSG00000227878	0.0277404	-0.00294632	2.9589	-0.000995749	0.999206
ENSG00000227880																							ENSG00000227880	0.003832	-0.0500133	3.22287	-0.0155183	0.987619							ENSG00000227880	0.0139146	0.117555	2.9589	0.0397293	0.968309
ENSG00000227885																							ENSG00000227885	11.919	-0.181913	0.159487	-1.14061	0.254032	0.536159						ENSG00000227885	13.2571	-0.11076	0.128681	-0.860735	0.389384	0.616688
ENSG00000227907																																			ENSG00000227907	0.00436383	0.130035	2.9589	0.043947	0.964947
ENSG00000227910																							ENSG00000227910	1.01196	0.0910341	0.32548	0.279692	0.779714							ENSG00000227910	1.18118	-0.414751	0.269471	-1.53913	0.123773	0.302874
ENSG00000227912																							ENSG00000227912	0.0818142	-0.263565	1.96115	-0.134393	0.893092							ENSG00000227912	0.086754	0.331524	1.62494	0.204023	0.838336
ENSG00000227914																							ENSG00000227914	1.00524	-0.344348	0.379655	-0.907003	0.364405							ENSG00000227914	0.95789	0.664201	0.328288	2.02322	0.04305
ENSG00000227917																							ENSG00000227917	0.358515	0.587223	0.513086	1.14449	0.252419							ENSG00000227917	0.361054	-0.291125	0.469921	-0.619519	0.535574
ENSG00000227920																							ENSG00000227920	1.29721	0.0106091	0.317765	0.0333867	0.973366							ENSG00000227920	1.47937	-0.312614	0.248848	-1.25625	0.209026	0.423156
ENSG00000227933																							ENSG00000227933	1.83504	0.14722	0.300856	0.489336	0.624604							ENSG00000227933	1.99393	-0.247252	0.233844	-1.05734	0.290357	0.520621
ENSG00000227934																							ENSG00000227934	0.471671	0.0908327	0.577235	0.157358	0.874963							ENSG00000227934	0.522763	-0.187163	0.437769	-0.427538	0.668987
ENSG00000227935																							ENSG00000227935	0.00633247	0.0334616	3.22287	0.0103825	0.991716
ENSG00000227948																							ENSG00000227948	0.00754728	-0.0199575	3.22287	-0.00619246	0.995059							ENSG00000227948	0.00844618	0.153398	2.9589	0.0518429	0.958654
ENSG00000227950																							ENSG00000227950	0.012049	-0.0733765	3.22287	-0.0227675	0.981836							ENSG00000227950	0.0105738	0.212604	2.9589	0.0718525	0.942719
ENSG00000227960																							ENSG00000227960	0.323392	-0.293805	0.686308	-0.428096	0.668581							ENSG00000227960	0.381327	-0.113116	0.485992	-0.232752	0.815954
ENSG00000227962																							ENSG00000227962	0.903782	0.768657	0.350111	2.19547	0.0281302							ENSG00000227962	0.976927	-0.677393	0.252645	-2.6812	0.00733586
ENSG00000227965																							ENSG00000227965	0.0227877	-0.120103	3.22287	-0.0372658	0.970273							ENSG00000227965	0.0199894	0.259331	2.9589	0.0876443	0.930159
ENSG00000227971																							ENSG00000227971	0.00611273	0.0635174	3.22287	0.0197084	0.984276
ENSG00000227981																							ENSG00000227981	0.0950458	-0.210145	1.38732	-0.151475	0.879601							ENSG00000227981	0.129388	0.055771	0.919508	0.060653	0.951636
ENSG00000227992																							ENSG00000227992	0.809155	-0.533835	0.383494	-1.39203	0.163914							ENSG00000227992	0.904957	0.108585	0.29863	0.363611	0.716149
ENSG00000228005																							ENSG00000228005	0.0526114	0.300683	2.51758	0.119433	0.904932							ENSG00000228005	0.0583457	-0.172595	1.79102	-0.0963669	0.923229
ENSG00000228008																							ENSG00000228008	0.651199	0.665262	0.51834	1.28345	0.199335							ENSG00000228008	0.643931	-0.352482	0.422308	-0.834658	0.403911
ENSG00000228010		1	0.0561308	0.0325376	0.0845082																		ENSG00000228010	23.4853	-0.0563124	0.102307	-0.550425	0.582028	0.795237						ENSG00000228010	23.8844	0.13879	0.0785904	1.76599	0.077398	0.222201
ENSG00000228015																							ENSG00000228015	0.0572255	0.0318848	1.83614	0.0173652	0.986145							ENSG00000228015	0.0409457	0.246062	1.9728	0.124727	0.900739
ENSG00000228019																							ENSG00000228019	0.0167245	0.0284726	3.22287	0.00883457	0.992951							ENSG00000228019	0.00777463	0.200922	2.9589	0.0679045	0.945862
ENSG00000228021																							ENSG00000228021	1.79758	1.03671	0.331725	3.1252	0.00177685							ENSG00000228021	1.53409	-0.204765	0.280242	-0.730674	0.464978	0.680072
ENSG00000228027																							ENSG00000228027	0.00893959	-0.0616949	3.22287	-0.0191429	0.984727							ENSG00000228027	0.00785175	0.200922	2.9589	0.0679045	0.945862
ENSG00000228028																							ENSG00000228028	0.0908391	-0.156725	1.51463	-0.103475	0.917586							ENSG00000228028	0.123524	0.0684462	1.0691	0.0640225	0.948952
ENSG00000228031																							ENSG00000228031	0.431386	-0.0644302	0.679853	-0.0947708	0.924497							ENSG00000228031	0.482027	-0.0655389	0.542963	-0.120706	0.903924
ENSG00000228033																							ENSG00000228033	0.248332	-0.30694	0.849767	-0.361205	0.717946							ENSG00000228033	0.30042	-0.116012	0.679302	-0.170781	0.864396
ENSG00000228037																							ENSG00000228037	8.49351	0.0669149	0.14876	0.449818	0.652842	0.834779						ENSG00000228037	8.47311	0.120458	0.122429	0.983901	0.325164	0.556417
ENSG00000228039																							ENSG00000228039	0.264173	0.0563554	0.589353	0.0956225	0.92382							ENSG00000228039	0.257714	0.229419	0.493469	0.464911	0.641995
ENSG00000228040																							ENSG00000228040	0.48931	-0.131948	0.497603	-0.265166	0.790881							ENSG00000228040	0.443759	0.652068	0.43637	1.4943	0.135097
ENSG00000228044																							ENSG00000228044	0.431985	0.517193	0.546663	0.946091	0.344102							ENSG00000228044	0.356499	0.326333	0.491074	0.664529	0.506352
ENSG00000228061																							ENSG00000228061	0.831871	0.820698	0.637583	1.2872	0.198024							ENSG00000228061	0.68947	0.134512	0.542631	0.247889	0.80422
ENSG00000228072																							ENSG00000228072	0.01356	-0.0433206	3.22287	-0.0134416	0.989275							ENSG00000228072	0.00976927	0.212604	2.9589	0.0718525	0.942719
ENSG00000228073																							ENSG00000228073	0.0721448	-0.205156	1.42127	-0.144346	0.885227							ENSG00000228073	0.0611122	0.398726	1.34203	0.297107	0.766384
ENSG00000228076																							ENSG00000228076	0.0120134	-0.0733765	3.22287	-0.0227675	0.981836							ENSG00000228076	0.0105372	0.212604	2.9589	0.0718525	0.942719
ENSG00000228079																							ENSG00000228079	1.09792	-0.296909	0.333526	-0.890211	0.373352							ENSG00000228079	1.4395	-0.562945	0.252766	-2.22714	0.0259379	0.104292
ENSG00000228081																							ENSG00000228081	0.534494	-0.482631	0.612326	-0.788194	0.430583							ENSG00000228081	0.490998	0.827151	0.528743	1.56437	0.11773
ENSG00000228084																							ENSG00000228084	89.2908	0.043205	0.0509423	0.848118	0.396372	0.664356						ENSG00000228084	88.2837	0.172085	0.0412373	4.17305	3.00549e-05	0.000625171
ENSG00000228095																							ENSG00000228095	0.482543	2.86214	1.27318	2.24802	0.0245749							ENSG00000228095	0.0663691	0.129878	1.67791	0.077405	0.938301
ENSG00000228107																							ENSG00000228107	55.0518	-0.206442	0.177975	-1.15995	0.246069	0.528058						ENSG00000228107	63.4198	-0.213241	0.143047	-1.4907	0.136039	0.321777
ENSG00000228112																							ENSG00000228112	0.142667	0.128869	1.06395	0.121123	0.903594							ENSG00000228112	0.166544	-0.0559467	0.847958	-0.0659782	0.947395
ENSG00000228113																							ENSG00000228113	0.313982	-0.194374	0.619098	-0.313964	0.753549							ENSG00000228113	0.346903	-0.101608	0.519741	-0.195497	0.845004
ENSG00000228115																							ENSG00000228115	0.31006	0.0707867	0.709977	0.0997028	0.92058							ENSG00000228115	0.324871	-0.0463178	0.509794	-0.090856	0.927607
ENSG00000228120																							ENSG00000228120	0.280147	-0.130771	0.609733	-0.214473	0.830178							ENSG00000228120	0.377784	-0.414982	0.418069	-0.992616	0.320897
ENSG00000228123																							ENSG00000228123	0.13171	-0.311873	1.14545	-0.272271	0.785414							ENSG00000228123	0.155391	0.223646	0.878243	0.254652	0.798992
ENSG00000228132																							ENSG00000228132	0.319961	-0.588874	0.72649	-0.810574	0.41761							ENSG00000228132	0.351305	0.401468	0.565577	0.709837	0.477805
ENSG00000228133		1	0.00060567	0.00189335	0.749049																		ENSG00000228133	189.328	-0.161699	0.0754546	-2.143	0.0321134	0.182819						ENSG00000228133	206.493	-0.0511947	0.0593638	-0.862389	0.388473	0.616083
ENSG00000228137																							ENSG00000228137	0.570858	0.0538508	0.432517	0.124506	0.900915							ENSG00000228137	0.609108	-0.0684427	0.342958	-0.199566	0.84182
ENSG00000228141																							ENSG00000228141	0.300572	-0.0846364	0.530545	-0.159527	0.873253							ENSG00000228141	0.316829	-0.0330085	0.433871	-0.076079	0.939356
ENSG00000228143																							ENSG00000228143	0.119534	0.097109	1.31616	0.0737823	0.941184							ENSG00000228143	0.125219	0.079105	1.14475	0.0691023	0.944908
ENSG00000228150																							ENSG00000228150	2.45438	0.369922	0.182581	2.02607	0.0427574							ENSG00000228150	2.39174	-0.0276268	0.154202	-0.17916	0.857812	0.932551
ENSG00000228151																							ENSG00000228151	0.936967	0.21604	0.489186	0.441631	0.658756							ENSG00000228151	1.00976	-0.275757	0.401867	-0.68619	0.492593
ENSG00000228154																							ENSG00000228154	0.188748	0.037119	0.968408	0.03833	0.969425							ENSG00000228154	0.200611	-0.0176989	0.757529	-0.023364	0.98136
ENSG00000228156																							ENSG00000228156	0.0716509	-0.27695	1.62186	-0.17076	0.864412							ENSG00000228156	0.0816421	0.26677	1.31248	0.203257	0.838934
ENSG00000228157																							ENSG00000228157	0.563451	0.770866	0.524337	1.47017	0.141515							ENSG00000228157	0.494389	-0.041212	0.451709	-0.0912357	0.927305
ENSG00000228160																							ENSG00000228160	0.00469576	-0.0500133	3.22287	-0.0155183	0.987619							ENSG00000228160	0.00413588	0.189241	2.9589	0.0639565	0.949005
ENSG00000228161																																			ENSG00000228161	0.00197292	0.147956	2.9589	0.0500038	0.960119
ENSG00000228162																							ENSG00000228162	0.477591	0.355014	0.50638	0.701083	0.483251							ENSG00000228162	0.579751	-0.681972	0.374959	-1.81879	0.0689433
ENSG00000228167																							ENSG00000228167	0.0175926	-0.0967396	3.22287	-0.0300167	0.976054							ENSG00000228167	0.019467	0.200124	2.9589	0.0676348	0.946076
ENSG00000228170																							ENSG00000228170	2.05684	-0.0645436	0.304052	-0.212278	0.83189							ENSG00000228170	2.32514	-0.225436	0.226219	-0.996539	0.318988	0.550499
ENSG00000228172		1	-0.0187225	0.0255805	0.464226																		ENSG00000228172	100.375	-0.0187037	0.0622055	-0.300675	0.763662	0.894841						ENSG00000228172	104.661	0.0170701	0.0513823	0.332218	0.739725	0.868878
ENSG00000228173																																			ENSG00000228173	0.00348142	0.130035	2.9589	0.043947	0.964947
ENSG00000228174																							ENSG00000228174	0.0169258	-0.0132648	3.22287	-0.00411584	0.996716							ENSG00000228174	0.0235542	0.122998	2.85957	0.0430128	0.965691
ENSG00000228181																							ENSG00000228181	0.0017349	0.00340572	3.22287	0.00105674	0.999157							ENSG00000228181	0.00710104	0.0583489	2.9589	0.0197198	0.984267
ENSG00000228187																							ENSG00000228187	1.50922	-0.415332	0.346381	-1.19906	0.230504							ENSG00000228187	1.42843	0.757262	0.314799	2.40554	0.0161486	0.0745508
ENSG00000228194																							ENSG00000228194	0.21253	0.0470969	1.18416	0.0397724	0.968275							ENSG00000228194	0.166518	0.435651	1.12116	0.388572	0.697593
ENSG00000228201																							ENSG00000228201	13.8394	-0.255778	0.0999341	-2.55946	0.0104834	0.0974786						ENSG00000228201	15.1156	0.0109559	0.0808851	0.13545	0.892256	0.949449
ENSG00000228204																							ENSG00000228204	0.0282302	0.000123474	2.43645	5.06778e-05	0.99996							ENSG00000228204	0.0273164	0.169732	1.96876	0.0862124	0.931298
ENSG00000228216																							ENSG00000228216	0.5578	0.112876	0.379512	0.297425	0.766142							ENSG00000228216	0.692614	-0.59754	0.300072	-1.99132	0.0464455
ENSG00000228222																							ENSG00000228222	0.00720414	-0.0199575	3.22287	-0.00619246	0.995059							ENSG00000228222	0.00913941	0.153398	2.9589	0.0518429	0.958654
ENSG00000228229																																			ENSG00000228229	0.00183281	0.130035	2.9589	0.043947	0.964947
ENSG00000228235																							ENSG00000228235	0.0183576	0.111947	3.22287	0.0347354	0.972291							ENSG00000228235	0.010665	0.123795	2.9589	0.0418382	0.966628
ENSG00000228238																							ENSG00000228238	7.55538	0.139313	0.160644	0.867218	0.385822	0.654404						ENSG00000228238	7.76295	-0.044715	0.134401	-0.332699	0.739361	0.868594
ENSG00000228239																							ENSG00000228239	0.00743685	-0.0616949	3.22287	-0.0191429	0.984727							ENSG00000228239	0.00652652	0.200922	2.9589	0.0679045	0.945862
ENSG00000228251																							ENSG00000228251	4.19836	0.402707	0.161441	2.49445	0.0126153							ENSG00000228251	4.32784	-0.263305	0.132936	-1.9807	0.047625	0.159394
ENSG00000228255																							ENSG00000228255	0.65271	0.369315	0.384402	0.96075	0.336678							ENSG00000228255	0.597785	0.173429	0.353364	0.490793	0.623573
ENSG00000228259																							ENSG00000228259	0.0392135	-0.0532954	2.30427	-0.023129	0.981547							ENSG00000228259	0.0729598	0.0310954	1.5685	0.0198249	0.984183
ENSG00000228272																							ENSG00000228272	0.0045284	-0.0500133	3.22287	-0.0155183	0.987619							ENSG00000228272	0.00397701	0.189241	2.9589	0.0639565	0.949005
ENSG00000228280																							ENSG00000228280	3.44381	0.315455	0.197546	1.59687	0.110295							ENSG00000228280	3.57597	-0.229965	0.16535	-1.39077	0.164294	0.363349
ENSG00000228286																							ENSG00000228286	0.142533	-0.0865133	1.52747	-0.0566382	0.954833							ENSG00000228286	0.138039	0.208623	1.10443	0.188897	0.850173
ENSG00000228289																							ENSG00000228289	0.0616326	0.103677	2.29167	0.0452409	0.963915							ENSG00000228289	0.042603	0.234377	2.37818	0.0985529	0.921493
ENSG00000228292																							ENSG00000228292	0.0065813	-0.0500133	3.22287	-0.0155183	0.987619							ENSG00000228292	0.00853421	0.171319	2.9589	0.0578997	0.953829
ENSG00000228302																							ENSG00000228302	1.02546	0.610671	0.373303	1.63586	0.101869							ENSG00000228302	0.981607	-0.175062	0.291996	-0.599535	0.548816
ENSG00000228303																							ENSG00000228303	0.117422	0.222323	1.04007	0.213757	0.830737							ENSG00000228303	0.0989921	0.136311	0.879307	0.155021	0.876805
ENSG00000228318																							ENSG00000228318	0.452679	0.256641	0.564848	0.454354	0.649574							ENSG00000228318	0.450292	0.00605824	0.469444	0.0129051	0.989703
ENSG00000228327																							ENSG00000228327	2.41731	-0.12257	0.208179	-0.588773	0.556014							ENSG00000228327	3.05294	-0.541996	0.163766	-3.30958	0.000934366	0.00902155
ENSG00000228330																							ENSG00000228330	0.241706	0.269101	0.98774	0.272441	0.785283							ENSG00000228330	0.242524	-0.0754972	0.850246	-0.0887946	0.929245
ENSG00000228334																							ENSG00000228334	6.63319	-0.0702337	0.266475	-0.263565	0.792115	0.908431						ENSG00000228334	7.05525	-0.0130854	0.211902	-0.061752	0.95076	0.978216
ENSG00000228335																							ENSG00000228335	12.5256	-0.00107861	0.106981	-0.0100822	0.991956	0.996301						ENSG00000228335	12.7937	0.0883074	0.0881773	1.00148	0.316597	0.54789
ENSG00000228341																							ENSG00000228341	0.00310961	-0.0383317	3.22287	-0.0118937	0.99051							ENSG00000228341	0.00272648	0.177559	2.9589	0.0600085	0.952149
ENSG00000228343																							ENSG00000228343	0.0633386	0.157098	1.91095	0.0822092	0.93448							ENSG00000228343	0.0475827	0.0851897	1.64742	0.0517109	0.958759
ENSG00000228345																																			ENSG00000228345	0.00161676	0.147956	2.9589	0.0500038	0.960119
ENSG00000228351																							ENSG00000228351	0.0502292	0.00182816	2.08979	0.000874805	0.999302							ENSG00000228351	0.0534428	0.0688141	1.49007	0.0461818	0.963165
ENSG00000228352																							ENSG00000228352	0.0343444	-0.0299334	2.70845	-0.0110519	0.991182							ENSG00000228352	0.0339776	0.115919	2.15676	0.0537466	0.957137
ENSG00000228353																																			ENSG00000228353	0.00833666	0.0941918	2.9589	0.0318334	0.974605
ENSG00000228354																							ENSG00000228354	1.86591	0.255498	0.298665	0.855466	0.392293							ENSG00000228354	1.77083	0.168465	0.247585	0.680434	0.49623	0.704968
ENSG00000228355																							ENSG00000228355	0.0320958	-0.0833509	2.10105	-0.039671	0.968355							ENSG00000228355	0.0321139	0.246859	2.04033	0.12099	0.903699
ENSG00000228360																							ENSG00000228360	0.387938	-0.654935	0.54751	-1.19621	0.231616							ENSG00000228360	0.555964	-0.480136	0.400935	-1.19754	0.231095
ENSG00000228361																							ENSG00000228361	0.0316319	0.000122389	2.75316	4.4454e-05	0.999965							ENSG00000228361	0.0474835	0.0618219	2.05136	0.030137	0.975958
ENSG00000228366																							ENSG00000228366	0.205779	0.172524	0.977459	0.176503	0.859899							ENSG00000228366	0.184966	0.282225	0.828544	0.340627	0.733384
ENSG00000228367																							ENSG00000228367	0.372807	-0.104455	0.821483	-0.127154	0.898819							ENSG00000228367	0.38805	0.208034	0.6582	0.316065	0.751953
ENSG00000228368																							ENSG00000228368	0.00716221	-0.0199575	3.22287	-0.00619246	0.995059							ENSG00000228368	0.00845172	0.153398	2.9589	0.0518429	0.958654
ENSG00000228373																							ENSG00000228373	0.173625	0.250797	1.06326	0.235876	0.813529							ENSG00000228373	0.208482	-0.166634	0.771742	-0.215919	0.829051
ENSG00000228384																							ENSG00000228384	0.332384	0.270036	0.55805	0.483892	0.628462							ENSG00000228384	0.337113	-0.240731	0.426894	-0.563913	0.572813
ENSG00000228392																							ENSG00000228392	0.3287	0.607315	0.795998	0.76296	0.445487							ENSG00000228392	0.308557	-0.150213	0.757371	-0.198335	0.842783
ENSG00000228395																							ENSG00000228395	10.3649	0.137208	0.113281	1.21122	0.225813	0.506049						ENSG00000228395	11.1644	-0.214219	0.0916611	-2.33708	0.0194352	0.0850295
ENSG00000228399																							ENSG00000228399	12.2031	-0.064139	0.163856	-0.391434	0.695476	0.859771						ENSG00000228399	11.9229	0.311447	0.143879	2.16464	0.0304156	0.116396
ENSG00000228401																							ENSG00000228401	27.0257	0.0716803	0.0924027	0.775738	0.437904	0.698099						ENSG00000228401	27.871	-0.00828284	0.0772445	-0.107229	0.914607	0.961001
ENSG00000228403																							ENSG00000228403	0.142592	-0.121558	0.945113	-0.128617	0.897661							ENSG00000228403	0.186866	-0.0993134	0.612526	-0.162138	0.871197
ENSG00000228404																							ENSG00000228404	0.614146	0.581195	0.503517	1.15427	0.248389							ENSG00000228404	0.623551	-0.33921	0.393522	-0.861984	0.388697
ENSG00000228407																							ENSG00000228407	7.73415	-0.179935	0.206876	-0.869772	0.384425	0.653304						ENSG00000228407	7.06107	0.725911	0.173031	4.19526	2.7256e-05	0.000579304
ENSG00000228408																							ENSG00000228408	0.735531	0.203942	0.511535	0.398687	0.690124							ENSG00000228408	0.810603	-0.343969	0.405827	-0.847576	0.396674
ENSG00000228417																							ENSG00000228417	0.102459	0.0536678	1.15041	0.0466511	0.962791							ENSG00000228417	0.137557	-0.178951	0.876912	-0.204069	0.838299
ENSG00000228421																							ENSG00000228421	1.57913	-0.436244	0.31422	-1.38834	0.165034							ENSG00000228421	1.64515	0.262523	0.255372	1.028	0.303949	0.533934
ENSG00000228423																							ENSG00000228423	1.39064	-0.148429	0.483662	-0.306887	0.75893							ENSG00000228423	1.47356	0.0493617	0.341381	0.144594	0.885031	0.946228
ENSG00000228426																							ENSG00000228426	0.0901322	-0.233509	1.74573	-0.13376	0.893592							ENSG00000228426	0.103524	0.241372	1.34264	0.179774	0.85733
ENSG00000228427																							ENSG00000228427	15.3211	-0.018687	0.110251	-0.169495	0.865407	0.943098						ENSG00000228427	16.2927	-0.0510585	0.0892707	-0.571951	0.567355	0.758347
ENSG00000228429																							ENSG00000228429	0.0204452	0.183741	3.22287	0.0570116	0.954536							ENSG00000228429	0.00187977	0.147956	2.9589	0.0500038	0.960119
ENSG00000228430																							ENSG00000228430	0.0402922	0.0602347	2.63114	0.022893	0.981736							ENSG00000228430	0.0574941	0.0437872	2.26487	0.0193332	0.984575
ENSG00000228434																							ENSG00000228434	23.916	0.016215	0.0991129	0.163602	0.870045	0.945301						ENSG00000228434	25.2536	-0.0535076	0.0811756	-0.659158	0.509794	0.715269
ENSG00000228444																							ENSG00000228444	10.2986	-0.00297822	0.13668	-0.0217897	0.982616	0.99239						ENSG00000228444	10.6225	0.0463842	0.11189	0.414554	0.678469	0.832224
ENSG00000228463																							ENSG00000228463	2.34088	-0.253587	0.239181	-1.06023	0.289041							ENSG00000228463	2.21304	0.608997	0.205864	2.95825	0.00309394	0.022128
ENSG00000228464																							ENSG00000228464	0.0123659	-0.0132648	3.22287	-0.00411584	0.996716							ENSG00000228464	0.00998418	0.176761	2.9589	0.0597389	0.952364
ENSG00000228467																							ENSG00000228467	0.0539391	-0.135066	1.7579	-0.0768336	0.938756							ENSG00000228467	0.0912874	-0.10006	1.13009	-0.0885415	0.929446
ENSG00000228470																							ENSG00000228470	0.164351	-0.0698511	0.729372	-0.0957689	0.923704							ENSG00000228470	0.246789	-0.49649	0.524043	-0.947423	0.343424
ENSG00000228477																							ENSG00000228477	297.263	-0.331006	0.133861	-2.47276	0.0134075	0.110641						ENSG00000228477	333.751	-0.0513469	0.11015	-0.466156	0.641104	0.808482
ENSG00000228478																							ENSG00000228478	0.0320704	-0.0599911	3.22287	-0.0186142	0.985149							ENSG00000228478	0.0268338	0.223488	2.9589	0.0755308	0.939792
ENSG00000228480																							ENSG00000228480	0.10429	0.477739	1.19191	0.400819	0.688553							ENSG00000228480	0.0562099	0.13725	1.54637	0.0887562	0.929276
ENSG00000228484																							ENSG00000228484	2.68857	0.33655	0.259154	1.29865	0.194066							ENSG00000228484	2.50139	0.164111	0.218306	0.751751	0.452201	0.669693
ENSG00000228487																							ENSG00000228487	0.0423375	0.0485531	2.6087	0.018612	0.985151							ENSG00000228487	0.0368055	0.0735041	2.00638	0.0366352	0.970776
ENSG00000228496																							ENSG00000228496	0.049703	-0.0699659	2.22166	-0.0314926	0.974877							ENSG00000228496	0.0509713	0.186011	1.91589	0.0970884	0.922656
ENSG00000228505																							ENSG00000228505	0.0023329	-0.0383317	3.22287	-0.0118937	0.99051							ENSG00000228505	0.00204673	0.177559	2.9589	0.0600085	0.952149
ENSG00000228509																							ENSG00000228509	4.24739	-0.241241	0.320979	-0.75158	0.452304							ENSG00000228509	5.00608	-0.265947	0.242509	-1.09665	0.272794	0.50087
ENSG00000228510																							ENSG00000228510	1.04886	0.0304357	0.375465	0.0810613	0.935393							ENSG00000228510	1.05181	0.12017	0.317923	0.377984	0.705442
ENSG00000228513																							ENSG00000228513	0.0103483	0.0935732	3.22287	0.0290342	0.976837
ENSG00000228522																							ENSG00000228522	0.892761	-0.187267	0.369278	-0.507116	0.612073							ENSG00000228522	1.05088	-0.32229	0.288853	-1.11576	0.264525
ENSG00000228525																																			ENSG00000228525	0.00154156	0.147956	2.9589	0.0500038	0.960119
ENSG00000228527																							ENSG00000228527	1.21404	0.091285	0.269538	0.338672	0.734857							ENSG00000228527	1.17506	0.235714	0.235992	0.998823	0.31788	0.54943
ENSG00000228530																							ENSG00000228530	0.0838283	0.195552	1.34925	0.144933	0.884764							ENSG00000228530	0.0537044	0.256947	1.62504	0.158118	0.874364
ENSG00000228538																																			ENSG00000228538	0.0059199	0.112113	2.9589	0.0378902	0.969775
ENSG00000228540																							ENSG00000228540	1.65644	0.40986	0.274167	1.49493	0.134933							ENSG00000228540	1.81824	-0.43674	0.209596	-2.08372	0.0371857	0.134121
ENSG00000228541																							ENSG00000228541	6.22795	0.0717299	0.137332	0.52231	0.601455	0.806579						ENSG00000228541	6.32431	0.0500758	0.12069	0.414913	0.678205	0.83215
ENSG00000228543																							ENSG00000228543	0.525436	0.723661	0.640085	1.13057	0.258236							ENSG00000228543	0.419921	0.381709	0.527914	0.723052	0.469648
ENSG00000228549																							ENSG00000228549	0.598918	0.221064	0.523812	0.422029	0.673004							ENSG00000228549	0.598037	0.0382449	0.45035	0.0849225	0.932323
ENSG00000228550																							ENSG00000228550	0.182385	-0.363858	0.998106	-0.364549	0.715448							ENSG00000228550	0.195693	0.251633	0.834778	0.301437	0.763082
ENSG00000228553																																			ENSG00000228553	0.00431722	0.130035	2.9589	0.043947	0.964947
ENSG00000228554																							ENSG00000228554	0.00665899	-0.0500133	3.22287	-0.0155183	0.987619							ENSG00000228554	0.00584761	0.189241	2.9589	0.0639565	0.949005
ENSG00000228559																							ENSG00000228559	0.8753	-0.16986	0.60427	-0.281099	0.778635							ENSG00000228559	0.965382	-0.0682685	0.489246	-0.139538	0.889025
ENSG00000228560		1	0.00391948	0.0261901	0.881037																		ENSG00000228560	4.43555	0.45981	0.205833	2.2339	0.0254896							ENSG00000228560	4.73524	-0.407013	0.168487	-2.4157	0.0157052	0.0729816
ENSG00000228561																							ENSG00000228561	0.473186	0.311308	0.521162	0.597335	0.550283							ENSG00000228561	0.426886	0.375811	0.454068	0.827654	0.407866
ENSG00000228563																							ENSG00000228563	0.0199415	0.016791	3.22287	0.00520997	0.995843							ENSG00000228563	0.0144061	0.176761	2.9589	0.0597389	0.952364
ENSG00000228566																							ENSG00000228566	0.722999	0.36754	0.442923	0.829806	0.406649							ENSG00000228566	0.67165	0.127291	0.387129	0.328807	0.742301
ENSG00000228573																							ENSG00000228573	0.474039	0.142074	0.471744	0.301167	0.763288							ENSG00000228573	0.580824	-0.543439	0.392381	-1.38498	0.166059
ENSG00000228586																							ENSG00000228586	0.0123254	-0.085058	3.22287	-0.0263921	0.978945							ENSG00000228586	0.0108041	0.224286	2.9589	0.0758004	0.939578
ENSG00000228587																							ENSG00000228587	0.0219456	0.0468469	3.22287	0.0145358	0.988403							ENSG00000228587	0.0217109	0.122997	2.9589	0.0415685	0.966843
ENSG00000228596																							ENSG00000228596	0.0718473	0.00353274	1.7021	0.00207552	0.998344							ENSG00000228596	0.0634776	0.23274	1.59607	0.14582	0.884063
ENSG00000228613																							ENSG00000228613	0.105696	0.173892	1.3309	0.130658	0.896046							ENSG00000228613	0.102374	0.0504039	1.20292	0.0419014	0.966577
ENSG00000228620		1	-0.0337178	0.0333975	0.312691																		ENSG00000228620	25.1174	-0.210541	0.13429	-1.56781	0.116926	0.360812						ENSG00000228620	26.5944	0.0946835	0.113093	0.837221	0.402469	0.62773
ENSG00000228622																							ENSG00000228622	0.222296	-0.163957	0.813498	-0.201545	0.840272							ENSG00000228622	0.247871	0.0679605	0.651216	0.104359	0.916884
ENSG00000228625																							ENSG00000228625	0.0061378	-0.0500133	3.22287	-0.0155183	0.987619							ENSG00000228625	0.00537653	0.189241	2.9589	0.0639565	0.949005
ENSG00000228627																							ENSG00000228627	0.00205195	-0.0383317	3.22287	-0.0118937	0.99051							ENSG00000228627	0.00180189	0.177559	2.9589	0.0600085	0.952149
ENSG00000228629																							ENSG00000228629	0.364004	-0.223883	0.444071	-0.50416	0.614149							ENSG00000228629	0.434196	-0.14722	0.38169	-0.385706	0.699714
ENSG00000228634																							ENSG00000228634	0.0637878	-0.211849	2.02235	-0.104754	0.916571							ENSG00000228634	0.058991	0.339517	1.78108	0.190624	0.84882
ENSG00000228643																							ENSG00000228643	0.379993	1.04745	0.56258	1.86187	0.0626209							ENSG00000228643	0.275366	0.10076	0.450525	0.22365	0.823029
ENSG00000228650																							ENSG00000228650	0.00200613	-0.0383317	3.22287	-0.0118937	0.99051							ENSG00000228650	0.00175784	0.177559	2.9589	0.0600085	0.952149
ENSG00000228655																							ENSG00000228655	0.0542142	0.11536	1.8497	0.062367	0.950271							ENSG00000228655	0.048302	0.114903	1.64393	0.0698955	0.944277
ENSG00000228664																							ENSG00000228664	0.0049093	-0.0500133	3.22287	-0.0155183	0.987619							ENSG00000228664	0.0043048	0.189241	2.9589	0.0639565	0.949005
ENSG00000228667																							ENSG00000228667	0.0590095	0.0919976	1.58144	0.0581734	0.953611							ENSG00000228667	0.0493252	0.174331	1.63965	0.106322	0.915327
ENSG00000228679																							ENSG00000228679	0.0613405	-0.10501	2.03139	-0.0516938	0.958773							ENSG00000228679	0.0838411	0.0046869	1.31229	0.00357155	0.99715
ENSG00000228680																																			ENSG00000228680	0.0113748	0.0762704	2.9589	0.0257766	0.979436
ENSG00000228681																							ENSG00000228681	0.00617849	0.0334616	3.22287	0.0103825	0.991716							ENSG00000228681	0.00685728	0.112113	2.9589	0.0378902	0.969775
ENSG00000228683																							ENSG00000228683	2.25869	-0.0102853	0.26432	-0.0389123	0.96896							ENSG00000228683	2.48666	-0.1745	0.223146	-0.782001	0.434214	0.656105
ENSG00000228686																							ENSG00000228686	0.213974	1.17721	1.01293	1.16218	0.245164							ENSG00000228686	0.110597	0.138542	1.01716	0.136205	0.891659
ENSG00000228689																							ENSG00000228689	0.0461283	0.317355	2.24881	0.141121	0.887774							ENSG00000228689	0.0141067	0.176761	2.9589	0.0597389	0.952364
ENSG00000228692																							ENSG00000228692	0.00606494	-0.0500133	3.22287	-0.0155183	0.987619							ENSG00000228692	0.00685452	0.171319	2.9589	0.0578997	0.953829
ENSG00000228697		1	0.0271319	0.0174507	0.119999																		ENSG00000228697	196.985	0.203593	0.0683851	2.97715	0.00290942	0.0463131						ENSG00000228697	187.951	0.182973	0.054799	3.33899	0.000840834	0.00831118
ENSG00000228700																							ENSG00000228700	2.48348	-0.372324	0.244302	-1.52403	0.127501							ENSG00000228700	2.57978	0.284156	0.211276	1.34495	0.178641	0.382931
ENSG00000228702																							ENSG00000228702	2.47981	0.145556	0.228552	0.63686	0.524216							ENSG00000228702	2.29608	0.342381	0.193992	1.76492	0.0775771	0.222519
ENSG00000228703																							ENSG00000228703	0.959704	-0.24208	0.381154	-0.635124	0.525347							ENSG00000228703	1.09017	-0.177588	0.284728	-0.623711	0.532817
ENSG00000228714																							ENSG00000228714	0.109974	0.624615	1.56495	0.399128	0.689799							ENSG00000228714	0.0563748	0.13337	1.61761	0.0824486	0.93429
ENSG00000228719																							ENSG00000228719	0.212354	0.550551	0.757286	0.727005	0.467223							ENSG00000228719	0.22915	-0.459753	0.636744	-0.722036	0.470272
ENSG00000228721																							ENSG00000228721	0.014993	-0.0967396	3.22287	-0.0300167	0.976054							ENSG00000228721	0.0155692	0.218046	2.9589	0.0736916	0.941256
ENSG00000228729																							ENSG00000228729	0.0632478	-0.109999	1.91657	-0.0573938	0.954231							ENSG00000228729	0.0682072	0.220042	1.38753	0.158585	0.873996
ENSG00000228734																							ENSG00000228734	0.752735	2.55519	0.762736	3.35003	0.000808028							ENSG00000228734	0.267909	0.256526	0.667144	0.384513	0.700598
ENSG00000228735																							ENSG00000228735	0.0437292	0.472623	2.42511	0.194887	0.845482							ENSG00000228735	0.007418	0.123795	2.9589	0.0418382	0.966628
ENSG00000228737																							ENSG00000228737	2.72303	-0.0207304	0.23183	-0.0894205	0.928748							ENSG00000228737	2.65355	0.289552	0.199951	1.44811	0.147585	0.338558
ENSG00000228739																							ENSG00000228739	0.0343539	-0.0833526	2.70968	-0.030761	0.97546							ENSG00000228739	0.0319156	0.246855	2.4979	0.0988253	0.921277
ENSG00000228748																							ENSG00000228748	0.941879	-0.0679785	0.399923	-0.169979	0.865027							ENSG00000228748	1.12576	-0.409661	0.315093	-1.30013	0.193557	0.402678
ENSG00000228751																							ENSG00000228751	0.553823	0.218721	0.538472	0.406189	0.684604							ENSG00000228751	0.60867	-0.320186	0.412286	-0.776612	0.437388
ENSG00000228757																							ENSG00000228757	0.00642978	-0.0616949	3.22287	-0.0191429	0.984727							ENSG00000228757	0.00718143	0.183001	2.9589	0.0618477	0.950684
ENSG00000228770																							ENSG00000228770	0.0030197	0.00340572	3.22287	0.00105674	0.999157							ENSG00000228770	0.00729303	0.112113	2.9589	0.0378902	0.969775
ENSG00000228771																							ENSG00000228771	0.0148624	0.0284726	3.22287	0.00883457	0.992951							ENSG00000228771	0.0103541	0.183001	2.9589	0.0618477	0.950684
ENSG00000228772																							ENSG00000228772	0.00454164	-0.0500133	3.22287	-0.0155183	0.987619							ENSG00000228772	0.0039976	0.189241	2.9589	0.0639565	0.949005
ENSG00000228776																							ENSG00000228776	0.00945742	-0.0616949	3.22287	-0.0191429	0.984727							ENSG00000228776	0.0109508	0.183001	2.9589	0.0618477	0.950684
ENSG00000228778																							ENSG00000228778	0.0299575	0.0118021	3.22287	0.003662	0.997078							ENSG00000228778	0.0173643	0.247649	2.9589	0.0836964	0.933298
ENSG00000228779																							ENSG00000228779	0.0856425	-0.114987	1.39866	-0.0822124	0.934478							ENSG00000228779	0.0969038	0.148635	1.04823	0.141796	0.887241
ENSG00000228792																							ENSG00000228792	1.5391	-0.399033	0.325228	-1.22693	0.219848							ENSG00000228792	1.61985	0.244302	0.277158	0.881456	0.378071	0.606302
ENSG00000228793																							ENSG00000228793	20.0309	-0.0324722	0.0980407	-0.331211	0.740485	0.881938						ENSG00000228793	20.9795	0.0135947	0.0807615	0.168331	0.866323	0.936908
ENSG00000228800																							ENSG00000228800	0.501282	0.338892	0.617095	0.549173	0.582887							ENSG00000228800	0.473239	0.14711	0.492979	0.298411	0.765389
ENSG00000228802																							ENSG00000228802	0.0338239	-0.160134	2.36545	-0.0676971	0.946027							ENSG00000228802	0.0414841	0.20398	1.67554	0.12174	0.903105
ENSG00000228804																							ENSG00000228804	0.0812855	0.118768	1.60893	0.0738181	0.941155							ENSG00000228804	0.0814111	0.105505	1.37075	0.0769687	0.938648
ENSG00000228809																							ENSG00000228809	0.0547616	0.157097	2.06355	0.0761297	0.939316							ENSG00000228809	0.0486268	0.121252	1.82097	0.0665866	0.946911
ENSG00000228818																							ENSG00000228818	13.6691	-0.135969	0.192698	-0.705605	0.480434	0.730358						ENSG00000228818	12.648	0.609461	0.159578	3.81919	0.000133889	0.00199083
ENSG00000228826																							ENSG00000228826	248.999	0.205279	0.058665	3.49917	0.000466704	0.0156062						ENSG00000228826	240.59	0.132492	0.0471506	2.80998	0.00495446	0.0316206
ENSG00000228830																							ENSG00000228830	11.3634	-0.313591	0.149901	-2.09198	0.0364403	0.195517						ENSG00000228830	13.2272	-0.183038	0.119553	-1.53102	0.125764	0.305567
ENSG00000228835																							ENSG00000228835	0.710768	0.585363	0.540275	1.08345	0.278607							ENSG00000228835	0.774673	-0.555036	0.408022	-1.36031	0.173732
ENSG00000228838																																			ENSG00000228838	0.00485839	0.130035	2.9589	0.043947	0.964947
ENSG00000228843																							ENSG00000228843	2.07808	-0.145389	0.248242	-0.585675	0.558094							ENSG00000228843	2.02819	0.389503	0.200263	1.94496	0.05178	0.168853
ENSG00000228844																							ENSG00000228844	0.0369797	0.0835978	2.67121	0.0312958	0.975034							ENSG00000228844	0.044286	0.0384607	1.84198	0.0208801	0.983341
ENSG00000228852																							ENSG00000228852	0.0552917	-0.175101	2.07018	-0.0845822	0.932594							ENSG00000228852	0.0588482	0.256118	1.5426	0.16603	0.868133
ENSG00000228855																																			ENSG00000228855	0.00415271	0.130035	2.9589	0.043947	0.964947
ENSG00000228860																							ENSG00000228860	0.00510363	-0.0500133	3.22287	-0.0155183	0.987619							ENSG00000228860	0.00446753	0.189241	2.9589	0.0639565	0.949005
ENSG00000228862																							ENSG00000228862	7.82569	0.353846	0.16083	2.20012	0.0277981	0.167929						ENSG00000228862	6.98518	0.321358	0.135778	2.36679	0.0179429	0.080229
ENSG00000228863																							ENSG00000228863	4.75431	-0.513927	0.199728	-2.57313	0.0100784							ENSG00000228863	5.35838	0.0241801	0.163968	0.147468	0.882762	0.944961
ENSG00000228873																							ENSG00000228873	0.0185372	0.153685	3.22287	0.0476858	0.961967
ENSG00000228876																							ENSG00000228876	0.338652	0.821577	0.784191	1.04767	0.294789							ENSG00000228876	0.333355	-0.471897	0.665874	-0.708688	0.478518
ENSG00000228877																							ENSG00000228877	0.0402384	0.00681657	2.29658	0.00296815	0.997632							ENSG00000228877	0.0446003	0.12125	2.20801	0.0549136	0.956207
ENSG00000228886																							ENSG00000228886	1.86459	-0.164224	0.39208	-0.418854	0.675323							ENSG00000228886	1.93126	0.149933	0.307702	0.487266	0.626069	0.79897
ENSG00000228897																							ENSG00000228897	2.95521	-0.349737	0.357628	-0.977934	0.328107							ENSG00000228897	2.59861	1.08905	0.278954	3.90406	9.45932e-05	0.00151556
ENSG00000228919																							ENSG00000228919	1.46882	0.0321554	0.312366	0.102941	0.91801							ENSG00000228919	1.45617	0.170262	0.267619	0.636208	0.524641	0.726551
ENSG00000228923																							ENSG00000228923	347.059	-0.0748717	0.103502	-0.723388	0.469442	0.721928						ENSG00000228923	373.006	-0.0559737	0.0816431	-0.68559	0.492972	0.702788
ENSG00000228925																							ENSG00000228925	0.731645	-0.304638	0.555599	-0.548306	0.583482							ENSG00000228925	0.74057	0.34192	0.431121	0.793096	0.427722
ENSG00000228933																							ENSG00000228933	1.36966	1.06296	0.423144	2.51206	0.012003							ENSG00000228933	1.08859	0.0124068	0.353089	0.0351379	0.97197
ENSG00000228935																							ENSG00000228935	0.0114879	0.0100984	3.22287	0.00313336	0.9975							ENSG00000228935	0.00450219	0.189241	2.9589	0.0639565	0.949005
ENSG00000228940																							ENSG00000228940	0.0728929	-0.133362	1.31202	-0.101646	0.919037							ENSG00000228940	0.115226	-0.100904	0.855078	-0.118006	0.906063
ENSG00000228944																							ENSG00000228944	0.0486056	-0.218543	2.74374	-0.0796517	0.936514							ENSG00000228944	0.078038	0.118194	1.82177	0.0648788	0.94827
ENSG00000228950																							ENSG00000228950	0.412267	0.788949	0.490981	1.60688	0.10808							ENSG00000228950	0.451979	-0.692515	0.435273	-1.59099	0.111612
ENSG00000228953																							ENSG00000228953	0.00265371	-0.0383317	3.22287	-0.0118937	0.99051							ENSG00000228953	0.00576476	0.141716	2.9589	0.047895	0.9618
ENSG00000228957																							ENSG00000228957	0.0127438	-0.0733765	3.22287	-0.0227675	0.981836							ENSG00000228957	0.0268659	0.105077	2.78655	0.0377086	0.96992
ENSG00000228959																							ENSG00000228959	0.0588699	0.205528	1.93492	0.10622	0.915407							ENSG00000228959	0.0294616	0.258541	2.06842	0.124995	0.900528
ENSG00000228968																							ENSG00000228968	0.00470446	-0.0500133	3.22287	-0.0155183	0.987619							ENSG00000228968	0.00413242	0.189241	2.9589	0.0639565	0.949005
ENSG00000228973																							ENSG00000228973	0.0128372	-0.085058	3.22287	-0.0263921	0.978945							ENSG00000228973	0.017335	0.170523	2.80105	0.0608783	0.951456
ENSG00000228974																							ENSG00000228974	0.385717	-0.0926132	0.812801	-0.113943	0.909283							ENSG00000228974	0.33678	0.559425	0.703017	0.795749	0.426178
ENSG00000228981																							ENSG00000228981	8.98435	-0.276054	0.231987	-1.18995	0.234065	0.515108						ENSG00000228981	7.9396	0.97284	0.194389	5.00461	5.59761e-07	2.50078e-05
ENSG00000228982																							ENSG00000228982	0.0206523	-0.036628	3.22287	-0.011365	0.990932							ENSG00000228982	0.0211584	0.182203	2.9589	0.061578	0.950899
ENSG00000228988																							ENSG00000228988	0.0490299	0.0552484	1.77765	0.0310794	0.975206							ENSG00000228988	0.0271738	0.276461	2.23246	0.123837	0.901444
ENSG00000228999																							ENSG00000228999	0.0935828	0.471045	1.51557	0.310804	0.75595							ENSG00000228999	0.0503344	0.167979	1.81644	0.0924771	0.926319
ENSG00000229010																							ENSG00000229010	0.00315247	-0.0383317	3.22287	-0.0118937	0.99051							ENSG00000229010	0.00727237	0.141716	2.9589	0.047895	0.9618
ENSG00000229012																							ENSG00000229012	0.104601	-0.0531716	1.38464	-0.038401	0.969368							ENSG00000229012	0.163329	-0.234488	0.924817	-0.253551	0.799842
ENSG00000229015																							ENSG00000229015	0.0888273	0.137143	1.16534	0.117686	0.906317							ENSG00000229015	0.102398	-0.0686956	0.993431	-0.0691498	0.94487
ENSG00000229019																							ENSG00000229019	0.974181	-1.49449	0.400236	-3.73403	0.000188443							ENSG00000229019	1.11494	0.480618	0.325679	1.47574	0.140014	0.327596
ENSG00000229021																							ENSG00000229021	0.95956	-0.468891	0.394471	-1.18866	0.234575							ENSG00000229021	1.17056	-0.239288	0.283366	-0.844448	0.398419	0.623993
ENSG00000229042																																			ENSG00000229042	0.00531319	0.0941918	2.9589	0.0318334	0.974605
ENSG00000229044																							ENSG00000229044	0.0789672	0.188859	1.35441	0.13944	0.889102							ENSG00000229044	0.0651272	0.0534554	1.15083	0.0464495	0.962952
ENSG00000229047																							ENSG00000229047	0.630335	0.0275579	0.491935	0.0560195	0.955326							ENSG00000229047	0.644717	0.0610036	0.39972	0.152616	0.878701
ENSG00000229060																							ENSG00000229060	0.020737	-0.0967396	3.22287	-0.0300167	0.976054							ENSG00000229060	0.0304526	0.164282	2.9589	0.0555212	0.955723
ENSG00000229064																							ENSG00000229064	0.0789227	0.00523692	1.41652	0.00369703	0.99705							ENSG00000229064	0.0776312	0.219033	1.06461	0.205741	0.836993
ENSG00000229065																							ENSG00000229065	0.520887	0.77688	0.430375	1.80512	0.0710557							ENSG00000229065	0.531861	-0.49684	0.352349	-1.41008	0.158516
ENSG00000229066																							ENSG00000229066	0.0194473	0.0351653	3.22287	0.0109112	0.991294							ENSG00000229066	0.00945867	0.224286	2.9589	0.0758004	0.939578
ENSG00000229067																							ENSG00000229067	0.00251614	-0.0383317	3.22287	-0.0118937	0.99051							ENSG00000229067	0.014873	0.087952	2.9589	0.0297246	0.976287
ENSG00000229079																							ENSG00000229079	0.00908406	0.0100984	3.22287	0.00313336	0.9975							ENSG00000229079	0.00360379	0.189241	2.9589	0.0639565	0.949005
ENSG00000229090																							ENSG00000229090	0.00474992	-0.0500133	3.22287	-0.0155183	0.987619							ENSG00000229090	0.00416196	0.189241	2.9589	0.0639565	0.949005
ENSG00000229112																							ENSG00000229112	0.236809	-0.267162	0.634421	-0.421111	0.673674							ENSG00000229112	0.228645	0.425542	0.56903	0.747839	0.454557
ENSG00000229116																							ENSG00000229116	42.6794	0.00328835	0.0799393	0.0411355	0.967188	0.986603						ENSG00000229116	43.9574	0.0485105	0.062824	0.772166	0.440016	0.660869
ENSG00000229118																							ENSG00000229118	0.135743	-0.253464	1.30812	-0.193763	0.846362							ENSG00000229118	0.140534	0.327479	1.00281	0.326562	0.743999
ENSG00000229131																							ENSG00000229131	0.00472771	0.0334616	3.22287	0.0103825	0.991716							ENSG00000229131	0.00634757	0.130035	2.9589	0.043947	0.964947
ENSG00000229151																							ENSG00000229151	1.0369	0.175716	0.35977	0.488413	0.625258							ENSG00000229151	1.19912	-0.457952	0.271164	-1.68884	0.0912507	0.247407
ENSG00000229156																							ENSG00000229156	3.01759	-0.232464	0.2819	-0.824633	0.40958							ENSG00000229156	3.11499	0.200079	0.227558	0.879244	0.379269	0.607294
ENSG00000229160																							ENSG00000229160	0.00238673	-0.0383317	3.22287	-0.0118937	0.99051							ENSG00000229160	0.00369806	0.159638	2.9589	0.0539518	0.956974
ENSG00000229167																							ENSG00000229167	3.2271	-0.00700915	0.189673	-0.0369539	0.970522							ENSG00000229167	3.50398	-0.148992	0.158439	-0.940374	0.347026	0.577614
ENSG00000229169																							ENSG00000229169	0.00295082	0.00340572	3.22287	0.00105674	0.999157
ENSG00000229172																							ENSG00000229172	0.310201	0.561045	0.803705	0.698073	0.485131							ENSG00000229172	0.257892	0.198336	0.706114	0.280884	0.778799
ENSG00000229177																							ENSG00000229177	2.13745	0.39738	0.281313	1.41259	0.157777							ENSG00000229177	1.99004	0.113471	0.237327	0.478121	0.632564	0.803389
ENSG00000229178		1	-0.0135045	0.0194467	0.48741																		ENSG00000229178	12.8411	0.079753	0.125923	0.633347	0.526507	0.760095						ENSG00000229178	12.7845	0.121646	0.115652	1.05183	0.292879	0.523065
ENSG00000229188																							ENSG00000229188	0.0694312	-0.140055	1.79459	-0.0780428	0.937794							ENSG00000229188	0.0562368	0.363679	1.69812	0.214166	0.830418
ENSG00000229191																							ENSG00000229191	1.57437	0.161216	0.322587	0.499758	0.617246							ENSG00000229191	1.96959	-0.684306	0.27164	-2.51917	0.0117633	0.0593155
ENSG00000229192																							ENSG00000229192	0.00580965	-0.0500133	3.22287	-0.0155183	0.987619							ENSG00000229192	0.00509771	0.189241	2.9589	0.0639565	0.949005
ENSG00000229195																							ENSG00000229195	1.62977	0.542504	0.307285	1.76547	0.077484							ENSG00000229195	1.77624	-0.537853	0.245894	-2.18734	0.0287178	0.111942
ENSG00000229203																							ENSG00000229203	0.0102942	-0.0733765	3.22287	-0.0227675	0.981836							ENSG00000229203	0.0126914	0.176761	2.9589	0.0597389	0.952364
ENSG00000229212																							ENSG00000229212	0.324258	-0.0904359	0.476999	-0.189593	0.849628							ENSG00000229212	0.479481	-0.840624	0.320182	-2.62546	0.00865319
ENSG00000229213																							ENSG00000229213	0.00890884	0.0935732	3.22287	0.0290342	0.976837
ENSG00000229220																							ENSG00000229220	5.92693	-0.146124	0.189422	-0.771424	0.440456	0.699941						ENSG00000229220	6.34823	0.000880992	0.148515	0.00593201	0.995267	0.998178
ENSG00000229227																							ENSG00000229227	0.539202	-0.848032	0.506762	-1.67343	0.0942422							ENSG00000229227	0.589958	0.37613	0.446886	0.841668	0.399974
ENSG00000229233																							ENSG00000229233	0.162186	-0.281817	1.09326	-0.257776	0.79658							ENSG00000229233	0.149483	0.40393	0.872629	0.462888	0.643444
ENSG00000229242																							ENSG00000229242	0.0777176	0.0820201	1.30719	0.0627455	0.949969							ENSG00000229242	0.0486389	0.351998	1.56505	0.224912	0.822048
ENSG00000229255																							ENSG00000229255	0.0305645	0.137014	3.22287	0.0425132	0.96609							ENSG00000229255	0.0176433	0.15884	2.9589	0.0536821	0.957188
ENSG00000229257																							ENSG00000229257	2.91275	0.178158	0.19162	0.929746	0.352503							ENSG00000229257	2.7849	0.179054	0.152658	1.17291	0.24083	0.463804
ENSG00000229261																							ENSG00000229261	0.0993229	0.5011	1.73229	0.289271	0.772374							ENSG00000229261	0.0575793	0.0628618	1.47414	0.042643	0.965986
ENSG00000229263																							ENSG00000229263	0.0793761	0.0152143	1.76535	0.00861827	0.993124							ENSG00000229263	0.0602959	0.203028	1.34525	0.150922	0.880037
ENSG00000229269																							ENSG00000229269	0.00308954	0.00340572	3.22287	0.00105674	0.999157
ENSG00000229271																							ENSG00000229271	0.104465	-0.215134	1.43281	-0.150148	0.880648							ENSG00000229271	0.14775	-0.107539	1.0698	-0.100523	0.919929
ENSG00000229273																							ENSG00000229273	4.17127	0.429321	0.203404	2.11068	0.0347996							ENSG00000229273	4.07523	-0.100107	0.175403	-0.570727	0.568184	0.758717
ENSG00000229275																							ENSG00000229275	0.0416528	-0.111704	2.44462	-0.0456939	0.963554							ENSG00000229275	0.0427717	0.251504	1.85555	0.135542	0.892184
ENSG00000229278																							ENSG00000229278	11.9826	0.0942254	0.139319	0.676327	0.498833	0.742652						ENSG00000229278	12.614	-0.0913909	0.1111	-0.822601	0.410735	0.63539
ENSG00000229282																							ENSG00000229282	4.39965	0.0914416	0.1818	0.502979	0.614979							ENSG00000229282	4.57123	-0.0544584	0.141215	-0.385642	0.699762	0.845313
ENSG00000229288																							ENSG00000229288	0.0265032	0.0652218	3.08651	0.0211312	0.983141							ENSG00000229288	0.0131428	0.224286	2.9589	0.0758004	0.939578
ENSG00000229305																							ENSG00000229305	0.140271	-0.223408	1.03109	-0.216672	0.828464							ENSG00000229305	0.215036	-0.394329	0.721815	-0.546301	0.584859
ENSG00000229306																							ENSG00000229306	0.140159	-0.0147187	0.94651	-0.0155504	0.987593							ENSG00000229306	0.116165	0.377245	1.00931	0.373765	0.708579
ENSG00000229308																							ENSG00000229308	1.11898	-1.53079	0.740663	-2.06679	0.0387543							ENSG00000229308	1.6584	-0.484719	0.513683	-0.943616	0.345366	0.576144
ENSG00000229311																							ENSG00000229311	0.0941943	-0.0782384	1.19527	-0.0654569	0.94781							ENSG00000229311	0.0920237	0.224374	0.931003	0.241003	0.809553
ENSG00000229312																							ENSG00000229312	1.1533	0.591469	0.328027	1.80311	0.0713707							ENSG00000229312	0.967728	0.365093	0.323694	1.1279	0.259364
ENSG00000229321																							ENSG00000229321	23.7084	0.0550606	0.0754306	0.729951	0.46542	0.719442						ENSG00000229321	24.5841	-0.0174064	0.0632721	-0.275104	0.783236	0.89259
ENSG00000229322																							ENSG00000229322	0.00939958	0.0100984	3.22287	0.00313336	0.9975							ENSG00000229322	0.00855092	0.153398	2.9589	0.0518429	0.958654
ENSG00000229330																							ENSG00000229330	0.101037	0.0603601	1.3877	0.0434965	0.965306							ENSG00000229330	0.102153	0.145901	1.04846	0.139158	0.889325
ENSG00000229337		1	0.00692887	0.0302955	0.819095																		ENSG00000229337	41.3256	-0.120839	0.100899	-1.19763	0.231063	0.511924						ENSG00000229337	44.2367	-0.00908557	0.0807873	-0.112463	0.910456	0.958817
ENSG00000229345																							ENSG00000229345	0.0118387	-0.0616949	3.22287	-0.0191429	0.984727							ENSG00000229345	0.0103807	0.200922	2.9589	0.0679045	0.945862
ENSG00000229365																																			ENSG00000229365	0.00215861	0.147956	2.9589	0.0500038	0.960119
ENSG00000229368																							ENSG00000229368	7.42697	-0.109128	0.143578	-0.760065	0.447216	0.705724						ENSG00000229368	8.75364	-0.340773	0.112816	-3.02061	0.00252267	0.0188459
ENSG00000229369																							ENSG00000229369	0.418171	-0.468633	0.581758	-0.805545	0.420505							ENSG00000229369	0.539179	-0.346532	0.441322	-0.785213	0.432329
ENSG00000229370																																			ENSG00000229370	0.00431722	0.130035	2.9589	0.043947	0.964947
ENSG00000229379																							ENSG00000229379	0.369795	0.0403849	0.47281	0.0854147	0.931932							ENSG00000229379	0.421076	-0.175052	0.380434	-0.460136	0.645418
ENSG00000229382																							ENSG00000229382	0.17916	0.0470972	0.963868	0.0488626	0.961029							ENSG00000229382	0.178166	0.0931466	0.805628	0.11562	0.907954
ENSG00000229389																							ENSG00000229389	0.0219808	-0.108421	3.22287	-0.0336412	0.973163							ENSG00000229389	0.0192917	0.247649	2.9589	0.0836964	0.933298
ENSG00000229393																							ENSG00000229393	1.99653	-0.382305	0.244207	-1.5655	0.117466							ENSG00000229393	2.30364	-0.115664	0.202864	-0.570155	0.568573	0.759028
ENSG00000229398																																			ENSG00000229398	0.023389	-0.0136071	2.9589	-0.0045987	0.996331
ENSG00000229399																							ENSG00000229399	1.22435	-0.382936	0.385753	-0.992698	0.320857							ENSG00000229399	1.11169	0.94482	0.349285	2.70501	0.00683022	0.0402329
ENSG00000229402																							ENSG00000229402	0.127887	0.205652	0.82834	0.248271	0.803925							ENSG00000229402	0.116148	0.126904	0.771375	0.164517	0.869324
ENSG00000229403																																			ENSG00000229403	0.0118429	0.0583489	2.9589	0.0197198	0.984267
ENSG00000229405																							ENSG00000229405	0.0188975	-0.0249464	3.22287	-0.00774043	0.993824							ENSG00000229405	0.025809	0.152601	2.80756	0.0543538	0.956653
ENSG00000229407																							ENSG00000229407	0.042459	-0.190191	2.80747	-0.0677447	0.945989							ENSG00000229407	0.0510028	0.203979	1.91533	0.106498	0.915187
ENSG00000229409																							ENSG00000229409	0.0123153	-0.0733765	3.22287	-0.0227675	0.981836							ENSG00000229409	0.0107928	0.212604	2.9589	0.0718525	0.942719
ENSG00000229413																							ENSG00000229413	0.391905	0.160435	0.552352	0.290457	0.771466							ENSG00000229413	0.477608	-0.510712	0.404905	-1.26131	0.207197
ENSG00000229418																							ENSG00000229418	0.00894448	-0.0733765	3.22287	-0.0227675	0.981836							ENSG00000229418	0.025852	0.0691856	2.9589	0.0233822	0.981345
ENSG00000229422																							ENSG00000229422	1.15525	0.0412679	0.354283	0.116483	0.90727							ENSG00000229422	1.134	0.190182	0.293073	0.648924	0.516387	0.720329
ENSG00000229424																							ENSG00000229424	0.295744	0.278301	0.608048	0.457695	0.647171							ENSG00000229424	0.374751	-0.629807	0.499317	-1.26134	0.207187
ENSG00000229425																							ENSG00000229425	615.197	-0.776164	0.150443	-5.1592	2.48013e-07	0.000117238						ENSG00000229425	768.247	-0.197025	0.120604	-1.63365	0.102332	0.266636
ENSG00000229440																							ENSG00000229440	0.0277201	0.0234837	3.22287	0.00728659	0.994186							ENSG00000229440	0.0176347	0.182203	2.9589	0.061578	0.950899
ENSG00000229447																							ENSG00000229447	13.4395	0.00191426	0.11702	0.0163584	0.986948	0.9939						ENSG00000229447	13.41	0.165906	0.089647	1.85066	0.0642189	0.196043
ENSG00000229459																							ENSG00000229459	0.0542206	-0.0883401	2.19051	-0.0403286	0.967831							ENSG00000229459	0.05794	0.192299	1.60828	0.119568	0.904825
ENSG00000229486																																			ENSG00000229486	0.0027711	0.147956	2.9589	0.0500038	0.960119
ENSG00000229491																							ENSG00000229491	0.0838033	0.225607	1.53125	0.147336	0.882867							ENSG00000229491	0.0923099	-0.0133466	1.35443	-0.00985402	0.992138
ENSG00000229492																							ENSG00000229492	41.0403	-0.339979	0.254568	-1.33552	0.181708	0.449848						ENSG00000229492	42.8578	0.228136	0.204989	1.11292	0.265742	0.49277
ENSG00000229494																							ENSG00000229494	0.0624193	-0.230224	2.02783	-0.113532	0.909609							ENSG00000229494	0.0684199	0.274071	1.58426	0.172996	0.862654
ENSG00000229495																							ENSG00000229495	0.733343	-0.260063	0.544124	-0.477949	0.632687							ENSG00000229495	0.694039	0.495388	0.448186	1.10532	0.269022
ENSG00000229497																							ENSG00000229497	0.124413	0.168903	1.31563	0.128382	0.897847							ENSG00000229497	0.13787	-0.0767809	0.922918	-0.0831937	0.933698
ENSG00000229498																							ENSG00000229498	2.3529	-0.0785864	0.267752	-0.293504	0.769137							ENSG00000229498	2.30276	0.30113	0.227956	1.321	0.186502	0.393262
ENSG00000229502																							ENSG00000229502	0.0487488	0.145417	1.6161	0.0899802	0.928303							ENSG00000229502	0.0473376	0.0968743	1.43407	0.0675519	0.946142
ENSG00000229505																							ENSG00000229505	0.114336	0.257367	1.37397	0.187317	0.851412							ENSG00000229505	0.0696837	0.315358	1.27768	0.24682	0.805048
ENSG00000229509																							ENSG00000229509	0.0026948	0.00340572	3.22287	0.00105674	0.999157
ENSG00000229512																							ENSG00000229512	12.5275	-0.0930775	0.117436	-0.792584	0.42802	0.691157						ENSG00000229512	14.0079	-0.181645	0.0890664	-2.03943	0.0414066	0.144911
ENSG00000229519																							ENSG00000229519	0.0152889	0.0284726	3.22287	0.00883457	0.992951							ENSG00000229519	0.00665687	0.200922	2.9589	0.0679045	0.945862
ENSG00000229528																							ENSG00000229528	0.166418	0.120595	0.933231	0.129223	0.897181							ENSG00000229528	0.175868	-0.029813	0.633529	-0.0470585	0.962467
ENSG00000229533																							ENSG00000229533	0.143138	-0.258453	1.21449	-0.212807	0.831477							ENSG00000229533	0.189424	-0.0345288	0.87784	-0.0393338	0.968624
ENSG00000229543																							ENSG00000229543	0.0779323	-0.288632	1.77084	-0.162991	0.870525							ENSG00000229543	0.0790034	0.33248	1.48885	0.223314	0.823291
ENSG00000229547																							ENSG00000229547	1.72368	0.126574	0.418921	0.302143	0.762543							ENSG00000229547	1.56096	0.46069	0.391389	1.17706	0.23917	0.461699
ENSG00000229550																							ENSG00000229550	0.0530754	0.0368719	2.50497	0.0147195	0.988256							ENSG00000229550	0.0717741	-0.0230022	1.65139	-0.013929	0.988887
ENSG00000229567																							ENSG00000229567	0.344664	0.0121611	0.494749	0.0245804	0.98039							ENSG00000229567	0.330097	0.219024	0.425556	0.514677	0.606779
ENSG00000229569																							ENSG00000229569	0.319111	-0.501417	0.70807	-0.708146	0.478855							ENSG00000229569	0.343195	0.287946	0.528552	0.544782	0.585903
ENSG00000229587																							ENSG00000229587	2.5412	0.134011	0.264532	0.506597	0.612437							ENSG00000229587	2.67631	-0.121117	0.229978	-0.526645	0.59844	0.780616
ENSG00000229588																							ENSG00000229588	0.132154	-0.468846	1.41251	-0.331924	0.739947							ENSG00000229588	0.17619	0.128128	1.06508	0.120298	0.904247
ENSG00000229591																							ENSG00000229591	1.94027	0.194967	0.219254	0.889227	0.373881							ENSG00000229591	2.17949	-0.38252	0.164107	-2.33092	0.0197577	0.0859791
ENSG00000229595																							ENSG00000229595	0.266715	0.495859	0.490371	1.01119	0.311924							ENSG00000229595	0.319629	-0.595465	0.409838	-1.45293	0.146244
ENSG00000229601																							ENSG00000229601	0.0364265	-0.12509	2.6798	-0.0466788	0.962769							ENSG00000229601	0.0425454	0.186852	2.37936	0.0785303	0.937406
ENSG00000229616																							ENSG00000229616	0.00813947	0.0635174	3.22287	0.0197084	0.984276							ENSG00000229616	0.0166439	0.0404275	2.9589	0.013663	0.989099
ENSG00000229618																							ENSG00000229618	1.73351	-0.208355	0.453551	-0.459385	0.645958							ENSG00000229618	2.012	-0.246165	0.351158	-0.701008	0.483298	0.695623
ENSG00000229625																							ENSG00000229625	0.0803455	-0.01983	1.35386	-0.014647	0.988314							ENSG00000229625	0.0809566	0.167086	1.05973	0.157669	0.874718
ENSG00000229628																							ENSG00000229628	1.16293	0.0665471	0.327281	0.203333	0.838875							ENSG00000229628	1.31206	-0.276305	0.266101	-1.03835	0.299108	0.528849
ENSG00000229635																							ENSG00000229635	0.0220073	-0.036628	3.22287	-0.011365	0.990932							ENSG00000229635	0.0157854	0.235967	2.9589	0.0797484	0.936437
ENSG00000229642																							ENSG00000229642	0.0324139	-0.071671	2.73853	-0.0261714	0.979121							ENSG00000229642	0.0352383	0.145569	2.14437	0.0678842	0.945878
ENSG00000229646																							ENSG00000229646	0.0632029	0.140429	1.27878	0.109815	0.912556							ENSG00000229646	0.0769359	-0.0663931	1.00126	-0.0663094	0.947131
ENSG00000229652																							ENSG00000229652	0.134669	0.0787345	1.34926	0.0583538	0.953467							ENSG00000229652	0.0995597	0.286608	1.39902	0.204864	0.837678
ENSG00000229660																																			ENSG00000229660	0.0157947	0.0583489	2.9589	0.0197198	0.984267
ENSG00000229662																							ENSG00000229662	0.0632586	0.0502593	1.81321	0.0277183	0.977887							ENSG00000229662	0.0680728	0.0417564	1.66473	0.025083	0.979989
ENSG00000229664																							ENSG00000229664	0.466896	0.363284	0.603513	0.601949	0.547208							ENSG00000229664	0.443922	0.149946	0.487671	0.307473	0.758483
ENSG00000229668																							ENSG00000229668	0.127039	-0.420415	1.22507	-0.343178	0.731465							ENSG00000229668	0.135569	0.360301	0.903178	0.398926	0.689948
ENSG00000229672																							ENSG00000229672	0.183076	0.0671751	1.00501	0.0668402	0.946709							ENSG00000229672	0.153734	0.436611	0.893143	0.488847	0.62495
ENSG00000229682																							ENSG00000229682	0.0364763	0.238865	2.89347	0.0825532	0.934207							ENSG00000229682	0.00899338	0.16508	2.9589	0.0557909	0.955508
ENSG00000229687																							ENSG00000229687	0.0025944	-0.0383317	3.22287	-0.0118937	0.99051							ENSG00000229687	0.00227058	0.177559	2.9589	0.0600085	0.952149
ENSG00000229695																							ENSG00000229695	0.0296591	0.0234837	3.22287	0.00728659	0.994186							ENSG00000229695	0.0156472	0.235967	2.9589	0.0797484	0.936437
ENSG00000229699																							ENSG00000229699	0.0061378	-0.0500133	3.22287	-0.0155183	0.987619							ENSG00000229699	0.00537653	0.189241	2.9589	0.0639565	0.949005
ENSG00000229711																							ENSG00000229711	0.614307	0.161965	0.462636	0.350092	0.72627							ENSG00000229711	0.733106	-0.517926	0.380287	-1.36193	0.173218
ENSG00000229717																							ENSG00000229717	0.161005	0.215752	1.04146	0.207164	0.835882							ENSG00000229717	0.162704	-0.0360092	0.781072	-0.0461024	0.963229
ENSG00000229720																							ENSG00000229720	0.0300328	0.0118021	3.22287	0.003662	0.997078							ENSG00000229720	0.0279741	0.175963	2.9589	0.0594692	0.952578
ENSG00000229721																							ENSG00000229721	2.33924	-0.460106	0.524693	-0.876905	0.380538							ENSG00000229721	2.50825	0.201035	0.397922	0.505213	0.613409	0.791037
ENSG00000229722																							ENSG00000229722	0.0412935	0.138722	2.4473	0.0566835	0.954797							ENSG00000229722	0.0368856	0.127602	1.88899	0.0675505	0.946143
ENSG00000229727																							ENSG00000229727	5.57775	0.868135	0.204933	4.23618	2.27356e-05							ENSG00000229727	5.18138	-0.302215	0.161033	-1.87673	0.0605556	0.188269
ENSG00000229728																							ENSG00000229728	15.695	0.067605	0.108212	0.624743	0.53214	0.763529						ENSG00000229728	16.0909	0.0180156	0.0848754	0.212259	0.831905	0.918456
ENSG00000229732																							ENSG00000229732	0.0111395	-0.031639	3.22287	-0.00981705	0.992167							ENSG00000229732	0.0164779	0.0933939	2.9589	0.0315637	0.97482
ENSG00000229733																							ENSG00000229733	0.124667	0.0938243	0.74236	0.126387	0.899426							ENSG00000229733	0.122048	0.157671	0.623103	0.253042	0.800235
ENSG00000229738																							ENSG00000229738	0.178318	0.215752	0.973333	0.221663	0.824576							ENSG00000229738	0.189015	-0.0109328	0.851142	-0.0128448	0.989752
ENSG00000229740																							ENSG00000229740	478.518	0.136591	0.0733079	1.86325	0.0624273	0.25988						ENSG00000229740	472.187	0.10652	0.0624036	1.70695	0.0878315	0.241321
ENSG00000229742																							ENSG00000229742	0.0509094	0.138724	1.86442	0.0744058	0.940688							ENSG00000229742	0.0287065	0.217256	2.07552	0.104675	0.916633
ENSG00000229747																							ENSG00000229747	0.0723207	0.135439	1.48474	0.0912207	0.927317							ENSG00000229747	0.0521715	0.239026	1.55433	0.153781	0.877783
ENSG00000229750																							ENSG00000229750	3.36526	-0.06547	0.188121	-0.348022	0.727824							ENSG00000229750	3.47883	0.066033	0.14592	0.452529	0.650888	0.814552
ENSG00000229751																																			ENSG00000229751	0.0030228	0.147956	2.9589	0.0500038	0.960119
ENSG00000229762																																			ENSG00000229762	0.00183281	0.130035	2.9589	0.043947	0.964947
ENSG00000229770																							ENSG00000229770	0.533131	0.219492	0.55378	0.396352	0.691845							ENSG00000229770	0.572943	-0.200595	0.426677	-0.470134	0.63826
ENSG00000229771																							ENSG00000229771	2.49579	0.0331478	0.246813	0.134303	0.893163							ENSG00000229771	2.8116	-0.3038	0.206303	-1.47259	0.140862	0.328767
ENSG00000229774																																			ENSG00000229774	0.00443347	0.130035	2.9589	0.043947	0.964947
ENSG00000229779																							ENSG00000229779	0.00524397	0.0334616	3.22287	0.0103825	0.991716							ENSG00000229779	0.00480768	0.130035	2.9589	0.043947	0.964947
ENSG00000229791																							ENSG00000229791	0.0487659	0.0368728	2.22582	0.0165659	0.986783							ENSG00000229791	0.0386266	0.211014	2.25402	0.0936168	0.925414
ENSG00000229808																							ENSG00000229808	16.4082	0.0101056	0.10635	0.0950225	0.924297	0.969507						ENSG00000229808	18.4419	-0.261157	0.0987782	-2.64387	0.00819631	0.0458331
ENSG00000229817																							ENSG00000229817	0.308362	0.28561	0.616712	0.463117	0.64328							ENSG00000229817	0.31892	-0.186141	0.507024	-0.367124	0.713527
ENSG00000229821																							ENSG00000229821	0.00584532	0.0334616	3.22287	0.0103825	0.991716							ENSG00000229821	0.00260017	0.147956	2.9589	0.0500038	0.960119
ENSG00000229827																							ENSG00000229827	2.615	0.0184926	0.259468	0.0712712	0.943182							ENSG00000229827	2.69931	-0.00227033	0.192236	-0.0118101	0.990577	0.996245
ENSG00000229830																							ENSG00000229830	0.0102957	-0.0733765	3.22287	-0.0227675	0.981836							ENSG00000229830	0.00903459	0.212604	2.9589	0.0718525	0.942719
ENSG00000229831																							ENSG00000229831	0.011779	0.0518358	3.22287	0.0160838	0.987168							ENSG00000229831	0.00852241	0.141716	2.9589	0.047895	0.9618
ENSG00000229832																							ENSG00000229832	2.35293	0.347289	0.24203	1.4349	0.151314							ENSG00000229832	2.44672	-0.240094	0.213828	-1.12284	0.261507	0.488249
ENSG00000229836																							ENSG00000229836	0.128214	-0.371985	0.952823	-0.390403	0.696239							ENSG00000229836	0.133264	0.36993	0.75662	0.488924	0.624895
ENSG00000229839																							ENSG00000229839	4.79314	-0.219601	0.202097	-1.08661	0.277209							ENSG00000229839	4.89191	0.247398	0.1681	1.47173	0.141093	0.329044
ENSG00000229846																																			ENSG00000229846	0.0161353	0.0583489	2.9589	0.0197198	0.984267
ENSG00000229848		1	0.0376459	0.0238545	0.114533																		ENSG00000229848	3.17213	-0.199188	0.242445	-0.821581	0.411316							ENSG00000229848	3.47066	-0.0399738	0.194304	-0.205728	0.837003	0.921278
ENSG00000229853																							ENSG00000229853	0.0730702	0.427604	1.48588	0.287778	0.773517							ENSG00000229853	0.0253287	0.246858	2.25781	0.109335	0.912937
ENSG00000229854																							ENSG00000229854	0.144068	0.0453932	1.2568	0.0361181	0.971188							ENSG00000229854	0.20269	-0.351923	0.694194	-0.506952	0.612189
ENSG00000229855																							ENSG00000229855	0.0287102	0.106959	3.03429	0.0352502	0.97188							ENSG00000229855	0.0463566	-0.0750712	2.34781	-0.0319749	0.974492
ENSG00000229857																							ENSG00000229857	0.0925892	0.417626	1.51881	0.274968	0.783341							ENSG00000229857	0.0538149	0.191344	1.62569	0.1177	0.906305
ENSG00000229858																							ENSG00000229858	0.208955	-0.018977	0.848177	-0.0223739	0.98215							ENSG00000229858	0.197257	0.307944	0.676101	0.455471	0.648771
ENSG00000229878																																			ENSG00000229878	0.015161	0.0404275	2.9589	0.013663	0.989099
ENSG00000229881																							ENSG00000229881	0.0732325	-0.109999	1.87809	-0.0585697	0.953295							ENSG00000229881	0.114245	-0.0504184	1.23428	-0.0408483	0.967417
ENSG00000229882																							ENSG00000229882	0.185938	-0.424955	0.951581	-0.446578	0.65518							ENSG00000229882	0.329304	-0.56092	0.6091	-0.920899	0.357103
ENSG00000229886																							ENSG00000229886	2.24596	0.0259368	0.199862	0.129774	0.896746							ENSG00000229886	2.59555	-0.35748	0.164438	-2.17395	0.029709	0.114489
ENSG00000229896																							ENSG00000229896	171.909	0.350762	0.088686	3.9551	7.65039e-05	0.00526533						ENSG00000229896	163.094	0.0784592	0.0749219	1.04721	0.295001	0.524928
ENSG00000229899																							ENSG00000229899	0.00263721	-0.0383317	3.22287	-0.0118937	0.99051							ENSG00000229899	0.00231256	0.177559	2.9589	0.0600085	0.952149
ENSG00000229905																							ENSG00000229905	0.0635771	0.0919978	1.49974	0.0613425	0.951086							ENSG00000229905	0.0388892	0.246064	1.60353	0.153451	0.878042
ENSG00000229912																							ENSG00000229912	1.87442	0.011952	0.316772	0.0377306	0.969902							ENSG00000229912	1.76816	0.396017	0.248178	1.5957	0.110556	0.28115
ENSG00000229913																							ENSG00000229913	0.00503227	-0.0500133	3.22287	-0.0155183	0.987619							ENSG00000229913	0.0192721	0.0817122	2.9589	0.0276158	0.977969
ENSG00000229914																							ENSG00000229914	0.856607	0.178007	0.404523	0.440041	0.659908							ENSG00000229914	1.01491	-0.549192	0.308087	-1.78259	0.0746536
ENSG00000229915																							ENSG00000229915	7.32409	0.0556095	0.215401	0.258167	0.796278	0.910228						ENSG00000229915	9.66527	-0.769859	0.190995	-4.03077	5.55937e-05	0.0010079
ENSG00000229923																							ENSG00000229923	0.017605	-0.0666838	3.22287	-0.0206908	0.983492							ENSG00000229923	0.0134191	0.235967	2.9589	0.0797484	0.936437
ENSG00000229925																							ENSG00000229925	0.0059806	-0.0500133	3.22287	-0.0155183	0.987619							ENSG00000229925	0.00524767	0.189241	2.9589	0.0639565	0.949005
ENSG00000229930																							ENSG00000229930	0.0653526	-0.0332159	1.6363	-0.0202994	0.983805							ENSG00000229930	0.0724541	0.0831642	1.22584	0.0678427	0.945911
ENSG00000229939																							ENSG00000229939	0.438291	-0.0635391	0.375539	-0.169194	0.865644							ENSG00000229939	0.454354	0.12929	0.330261	0.391478	0.695444
ENSG00000229943																							ENSG00000229943	0.0153211	-0.0015832	3.22287	-0.000491241	0.999608							ENSG00000229943	0.0196328	0.0933959	2.73364	0.0341654	0.972745
ENSG00000229949																							ENSG00000229949	0.00574758	0.0334616	3.22287	0.0103825	0.991716
ENSG00000229955																							ENSG00000229955	0.0511031	0.48601	2.09225	0.232291	0.816312							ENSG00000229955	0.0737839	-0.405962	1.27903	-0.317398	0.750941
ENSG00000229960																							ENSG00000229960	0.00311143	0.00340572	3.22287	0.00105674	0.999157
ENSG00000229961																							ENSG00000229961	0.714329	-0.168497	0.427767	-0.3939	0.693655							ENSG00000229961	0.811127	-0.208363	0.333895	-0.624036	0.532604
ENSG00000229962																							ENSG00000229962	0.224607	0.435123	0.832168	0.522879	0.601058							ENSG00000229962	0.175098	0.175942	0.771867	0.227943	0.819691
ENSG00000229964																							ENSG00000229964	1.55501	0.21121	0.248411	0.850244	0.395189							ENSG00000229964	1.6108	-0.116727	0.209521	-0.557116	0.577448	0.765823
ENSG00000229968																							ENSG00000229968	0.0063317	-0.0500133	3.22287	-0.0155183	0.987619							ENSG00000229968	0.00557006	0.189241	2.9589	0.0639565	0.949005
ENSG00000229969																							ENSG00000229969	0.0200922	-0.0249464	3.22287	-0.00774043	0.993824							ENSG00000229969	0.015781	0.188443	2.9589	0.0636868	0.94922
ENSG00000229976		1	-0.0180643	0.0214707	0.400153																		ENSG00000229976	57.797	0.3287	0.151316	2.17228	0.0298342	0.175017						ENSG00000229976	56.8468	-0.034142	0.12404	-0.275249	0.783125	0.892498
ENSG00000229977																							ENSG00000229977	0.288597	0.472291	0.759391	0.621933	0.533986							ENSG00000229977	0.226755	0.409078	0.706719	0.57884	0.562697
ENSG00000229983																							ENSG00000229983	0.150536	0.0921203	1.0911	0.0844289	0.932715							ENSG00000229983	0.150258	0.0315972	0.766471	0.0412242	0.967117
ENSG00000229985																							ENSG00000229985	0.0329775	0.167072	2.9506	0.056623	0.954846							ENSG00000229985	0.0228161	0.140918	2.9589	0.0476253	0.962015
ENSG00000229986																							ENSG00000229986	0.0426598	-0.0766587	2.27556	-0.0336878	0.973126							ENSG00000229986	0.0661798	-0.0266226	1.67351	-0.0159083	0.987308
ENSG00000229990																							ENSG00000229990	0.0765117	-0.22852	1.77682	-0.128611	0.897665							ENSG00000229990	0.0871046	0.242386	1.48119	0.163643	0.870012
ENSG00000229996																							ENSG00000229996	1.39497	0.368165	0.301179	1.22242	0.221551							ENSG00000229996	1.17959	0.518772	0.267435	1.93981	0.0524032	0.170167
ENSG00000230001																							ENSG00000230001	0.107466	0.197255	1.27473	0.154743	0.877024							ENSG00000230001	0.0948753	0.117192	1.24825	0.0938852	0.9252
ENSG00000230010																							ENSG00000230010	0.0830239	-0.108295	1.60194	-0.0676023	0.946102							ENSG00000230010	0.107155	0.0801078	1.34105	0.0597352	0.952367
ENSG00000230015																							ENSG00000230015	0.217078	0.157343	1.38281	0.113785	0.909409							ENSG00000230015	0.184242	0.253308	1.21195	0.209008	0.834442
ENSG00000230021																							ENSG00000230021	0.324362	-0.0958057	0.454821	-0.210645	0.833164							ENSG00000230021	0.31368	0.295559	0.358354	0.824767	0.409504
ENSG00000230025																							ENSG00000230025	0.00774986	-0.0616949	3.22287	-0.0191429	0.984727							ENSG00000230025	0.00677277	0.200922	2.9589	0.0679045	0.945862
ENSG00000230026																							ENSG00000230026	0.963891	-0.378472	0.412605	-0.917275	0.358999							ENSG00000230026	1.02041	0.181178	0.337777	0.536384	0.591693
ENSG00000230027																							ENSG00000230027	0.0943901	-0.203452	1.44719	-0.140584	0.888199							ENSG00000230027	0.101601	0.241375	1.24217	0.194317	0.845928
ENSG00000230033																							ENSG00000230033	0.0319607	-0.0416159	2.97068	-0.0140089	0.988823							ENSG00000230033	0.0610405	-0.0527147	1.60436	-0.0328571	0.973789
ENSG00000230051																							ENSG00000230051	0.0248753	0.153685	3.22287	0.0476858	0.961967							ENSG00000230051	0.00348142	0.130035	2.9589	0.043947	0.964947
ENSG00000230053																							ENSG00000230053	0.844956	0.682342	0.408111	1.67195	0.094534							ENSG00000230053	0.83361	-0.314727	0.353428	-0.890496	0.3732
ENSG00000230063																							ENSG00000230063	0.520447	0.650755	0.517413	1.25771	0.208497							ENSG00000230063	0.461343	0.0273438	0.43779	0.0624588	0.950197
ENSG00000230065																							ENSG00000230065	0.0850225	0.0402817	1.59571	0.0252437	0.979861							ENSG00000230065	0.106928	-0.0684419	1.15588	-0.0592122	0.952783
ENSG00000230074		1	-0.028934	0.0156511	0.0645036																		ENSG00000230074	383.802	0.0215889	0.0579659	0.372442	0.709564	0.867266						ENSG00000230074	387.444	0.108744	0.0491919	2.21061	0.0270631	0.107461
ENSG00000230080																							ENSG00000230080	0.0369518	0.0001246	2.05649	6.05889e-05	0.999952							ENSG00000230080	0.0431752	0.115923	1.58313	0.0732237	0.941628
ENSG00000230083																																			ENSG00000230083	0.00268474	0.147956	2.9589	0.0500038	0.960119
ENSG00000230090																							ENSG00000230090	0.0337292	0.0535397	3.18856	0.0167912	0.986603							ENSG00000230090	0.0161671	0.235967	2.9589	0.0797484	0.936437
ENSG00000230092																							ENSG00000230092	4.01941	-0.0183344	0.163973	-0.111813	0.910971							ENSG00000230092	4.14981	0.0584714	0.128924	0.453533	0.650165	0.814046
ENSG00000230096																							ENSG00000230096	0.0190782	0.100266	3.22287	0.0311108	0.975181							ENSG00000230096	0.0108597	0.135476	2.9589	0.0457861	0.963481
ENSG00000230100																							ENSG00000230100	0.0919082	0.0402822	1.33727	0.0301227	0.975969							ENSG00000230100	0.086912	0.165956	1.12583	0.147408	0.88281
ENSG00000230104																							ENSG00000230104	0.682256	0.0670898	0.537689	0.124774	0.900702							ENSG00000230104	0.752751	-0.210724	0.433672	-0.485907	0.627033
ENSG00000230105																							ENSG00000230105	0.892661	-0.00941872	0.388756	-0.0242279	0.980671							ENSG00000230105	0.921303	0.0642657	0.318163	0.20199	0.839925
ENSG00000230107																							ENSG00000230107	0.486557	-0.0598739	0.495268	-0.120892	0.903777							ENSG00000230107	0.548197	-0.20528	0.388729	-0.52808	0.597444
ENSG00000230113																							ENSG00000230113	0.159822	0.327823	0.947351	0.346041	0.729312							ENSG00000230113	0.217258	-0.513488	0.645042	-0.796053	0.426001
ENSG00000230118																							ENSG00000230118	0.0692278	0.0102252	1.80151	0.00567589	0.995471							ENSG00000230118	0.0894194	0.111853	1.41451	0.0790754	0.936973
ENSG00000230121																							ENSG00000230121	0.0171985	-0.131784	3.22287	-0.0408904	0.967383							ENSG00000230121	0.0262613	0.199327	2.9589	0.0673651	0.946291
ENSG00000230132																																			ENSG00000230132	0.0027801	0.130035	2.9589	0.043947	0.964947
ENSG00000230137																							ENSG00000230137	0.0528331	0.377467	2.07486	0.181924	0.855642							ENSG00000230137	0.0268459	0.0331283	1.97404	0.016782	0.986611
ENSG00000230147																							ENSG00000230147	0.666677	-0.53119	0.446474	-1.18974	0.234147							ENSG00000230147	0.720336	0.255058	0.354069	0.720363	0.471302
ENSG00000230149																							ENSG00000230149	18.8928	-0.0507913	0.11975	-0.424144	0.671461	0.846858						ENSG00000230149	21.0326	-0.19851	0.0940436	-2.11083	0.0347872	0.127986
ENSG00000230159																							ENSG00000230159	0.234352	-0.127392	0.857788	-0.148512	0.881939							ENSG00000230159	0.238659	0.179536	0.689211	0.260495	0.794482
ENSG00000230160																							ENSG00000230160	1.34389	-0.236036	0.319224	-0.739405	0.459661							ENSG00000230160	1.29093	0.494762	0.255938	1.93313	0.0532196	0.172094
ENSG00000230161																							ENSG00000230161	0.00563029	-0.00827587	3.22287	-0.00256786	0.997951							ENSG00000230161	0.00192525	0.177559	2.9589	0.0600085	0.952149
ENSG00000230163																							ENSG00000230163	0.258202	0.116347	0.689934	0.168635	0.866084							ENSG00000230163	0.301468	-0.227385	0.531349	-0.427938	0.668696
ENSG00000230172																							ENSG00000230172	0.0227797	0.0585285	3.22287	0.0181604	0.985511							ENSG00000230172	0.00840418	0.200922	2.9589	0.0679045	0.945862
ENSG00000230175																							ENSG00000230175	0.136034	-0.144921	1.0688	-0.135593	0.892143							ENSG00000230175	0.192214	-0.200283	0.697624	-0.287092	0.774042
ENSG00000230186																							ENSG00000230186	0.00910003	-0.0733765	3.22287	-0.0227675	0.981836							ENSG00000230186	0.012345	0.176761	2.9589	0.0597389	0.952364
ENSG00000230190																							ENSG00000230190	0.016768	-0.0132648	3.22287	-0.00411584	0.996716							ENSG00000230190	0.0148442	0.15884	2.9589	0.0536821	0.957188
ENSG00000230194																							ENSG00000230194	0.124712	-0.0147189	1.1885	-0.0123844	0.990119							ENSG00000230194	0.137629	0.0683138	0.837148	0.081603	0.934962
ENSG00000230197																							ENSG00000230197	0.118252	-0.106591	1.22089	-0.0873058	0.930428							ENSG00000230197	0.103271	0.282778	1.01402	0.278867	0.780347
ENSG00000230199																							ENSG00000230199	0.0187996	-0.0666823	2.81993	-0.0236468	0.981134							ENSG00000230199	0.0168099	0.218049	2.60315	0.0837636	0.933244
ENSG00000230203																							ENSG00000230203	0.0263801	-0.0182515	2.64401	-0.00690296	0.994492							ENSG00000230203	0.0186977	0.211808	2.75992	0.0767443	0.938827
ENSG00000230205																							ENSG00000230205	0.00516066	0.0334616	3.22287	0.0103825	0.991716							ENSG00000230205	0.00846794	0.0941918	2.9589	0.0318334	0.974605
ENSG00000230221																							ENSG00000230221	0.722491	0.294664	0.436753	0.67467	0.499885							ENSG00000230221	0.658986	0.300095	0.402814	0.744996	0.456274
ENSG00000230226																							ENSG00000230226	0.00878339	0.02178	3.22287	0.00675795	0.994608							ENSG00000230226	0.0140104	0.0700306	2.9589	0.0236678	0.981118
ENSG00000230229																							ENSG00000230229	0.0520716	0.0135104	1.85865	0.00726895	0.9942							ENSG00000230229	0.0342531	0.270223	2.02239	0.133615	0.893707
ENSG00000230233																							ENSG00000230233	0.0301127	-0.11341	3.22287	-0.0351892	0.971929							ENSG00000230233	0.0329894	0.211013	2.48514	0.0849099	0.932333
ENSG00000230234																							ENSG00000230234	0.18839	-0.0868374	0.954533	-0.0909736	0.927514							ENSG00000230234	0.271715	-0.444911	0.60996	-0.72941	0.465751
ENSG00000230245																							ENSG00000230245	0.00758365	0.0635174	3.22287	0.0197084	0.984276
ENSG00000230248																							ENSG00000230248	0.0403369	0.2873	1.92234	0.149453	0.881196							ENSG00000230248	0.022892	0.0692863	2.01945	0.0343094	0.97263
ENSG00000230260																							ENSG00000230260	0.00243151	-0.0383317	3.22287	-0.0118937	0.99051							ENSG00000230260	0.00213988	0.177559	2.9589	0.0600085	0.952149
ENSG00000230284																							ENSG00000230284	0.0926614	-0.101602	1.3934	-0.0729166	0.941873							ENSG00000230284	0.0946247	0.211668	1.12409	0.188302	0.85064
ENSG00000230285																							ENSG00000230285	0.0259391	-0.108421	3.09767	-0.0350007	0.972079							ENSG00000230285	0.0334723	0.140127	2.15929	0.0648949	0.948258
ENSG00000230286																							ENSG00000230286	0.00733576	-0.0733765	3.22287	-0.0227675	0.981836							ENSG00000230286	0.00644006	0.212604	2.9589	0.0718525	0.942719
ENSG00000230287																							ENSG00000230287	0.0355947	-0.0766593	2.50913	-0.0305521	0.975627							ENSG00000230287	0.029248	0.27022	2.36313	0.114349	0.908962
ENSG00000230289		1	0.0194166	0.034554	0.57417																		ENSG00000230289	42.1027	0.0628093	0.0955896	0.657073	0.511134	0.751328						ENSG00000230289	41.898	0.132546	0.0806904	1.64265	0.100456	0.263777
ENSG00000230291																							ENSG00000230291	6.98035	-0.460456	0.214402	-2.14763	0.0317434	0.18152						ENSG00000230291	6.534	0.839861	0.185905	4.5177	6.25161e-06	0.000178847
ENSG00000230298																							ENSG00000230298	0.020851	0.172059	3.22287	0.053387	0.957424							ENSG00000230298	0.00195293	0.177559	2.9589	0.0600085	0.952149
ENSG00000230303																							ENSG00000230303	21.0808	0.39059	0.111626	3.49911	0.000466821	0.0156062						ENSG00000230303	20.4741	-0.0426758	0.0951197	-0.448654	0.653681	0.816531
ENSG00000230305																							ENSG00000230305	2.78961	0.100188	0.290998	0.34429	0.730628							ENSG00000230305	2.74975	0.127399	0.236271	0.539205	0.589745	0.774298
ENSG00000230322																							ENSG00000230322	0.0579995	0.205527	2.17563	0.0944678	0.924738							ENSG00000230322	0.0728627	-0.0293525	1.65041	-0.017785	0.98581
ENSG00000230325		1	0.000770243	0.024223	0.974633																		ENSG00000230325	10.3585	0.119695	0.119665	1.00025	0.317189	0.594889						ENSG00000230325	10.7946	-0.0703931	0.0962193	-0.731591	0.464418	0.679508
ENSG00000230328																							ENSG00000230328	9.53419	0.370242	0.259642	1.42597	0.153876	0.414584						ENSG00000230328	9.26393	-0.0248606	0.194962	-0.127515	0.898533	0.952808
ENSG00000230333		1	-0.0382173	0.0433619	0.378126																		ENSG00000230333	314.149	0.0381133	0.0494427	0.770858	0.440791	0.700281						ENSG00000230333	329.554	-0.0464007	0.0399239	-1.16223	0.245143	0.469277
ENSG00000230343																							ENSG00000230343	0.00640485	-0.0616949	3.22287	-0.0191429	0.984727							ENSG00000230343	0.00559855	0.200922	2.9589	0.0679045	0.945862
ENSG00000230355																							ENSG00000230355	0.0165428	0.0702101	3.22287	0.021785	0.982619							ENSG00000230355	0.0102804	0.153398	2.9589	0.0518429	0.958654
ENSG00000230365																							ENSG00000230365	0.0184552	-0.0132648	3.22287	-0.00411584	0.996716							ENSG00000230365	0.0118299	0.212604	2.9589	0.0718525	0.942719
ENSG00000230379																							ENSG00000230379	0.0127577	-0.0433206	3.22287	-0.0134416	0.989275							ENSG00000230379	0.00888516	0.212604	2.9589	0.0718525	0.942719
ENSG00000230381																							ENSG00000230381	0.0172266	-0.0132648	3.22287	-0.00411584	0.996716							ENSG00000230381	0.0331425	0.0331254	2.31299	0.0143215	0.988574
ENSG00000230385																							ENSG00000230385	0.0640997	-0.0565798	1.91188	-0.0295938	0.976391							ENSG00000230385	0.0667788	0.164261	1.58961	0.103334	0.917698
ENSG00000230386																							ENSG00000230386	0.282683	0.555988	0.881716	0.630575	0.528318							ENSG00000230386	0.214875	0.30571	0.865868	0.353068	0.724038
ENSG00000230387																							ENSG00000230387	6.55122	0.201977	0.211468	0.955118	0.339518	0.612957						ENSG00000230387	7.07072	-0.26557	0.174937	-1.51809	0.128991	0.310531
ENSG00000230393																							ENSG00000230393	4.2282	0.0514608	0.19717	0.260998	0.794094							ENSG00000230393	4.33121	0.0384257	0.167382	0.229569	0.818427	0.911634
ENSG00000230404																																			ENSG00000230404	0.0017044	0.147956	2.9589	0.0500038	0.960119
ENSG00000230407																							ENSG00000230407	0.0119195	-0.0733765	3.22287	-0.0227675	0.981836							ENSG00000230407	0.010469	0.212604	2.9589	0.0718525	0.942719
ENSG00000230423																							ENSG00000230423	6.82164	0.259066	0.175808	1.47357	0.140598	0.396074						ENSG00000230423	6.97944	-0.117704	0.147964	-0.795487	0.42633	0.649088
ENSG00000230428																							ENSG00000230428	0.104836	-0.0715459	1.32735	-0.0539014	0.957014							ENSG00000230428	0.099374	0.229702	1.04905	0.218962	0.82668
ENSG00000230432																							ENSG00000230432	0.0226405	-0.120103	3.22287	-0.0372658	0.970273							ENSG00000230432	0.0380109	0.115915	2.61142	0.0443878	0.964595
ENSG00000230433																							ENSG00000230433	0.00586451	-0.00827587	3.22287	-0.00256786	0.997951							ENSG00000230433	0.00569786	0.141716	2.9589	0.047895	0.9618
ENSG00000230435		1	0.0184129	0.0254281	0.468996																		ENSG00000230435	66.4419	0.159655	0.0806705	1.9791	0.0478046	0.225333						ENSG00000230435	65.3899	0.0987388	0.0659209	1.49784	0.134175	0.318639
ENSG00000230437																							ENSG00000230437	0.0194594	0.0284726	3.22287	0.00883457	0.992951							ENSG00000230437	0.0206909	0.0933961	2.70694	0.0345025	0.972476
ENSG00000230440																							ENSG00000230440	0.00327909	-0.0383317	3.22287	-0.0118937	0.99051							ENSG00000230440	0.00692538	0.141716	2.9589	0.047895	0.9618
ENSG00000230454		1	-0.167131	0.0544843	0.00215856																		ENSG00000230454	108.484	-0.230372	0.0921551	-2.49982	0.0124255	0.106187						ENSG00000230454	120.483	-0.0741118	0.0674484	-1.09879	0.271858	0.500067
ENSG00000230459																							ENSG00000230459	0.624054	2.53451	0.729579	3.47393	0.000512889							ENSG00000230459	0.195357	0.302022	0.648587	0.465661	0.641458
ENSG00000230470																							ENSG00000230470	0.276517	-0.209257	0.819408	-0.255376	0.798433							ENSG00000230470	0.317233	0.0618468	0.604454	0.102318	0.918504
ENSG00000230477																							ENSG00000230477	0.0145132	-0.0733765	3.22287	-0.0227675	0.981836							ENSG00000230477	0.0127222	0.212604	2.9589	0.0718525	0.942719
ENSG00000230483																							ENSG00000230483	0.0428815	-0.0582843	2.27693	-0.0255977	0.979578							ENSG00000230483	0.0331758	0.263981	2.31505	0.114028	0.909216
ENSG00000230485																							ENSG00000230485	0.0173604	-0.108421	3.22287	-0.0336412	0.973163							ENSG00000230485	0.0152445	0.247649	2.9589	0.0836964	0.933298
ENSG00000230490																							ENSG00000230490	155.212	-0.00838299	0.0469318	-0.17862	0.858236	0.940602						ENSG00000230490	158.823	0.078804	0.0389467	2.02338	0.0430341	0.14898
ENSG00000230492																							ENSG00000230492	1.26039	0.0227366	0.402314	0.0565145	0.954932							ENSG00000230492	1.67501	-0.762718	0.355175	-2.14744	0.0317582	0.120041
ENSG00000230495																							ENSG00000230495	0.22775	0.0752219	0.835479	0.0900345	0.92826							ENSG00000230495	0.307267	-0.476111	0.575097	-0.82788	0.407738
ENSG00000230498																							ENSG00000230498	0.046691	-0.236918	2.76153	-0.0857923	0.931632							ENSG00000230498	0.0621821	0.196673	1.87021	0.105161	0.916248
ENSG00000230499																							ENSG00000230499	0.112522	0.602771	1.22705	0.491235	0.62326							ENSG00000230499	0.0618236	0.0661444	1.39935	0.0472679	0.9623
ENSG00000230502																							ENSG00000230502	0.0164393	-0.0666838	3.22287	-0.0206908	0.983492							ENSG00000230502	0.032401	0.0204248	2.17472	0.00939191	0.992506
ENSG00000230506																							ENSG00000230506	1.55244	0.186441	0.294092	0.633954	0.526111							ENSG00000230506	1.66242	-0.204567	0.242636	-0.843102	0.399171	0.624514
ENSG00000230515																							ENSG00000230515	0.121479	0.229015	1.37146	0.166986	0.867381							ENSG00000230515	0.0997124	0.193633	1.20237	0.161043	0.87206
ENSG00000230516																							ENSG00000230516	0.00861637	-0.0199575	3.22287	-0.00619246	0.995059							ENSG00000230516	0.00590024	0.189241	2.9589	0.0639565	0.949005
ENSG00000230521		2	-0.0189832	0.0180246	0.292257																		ENSG00000230521	32.9879	0.174483	0.117018	1.49108	0.13594	0.3892						ENSG00000230521	36.0681	-0.282078	0.0958205	-2.94382	0.0032419	0.0229548
ENSG00000230526																							ENSG00000230526	0.13417	0.0754491	1.36675	0.0552033	0.955977							ENSG00000230526	0.175674	-0.128046	1.06751	-0.119949	0.904524
ENSG00000230532																							ENSG00000230532	1.67655	-0.0360058	0.213001	-0.169041	0.865765							ENSG00000230532	1.84162	-0.150263	0.155142	-0.96855	0.33277	0.563607
ENSG00000230534																							ENSG00000230534	3.14327	-0.0668178	0.21286	-0.313905	0.753593							ENSG00000230534	3.03326	0.375353	0.17981	2.0875	0.036843	0.133426
ENSG00000230536																							ENSG00000230536	0.386641	-0.379003	0.654663	-0.578928	0.562638							ENSG00000230536	0.357429	0.647051	0.623898	1.03711	0.299684
ENSG00000230552																							ENSG00000230552	0.133126	-0.0865126	0.946782	-0.0913754	0.927194							ENSG00000230552	0.148551	0.0824538	0.876749	0.0940449	0.925073
ENSG00000230563																							ENSG00000230563	0.707577	-0.168546	0.630731	-0.267223	0.789298							ENSG00000230563	0.851408	-0.406932	0.462134	-0.88055	0.378561
ENSG00000230569																							ENSG00000230569	0.0120941	-0.031639	3.22287	-0.00981705	0.992167							ENSG00000230569	0.00942729	0.183001	2.9589	0.0618477	0.950684
ENSG00000230570																							ENSG00000230570	0.00622118	-0.0500133	3.22287	-0.0155183	0.987619							ENSG00000230570	0.0135659	0.117555	2.9589	0.0397293	0.968309
ENSG00000230599																																			ENSG00000230599	0.00556493	0.130035	2.9589	0.043947	0.964947
ENSG00000230603																							ENSG00000230603	0.0316198	0.0118047	2.55814	0.00461457	0.996318							ENSG00000230603	0.0233191	0.211809	2.64477	0.080086	0.936169
ENSG00000230607																																			ENSG00000230607	0.00948459	0.0941918	2.9589	0.0318334	0.974605
ENSG00000230612																							ENSG00000230612	0.0530223	-0.0766582	2.06735	-0.0370804	0.970421							ENSG00000230612	0.0368381	0.270222	2.1278	0.126996	0.898943
ENSG00000230615																							ENSG00000230615	4.85663	0.0433457	0.173442	0.249915	0.802653							ENSG00000230615	5.30072	-0.186796	0.137884	-1.35473	0.175505	0.378669
ENSG00000230617																							ENSG00000230617	0.00252596	0.00340572	3.22287	0.00105674	0.999157
ENSG00000230621																							ENSG00000230621	0.187534	0.020842	0.835501	0.0249455	0.980098							ENSG00000230621	0.204141	-0.059406	0.636239	-0.0933705	0.925609
ENSG00000230623		1	0.040018	0.0171051	0.0193077																		ENSG00000230623	987.805	0.0261167	0.0430564	0.606569	0.544137	0.771082						ENSG00000230623	992.992	0.121517	0.0336059	3.61593	0.000299273	0.00375717
ENSG00000230626																							ENSG00000230626	19.4791	-0.381539	0.169685	-2.24852	0.0245432	0.157263						ENSG00000230626	17.824	0.879662	0.139654	6.29888	2.99797e-10	5.67719e-08
ENSG00000230628		1	-0.00357342	0.0151946	0.814071																		ENSG00000230628	46.9639	0.541258	0.161703	3.34723	0.000816246	0.0216464						ENSG00000230628	43.5959	-0.0110194	0.125703	-0.0876623	0.930145	0.968031
ENSG00000230631																							ENSG00000230631	0.0872246	0.112075	1.66809	0.067188	0.946432							ENSG00000230631	0.0628291	0.208357	1.68151	0.12391	0.901386
ENSG00000230637																							ENSG00000230637	0.0638322	0.282311	2.0168	0.139979	0.888676							ENSG00000230637	0.04416	0.0501412	1.95172	0.0256908	0.979504
ENSG00000230638																																			ENSG00000230638	0.00594126	0.130035	2.9589	0.043947	0.964947
ENSG00000230647																							ENSG00000230647	150.591	-0.0870605	0.0938626	-0.927532	0.35365	0.62572						ENSG00000230647	166.003	-0.136358	0.0820241	-1.66241	0.0964296	0.256447
ENSG00000230648																							ENSG00000230648	1.05926	-0.591517	0.301001	-1.96517	0.0493946							ENSG00000230648	1.10364	0.369911	0.243693	1.51794	0.129031	0.310531
ENSG00000230649																							ENSG00000230649	0.275167	-0.273155	0.668122	-0.40884	0.682657							ENSG00000230649	0.363613	-0.35237	0.498765	-0.706486	0.479886
ENSG00000230650		1	-0.00516052	0.0304093	0.865244																		ENSG00000230650	13.9104	0.028847	0.126516	0.22801	0.819638	0.921939						ENSG00000230650	15.222	-0.186873	0.0990242	-1.88715	0.0591407	0.185296
ENSG00000230659																							ENSG00000230659	2.26773	0.203054	0.34057	0.596218	0.55103							ENSG00000230659	2.31055	-0.0485678	0.285436	-0.170153	0.86489	0.93619
ENSG00000230668																							ENSG00000230668	0.00983021	-0.0015832	3.22287	-0.000491241	0.999608							ENSG00000230668	0.00692709	0.183001	2.9589	0.0618477	0.950684
ENSG00000230676																							ENSG00000230676	1.36984	-0.224721	0.367979	-0.610691	0.541404							ENSG00000230676	1.65281	-0.341439	0.297952	-1.14595	0.251815	0.477121
ENSG00000230680																																			ENSG00000230680	0.00249544	0.147956	2.9589	0.0500038	0.960119
ENSG00000230684																							ENSG00000230684	0.00595191	-0.0500133	3.22287	-0.0155183	0.987619							ENSG00000230684	0.00992253	0.153398	2.9589	0.0518429	0.958654
ENSG00000230686																							ENSG00000230686	0.051342	0.0251895	2.70989	0.0092954	0.992583							ENSG00000230686	0.0577953	0.063085	1.69251	0.037273	0.970267
ENSG00000230690																							ENSG00000230690	0.0184876	0.016791	3.22287	0.00520997	0.995843							ENSG00000230690	0.0365623	-0.0209707	2.13301	-0.00983151	0.992156
ENSG00000230696																							ENSG00000230696	0.166212	-0.148297	0.794569	-0.186639	0.851944							ENSG00000230696	0.208005	-0.104521	0.559063	-0.186958	0.851694
ENSG00000230698																							ENSG00000230698	0.0503784	0.29399	2.53306	0.116061	0.907604							ENSG00000230698	0.0164432	0.200124	2.9589	0.0676348	0.946076
ENSG00000230699																							ENSG00000230699	11.8477	-0.287095	0.177223	-1.61997	0.105239	0.340508						ENSG00000230699	13.3968	-0.110792	0.130611	-0.848259	0.396294	0.622365
ENSG00000230704		1	-0.0855632	0.0377299	0.0233424																		ENSG00000230704	3.32579	0.31236	0.222002	1.40702	0.159422							ENSG00000230704	3.1898	0.0619643	0.179971	0.344301	0.73062	0.862974
ENSG00000230709																							ENSG00000230709	1.51291	-0.700276	0.356343	-1.96518	0.0493938							ENSG00000230709	1.87849	-0.214276	0.274782	-0.779802	0.435508	0.657138
ENSG00000230715		1	0.00435816	0.0174373	0.802639																		ENSG00000230715	308.011	-0.0486624	0.108575	-0.448193	0.654014	0.835613						ENSG00000230715	332.568	-0.0898835	0.078462	-1.14557	0.251974	0.477339
ENSG00000230725																							ENSG00000230725	1.49704	-0.313946	0.374605	-0.838072	0.40199							ENSG00000230725	1.6161	0.0913867	0.308534	0.296197	0.76708	0.884619
ENSG00000230728																							ENSG00000230728	0.270576	-0.0509553	0.634714	-0.0802807	0.936014							ENSG00000230728	0.262381	0.251946	0.592118	0.4255	0.670472
ENSG00000230729																							ENSG00000230729	0.348333	0.382036	0.525588	0.726874	0.467303							ENSG00000230729	0.343049	-0.192431	0.434068	-0.443319	0.657535
ENSG00000230730																							ENSG00000230730	0.0516137	0.0669292	2.07793	0.0322096	0.974305							ENSG00000230730	0.0478501	0.121253	1.72908	0.0701255	0.944094
ENSG00000230732		1	0.00260089	0.0264238	0.921591																		ENSG00000230732	33.6496	-0.414764	0.208554	-1.98875	0.0467284	0.222665						ENSG00000230732	37.1283	0.0616054	0.169967	0.362454	0.717013	0.854464
ENSG00000230733																							ENSG00000230733	1.00925	-0.25289	0.381376	-0.663099	0.507267							ENSG00000230733	1.02604	0.295063	0.311582	0.946984	0.343647
ENSG00000230735																							ENSG00000230735	0.0506006	0.0251923	1.77002	0.0142328	0.988644							ENSG00000230735	0.0485432	0.132935	1.64262	0.0809287	0.935499
ENSG00000230737																							ENSG00000230737	0.00495728	-0.0500133	3.22287	-0.0155183	0.987619							ENSG00000230737	0.00435441	0.189241	2.9589	0.0639565	0.949005
ENSG00000230739																							ENSG00000230739	0.14122	0.295821	0.922611	0.320634	0.748488							ENSG00000230739	0.160195	-0.151214	0.735071	-0.205713	0.837015
ENSG00000230741																							ENSG00000230741	0.0934232	0.243982	1.58251	0.154174	0.877473							ENSG00000230741	0.0620451	0.250708	1.59781	0.156907	0.875318
ENSG00000230746																							ENSG00000230746	0.347516	0.359506	0.734413	0.489514	0.624478							ENSG00000230746	0.270746	0.519596	0.709109	0.732744	0.463715
ENSG00000230747																							ENSG00000230747	3.99758	0.319607	0.182446	1.75179	0.0798101							ENSG00000230747	4.18545	-0.249139	0.156527	-1.59167	0.11146	0.282788
ENSG00000230751																							ENSG00000230751	0.736843	-0.295826	0.438268	-0.674989	0.499683							ENSG00000230751	0.848896	-0.122819	0.343861	-0.357175	0.720961
ENSG00000230773																							ENSG00000230773	5.77408	0.311136	0.175116	1.77675	0.0756099							ENSG00000230773	6.03253	-0.22715	0.145282	-1.56351	0.117932	0.293648
ENSG00000230781																							ENSG00000230781	0.335307	0.125757	0.606295	0.207419	0.835683							ENSG00000230781	0.370117	-0.153958	0.486949	-0.316168	0.751875
ENSG00000230782																							ENSG00000230782	0.242373	-0.208301	0.790084	-0.263645	0.792054							ENSG00000230782	0.246093	0.264394	0.607228	0.435411	0.663264
ENSG00000230785																							ENSG00000230785	0.00568961	-0.0500133	3.22287	-0.0155183	0.987619							ENSG00000230785	0.00499381	0.189241	2.9589	0.0639565	0.949005
ENSG00000230790																							ENSG00000230790	0.543016	-0.239618	0.437581	-0.547597	0.583969							ENSG00000230790	0.538145	0.495095	0.356699	1.38799	0.16514
ENSG00000230794																							ENSG00000230794	0.00669279	-0.0500133	3.22287	-0.0155183	0.987619							ENSG00000230794	0.00901075	0.171319	2.9589	0.0578997	0.953829
ENSG00000230805																							ENSG00000230805	3.26545	-0.176905	0.274798	-0.643765	0.519728							ENSG00000230805	3.62654	-0.100673	0.228712	-0.440174	0.659811	0.820148
ENSG00000230813																							ENSG00000230813	0.0130985	-0.085058	3.22287	-0.0263921	0.978945							ENSG00000230813	0.0130002	0.206364	2.9589	0.0697436	0.944398
ENSG00000230815																							ENSG00000230815	0.249869	0.482611	0.722557	0.66792	0.504184							ENSG00000230815	0.195468	0.344909	0.789505	0.436867	0.662208
ENSG00000230828																																			ENSG00000230828	0.00198002	0.147956	2.9589	0.0500038	0.960119
ENSG00000230829																							ENSG00000230829	1.58688	0.203946	0.369536	0.551898	0.581018							ENSG00000230829	1.47671	0.281861	0.329232	0.856116	0.391934	0.618696
ENSG00000230831																							ENSG00000230831	0.0915787	-0.0531717	1.45876	-0.0364498	0.970924							ENSG00000230831	0.139108	-0.2281	1.01647	-0.224404	0.822443
ENSG00000230835																							ENSG00000230835	0.155603	-0.198341	0.943641	-0.210187	0.833522							ENSG00000230835	0.166628	0.128228	0.723619	0.177204	0.859348
ENSG00000230848																							ENSG00000230848	0.0368798	0.0301786	2.6761	0.0112771	0.991002							ENSG00000230848	0.0415451	0.115919	2.0921	0.0554081	0.955813
ENSG00000230863																							ENSG00000230863	0.420704	-0.877009	0.633749	-1.38384	0.166406							ENSG00000230863	0.501299	0.219849	0.463813	0.474004	0.635497
ENSG00000230864																							ENSG00000230864	0.00262194	0.00340572	3.22287	0.00105674	0.999157
ENSG00000230867																																			ENSG00000230867	0.00414792	0.130035	2.9589	0.043947	0.964947
ENSG00000230882																							ENSG00000230882	3212	-0.276936	0.0974893	-2.84068	0.00450169	0.0595546						ENSG00000230882	3519.65	0.00402411	0.0697723	0.0576749	0.954008	0.979777
ENSG00000230894		1	0.0523814	0.0278246	0.0597601																		ENSG00000230894	16.2951	0.259082	0.123233	2.10237	0.0355208	0.192776						ENSG00000230894	17.2614	-0.239831	0.10111	-2.37199	0.0176927	0.0795521
ENSG00000230896																							ENSG00000230896	74.8329	0.0464084	0.0572443	0.810707	0.417534	0.681932						ENSG00000230896	77.2728	0.00703356	0.0487782	0.144195	0.885347	0.946347
ENSG00000230898																							ENSG00000230898	0.158757	0.351652	0.945453	0.37194	0.709938							ENSG00000230898	0.133917	0.0177103	0.836074	0.0211827	0.9831
ENSG00000230908																							ENSG00000230908	0.0293299	0.0835963	3.02393	0.0276449	0.977945							ENSG00000230908	0.0213766	0.164282	2.9589	0.0555212	0.955723
ENSG00000230912																							ENSG00000230912	0.449902	0.138573	0.417889	0.331603	0.740189							ENSG00000230912	0.431454	0.171097	0.345011	0.495916	0.619954
ENSG00000230922																							ENSG00000230922	0.00446223	-0.0500133	3.22287	-0.0155183	0.987619							ENSG00000230922	0.0176323	0.0458223	2.9589	0.0154863	0.987644
ENSG00000230926																							ENSG00000230926	0.0115851	-0.0733765	3.22287	-0.0227675	0.981836							ENSG00000230926	0.0117692	0.194683	2.9589	0.0657957	0.947541
ENSG00000230928																							ENSG00000230928	0.325862	-0.229378	0.678081	-0.338276	0.735155							ENSG00000230928	0.404478	-0.101359	0.55327	-0.183199	0.854642
ENSG00000230929																							ENSG00000230929	0.129282	0.157222	1.03168	0.152394	0.878876							ENSG00000230929	0.122717	0.115214	0.805141	0.143098	0.886213
ENSG00000230932																							ENSG00000230932	0.114269	-0.316984	1.61424	-0.196368	0.844322							ENSG00000230932	0.105004	0.444654	1.44703	0.307287	0.758625
ENSG00000230936																							ENSG00000230936	0.0110904	0.02178	3.22287	0.00675795	0.994608							ENSG00000230936	0.019034	0.0341406	2.9589	0.0115383	0.990794
ENSG00000230941																							ENSG00000230941	0.0500797	0.00182779	2.2221	0.000822552	0.999344							ENSG00000230941	0.0459055	0.210218	2.06229	0.101934	0.918809
ENSG00000230944																							ENSG00000230944	0.00549226	-0.00827587	3.22287	-0.00256786	0.997951							ENSG00000230944	0.00277078	0.177559	2.9589	0.0600085	0.952149
ENSG00000230947																							ENSG00000230947	0.233343	-0.228362	0.676452	-0.337587	0.735674							ENSG00000230947	0.244067	0.186943	0.522518	0.357772	0.720514
ENSG00000230953																							ENSG00000230953	1.2304	-0.244996	0.266606	-0.918946	0.358124							ENSG00000230953	1.36195	-0.0373785	0.209194	-0.178679	0.85819	0.932775
ENSG00000230958																							ENSG00000230958	0.0158312	0.123629	3.22287	0.03836	0.969401
ENSG00000230960																							ENSG00000230960	0.879611	-0.0721728	0.42931	-0.168114	0.866494							ENSG00000230960	1.04034	-0.358019	0.339449	-1.0547	0.291561
ENSG00000230972																							ENSG00000230972	0.00696309	-0.0616949	3.22287	-0.0191429	0.984727							ENSG00000230972	0.00772161	0.183001	2.9589	0.0618477	0.950684
ENSG00000230975																							ENSG00000230975	0.127175	0.187278	1.18203	0.158437	0.874112							ENSG00000230975	0.104658	0.205315	1.19919	0.171212	0.864057
ENSG00000230979																							ENSG00000230979	179.539	-0.346613	0.213837	-1.62092	0.105034	0.340297						ENSG00000230979	159.22	1.03028	0.181368	5.68059	1.34235e-08	1.15884e-06
ENSG00000230987																							ENSG00000230987	0.181856	1.3838	1.21181	1.14192	0.253487							ENSG00000230987	0.0985292	-0.295486	1.21234	-0.243733	0.807438
ENSG00000230990																							ENSG00000230990	0.17544	0.00706298	0.901706	0.00783291	0.99375							ENSG00000230990	0.167961	0.217337	0.760018	0.285963	0.774907
ENSG00000230991																							ENSG00000230991	0.678153	2.05656	0.715123	2.87581	0.00402995							ENSG00000230991	0.293117	0.462324	0.681814	0.67808	0.497721
ENSG00000231010																							ENSG00000231010	0.33351	-0.536559	0.70271	-0.763556	0.445132							ENSG00000231010	0.403764	-0.0216926	0.526066	-0.0412355	0.967108
ENSG00000231011																							ENSG00000231011	0.0250868	0.0351653	3.22287	0.0109112	0.991294							ENSG00000231011	0.012637	0.224286	2.9589	0.0758004	0.939578
ENSG00000231020																							ENSG00000231020	0.00283402	-0.0383317	3.22287	-0.0118937	0.99051							ENSG00000231020	0.00248635	0.177559	2.9589	0.0600085	0.952149
ENSG00000231024																							ENSG00000231024	0.0301876	0.125335	2.77856	0.0451079	0.964021							ENSG00000231024	0.0347923	0.0628439	1.90248	0.0330326	0.973649
ENSG00000231029																							ENSG00000231029	0.0551503	0.0736223	1.94687	0.0378158	0.969835							ENSG00000231029	0.0589227	0.0724886	1.68933	0.0429097	0.965774
ENSG00000231034																							ENSG00000231034	0.0376373	-0.0532985	3.22287	-0.0165376	0.986806							ENSG00000231034	0.0239991	0.264772	2.9589	0.0894835	0.928698
ENSG00000231039																							ENSG00000231039	6.35508	-0.028625	0.15344	-0.186556	0.852009	0.938269						ENSG00000231039	6.49512	0.110296	0.123066	0.896233	0.370128	0.599021
ENSG00000231043																							ENSG00000231043	18.702	-0.202539	0.147957	-1.36891	0.171029	0.435003						ENSG00000231043	17.7069	0.55572	0.121289	4.58177	4.61051e-06	0.00014082
ENSG00000231052																							ENSG00000231052	0.0147243	-0.0967396	3.22287	-0.0300167	0.976054							ENSG00000231052	0.0159033	0.218046	2.9589	0.0736916	0.941256
ENSG00000231054																							ENSG00000231054	0.0330778	0.0301797	2.37177	0.0127245	0.989848							ENSG00000231054	0.0479241	0.00772756	1.82751	0.00422847	0.996626
ENSG00000231062																							ENSG00000231062	0.0123411	0.153685	3.22287	0.0476858	0.961967							ENSG00000231062	0.0249435	-0.0136071	2.9589	-0.0045987	0.996331
ENSG00000231069																							ENSG00000231069	0.304119	-0.117405	0.643726	-0.182384	0.855282							ENSG00000231069	0.319543	0.115489	0.519433	0.222337	0.824052
ENSG00000231073		1	-0.00492201	0.0266021	0.85321																		ENSG00000231073	5.95368	-0.337766	0.14828	-2.27789	0.0227334	0.150569						ENSG00000231073	6.37236	0.131647	0.127935	1.02902	0.303472	0.533512
ENSG00000231080																							ENSG00000231080	0.00953401	-0.0733765	3.22287	-0.0227675	0.981836							ENSG00000231080	0.0253282	0.0691868	2.82173	0.0245193	0.980438
ENSG00000231081																							ENSG00000231081	0.0419059	0.370774	2.28306	0.162402	0.870989							ENSG00000231081	0.020641	0.0277923	2.71018	0.0102548	0.991818
ENSG00000231083																							ENSG00000231083	7.08303	-0.0491116	0.183247	-0.268008	0.788693	0.906773						ENSG00000231083	7.65699	-0.0868892	0.156621	-0.554774	0.579049	0.766875
ENSG00000231092																							ENSG00000231092	0.105864	-0.155022	1.43523	-0.108011	0.913987							ENSG00000231092	0.0867402	0.415051	1.35766	0.305711	0.759825
ENSG00000231098																							ENSG00000231098	0.438519	-0.0737409	0.554346	-0.133023	0.894175							ENSG00000231098	0.440449	0.332418	0.467219	0.711481	0.476786
ENSG00000231100		1	0.0661192	0.0348472	0.0577747																		ENSG00000231100	142.13	0.0843034	0.0839691	1.00398	0.315388	0.593352						ENSG00000231100	140.543	0.140798	0.0681887	2.06483	0.0389387	0.138821
ENSG00000231104																							ENSG00000231104	0.0175554	-0.0967396	3.22287	-0.0300167	0.976054							ENSG00000231104	0.0220959	0.164282	2.9589	0.0555212	0.955723
ENSG00000231110																							ENSG00000231110	0.0328641	-0.131784	3.20486	-0.0411202	0.9672							ENSG00000231110	0.0349384	0.235172	2.64844	0.0887965	0.929244
ENSG00000231119																							ENSG00000231119	13.9142	-0.0263528	0.110397	-0.238708	0.811332	0.917235						ENSG00000231119	13.9222	0.179201	0.0915363	1.95771	0.0502644	0.165455
ENSG00000231125																							ENSG00000231125	6.55775	0.0893943	0.161703	0.55283	0.58038	0.794429						ENSG00000231125	6.89392	-0.096331	0.128924	-0.747191	0.454948	0.671712
ENSG00000231128																							ENSG00000231128	0.176686	-0.0698593	1.00823	-0.0692891	0.944759							ENSG00000231128	0.19723	0.0210811	0.750143	0.0281028	0.97758
ENSG00000231132																							ENSG00000231132	0.00523607	0.0334616	3.22287	0.0103825	0.991716
ENSG00000231138																							ENSG00000231138	0.00812042	0.0935732	3.22287	0.0290342	0.976837
ENSG00000231139																							ENSG00000231139	0.00962022	0.0935732	3.22287	0.0290342	0.976837
ENSG00000231140																							ENSG00000231140	0.093488	0.01193	1.15917	0.0102919	0.991788							ENSG00000231140	0.0966142	0.152252	1.01922	0.14938	0.881254
ENSG00000231143																							ENSG00000231143	0.136472	0.212345	0.874095	0.242931	0.808058							ENSG00000231143	0.124251	0.0420789	0.857488	0.0490722	0.960862
ENSG00000231149																							ENSG00000231149	0.126917	0.0620644	0.948919	0.0654053	0.947851							ENSG00000231149	0.131725	0.00606589	0.739577	0.00820183	0.993456
ENSG00000231153																							ENSG00000231153	0.00852188	-0.0616949	3.22287	-0.0191429	0.984727							ENSG00000231153	0.00746269	0.200922	2.9589	0.0679045	0.945862
ENSG00000231156																																			ENSG00000231156	0.0124193	0.0941918	2.9589	0.0318334	0.974605
ENSG00000231173																							ENSG00000231173	0.00327909	-0.0383317	3.22287	-0.0118937	0.99051							ENSG00000231173	0.00287742	0.177559	2.9589	0.0600085	0.952149
ENSG00000231178																							ENSG00000231178	0.0617139	0.0385784	1.44209	0.0267516	0.978658							ENSG00000231178	0.083172	-0.0366811	0.995404	-0.0368505	0.970604
ENSG00000231181																							ENSG00000231181	24.7465	-0.0897156	0.131093	-0.684367	0.493743	0.739113						ENSG00000231181	27.6667	-0.185371	0.108877	-1.70257	0.0886489	0.242771
ENSG00000231183																							ENSG00000231183	0.0288234	0.0234845	3.03178	0.00774613	0.99382							ENSG00000231183	0.0154429	0.235967	2.9589	0.0797484	0.936437
ENSG00000231188																							ENSG00000231188	0.21835	0.148931	0.715553	0.208134	0.835125							ENSG00000231188	0.207734	0.0534666	0.589388	0.0907155	0.927719
ENSG00000231189																							ENSG00000231189	0.00483701	0.0334616	3.22287	0.0103825	0.991716
ENSG00000231193																							ENSG00000231193	1.72422	0.15864	0.297616	0.533034	0.59401							ENSG00000231193	1.74147	0.0273828	0.249484	0.109758	0.912602	0.959922
ENSG00000231198																							ENSG00000231198	0.0204139	-0.0249464	3.22287	-0.00774043	0.993824							ENSG00000231198	0.0223654	0.152601	2.89038	0.052796	0.957894
ENSG00000231204																							ENSG00000231204	1.66344	0.208528	0.267887	0.778418	0.436323							ENSG00000231204	1.92805	-0.475982	0.220926	-2.15449	0.0312017	0.118585
ENSG00000231207																							ENSG00000231207	0.031632	-0.120103	3.22287	-0.0372658	0.970273							ENSG00000231207	0.0277483	0.259331	2.9589	0.0876443	0.930159
ENSG00000231212																							ENSG00000231212	0.494484	-0.216228	0.566512	-0.381683	0.702697							ENSG00000231212	0.420973	0.830818	0.550772	1.50846	0.131437
ENSG00000231227																							ENSG00000231227	0.701455	-0.121121	0.446077	-0.271526	0.785987							ENSG00000231227	0.764528	-0.0593341	0.348414	-0.170298	0.864776
ENSG00000231236																							ENSG00000231236	0.574391	-0.644357	0.529307	-1.21736	0.223467							ENSG00000231236	0.834476	-0.710808	0.356044	-1.9964	0.04589
ENSG00000231252																							ENSG00000231252	3.2306	0.238898	0.255789	0.933966	0.350321							ENSG00000231252	3.14134	0.0803878	0.215861	0.372405	0.709591	0.850151
ENSG00000231255																							ENSG00000231255	0.512003	0.232301	0.495945	0.468401	0.639498							ENSG00000231255	0.567693	-0.337182	0.36183	-0.931879	0.351399
ENSG00000231271																							ENSG00000231271	0.0028448	-0.0383317	3.22287	-0.0118937	0.99051							ENSG00000231271	0.00465551	0.159638	2.9589	0.0539518	0.956974
ENSG00000231272																							ENSG00000231272	0.00311831	-0.0500133	3.22287	-0.0155183	0.987619							ENSG00000231272	0.0096443	0.135476	2.9589	0.0457861	0.963481
ENSG00000231295																							ENSG00000231295	0.0410502	-0.0232394	2.28933	-0.0101512	0.991901							ENSG00000231295	0.0265267	0.264774	2.7947	0.0947416	0.92452
ENSG00000231296																							ENSG00000231296	0.0484732	0.0368717	2.54637	0.0144801	0.988447							ENSG00000231296	0.0666833	-0.0590689	1.75627	-0.0336332	0.97317
ENSG00000231297																							ENSG00000231297	0.02788	0.0652229	2.81988	0.0231297	0.981547							ENSG00000231297	0.0198746	0.170521	2.9589	0.05763	0.954043
ENSG00000231317																							ENSG00000231317	0.198735	-0.135175	0.899288	-0.150314	0.880517							ENSG00000231317	0.161806	0.487036	0.875176	0.556501	0.577869
ENSG00000231324																																			ENSG00000231324	0	0	0	0	1
ENSG00000231329																							ENSG00000231329	0.232237	-0.113454	0.664366	-0.17077	0.864405							ENSG00000231329	0.276551	-0.0854847	0.475263	-0.179868	0.857256
ENSG00000231331																							ENSG00000231331	0.00602132	-0.0500133	3.22287	-0.0155183	0.987619							ENSG00000231331	0.00526965	0.189241	2.9589	0.0639565	0.949005
ENSG00000231336																							ENSG00000231336	0.110988	-0.231804	1.18433	-0.195726	0.844825							ENSG00000231336	0.13859	0.0474353	0.790912	0.0599755	0.952175
ENSG00000231344																							ENSG00000231344	3.26176	-0.424851	0.224483	-1.89257	0.0584149							ENSG00000231344	4.28053	-0.517688	0.180568	-2.867	0.00414387	0.0276183
ENSG00000231355																							ENSG00000231355	8.20926	-0.12309	0.159337	-0.772512	0.439811	0.699493						ENSG00000231355	8.50458	0.117167	0.131068	0.893939	0.371355	0.600088
ENSG00000231357																							ENSG00000231357	0.0392936	0.0368714	2.64613	0.0139341	0.988883							ENSG00000231357	0.0438718	0.103219	1.95483	0.0528019	0.95789
ENSG00000231358																							ENSG00000231358	0.0142609	-0.0967396	3.22287	-0.0300167	0.976054							ENSG00000231358	0.0141647	0.218046	2.9589	0.0736916	0.941256
ENSG00000231392																							ENSG00000231392	0.0391595	0.00681696	2.16619	0.00314698	0.997489							ENSG00000231392	0.0384824	0.157253	1.77753	0.0884672	0.929505
ENSG00000231393																							ENSG00000231393	0.118901	-0.190067	1.41963	-0.133884	0.893494							ENSG00000231393	0.124932	0.215979	1.22779	0.175909	0.860365
ENSG00000231394																							ENSG00000231394	0.396651	0.239601	0.623803	0.384098	0.700906							ENSG00000231394	0.433237	-0.244471	0.443996	-0.550616	0.581897
ENSG00000231397																							ENSG00000231397	0.192718	-0.0161562	0.919541	-0.0175698	0.985982							ENSG00000231397	0.189111	0.168417	0.722006	0.233263	0.815558
ENSG00000231401																							ENSG00000231401	1.29787	0.297108	0.433521	0.685336	0.493132							ENSG00000231401	1.22384	0.146836	0.35494	0.413694	0.679098	0.832723
ENSG00000231403																							ENSG00000231403	0.054202	-0.123385	1.95247	-0.063194	0.949612							ENSG00000231403	0.0839855	-0.0250344	1.48824	-0.0168215	0.986579
ENSG00000231413																							ENSG00000231413	0.0382195	-0.178509	2.65651	-0.0671968	0.946425							ENSG00000231413	0.0499921	0.192297	1.91983	0.100164	0.920214
ENSG00000231416																							ENSG00000231416	0.372854	0.0749845	0.528088	0.141992	0.887086							ENSG00000231416	0.365993	0.159616	0.492453	0.324125	0.745844
ENSG00000231418																							ENSG00000231418	0.0794719	0.165495	1.6845	0.0982456	0.921737							ENSG00000231418	0.0569447	0.221057	1.69676	0.130282	0.896343
ENSG00000231421																							ENSG00000231421	0.361895	0.239721	0.712463	0.336468	0.736518							ENSG00000231421	0.308113	0.512143	0.590734	0.866962	0.385963
ENSG00000231424																							ENSG00000231424	11.0999	-0.139834	0.150129	-0.931428	0.351632	0.623633						ENSG00000231424	12.2114	-0.0978772	0.118528	-0.825772	0.408933	0.633807
ENSG00000231440																							ENSG00000231440	3.98318	-0.394171	0.315111	-1.25089	0.210973							ENSG00000231440	3.84116	0.620695	0.260492	2.38278	0.0171826	0.0779872
ENSG00000231447																							ENSG00000231447	0.00311831	-0.0500133	3.22287	-0.0155183	0.987619							ENSG00000231447	0.00272673	0.189241	2.9589	0.0639565	0.949005
ENSG00000231466																							ENSG00000231466	41.133	-0.207201	0.104457	-1.98361	0.0472995	0.224269						ENSG00000231466	43.5989	0.0832427	0.0801814	1.03818	0.299187	0.528956
ENSG00000231467																							ENSG00000231467	0.0390425	-0.213553	2.04304	-0.104527	0.916751							ENSG00000231467	0.0515638	0.191346	1.42329	0.134439	0.893056
ENSG00000231476																							ENSG00000231476	0.0399093	0.25724	2.84411	0.0904467	0.927932							ENSG00000231476	0.0255055	0.0691868	2.81682	0.0245621	0.980404
ENSG00000231477																							ENSG00000231477	0.0532466	0.127041	2.0725	0.0612986	0.951121							ENSG00000231477	0.0325881	0.228934	2.48984	0.0919473	0.92674
ENSG00000231482																							ENSG00000231482	0.386769	-0.0665354	0.601558	-0.110605	0.91193							ENSG00000231482	0.47988	-0.43665	0.504221	-0.86599	0.386496
ENSG00000231484																							ENSG00000231484	0.0306394	-0.0416169	3.22287	-0.012913	0.989697							ENSG00000231484	0.0206134	0.253091	2.9589	0.0855355	0.931836
ENSG00000231487		2	0.0256251	0.0361911	0.478914																		ENSG00000231487	217.821	-0.161885	0.0975076	-1.66023	0.0968691	0.326165						ENSG00000231487	224.046	0.16765	0.0772197	2.17108	0.0299255	0.115076
ENSG00000231496																							ENSG00000231496	0.0189111	-0.0366264	2.81745	-0.0129999	0.989628							ENSG00000231496	0.0249138	0.146366	2.26333	0.0646686	0.948438
ENSG00000231505																							ENSG00000231505	0.0737068	0.390854	1.78177	0.219362	0.826368							ENSG00000231505	0.0766452	-0.201529	1.1785	-0.171005	0.86422
ENSG00000231509																							ENSG00000231509	0.014431	-0.0433206	3.22287	-0.0134416	0.989275							ENSG00000231509	0.0256894	0.105075	2.9589	0.0355117	0.971672
ENSG00000231519																																			ENSG00000231519	0.00234656	0.147956	2.9589	0.0500038	0.960119
ENSG00000231521																							ENSG00000231521	0.50603	0.258869	0.434018	0.596448	0.550876							ENSG00000231521	0.498328	0.0622024	0.35224	0.176591	0.85983
ENSG00000231525																																			ENSG00000231525	0.00314076	0.147956	2.9589	0.0500038	0.960119
ENSG00000231530																							ENSG00000231530	0.888756	0.251758	0.315228	0.798655	0.424491							ENSG00000231530	0.940939	-0.220632	0.257162	-0.857949	0.390921
ENSG00000231533																							ENSG00000231533	2.53584	0.36664	0.238487	1.53736	0.124206							ENSG00000231533	2.35429	0.145483	0.203597	0.714561	0.47488	0.688296
ENSG00000231536																							ENSG00000231536	0.0274425	-0.0483095	3.22287	-0.0149896	0.98804							ENSG00000231536	0.0231531	0.211806	2.9589	0.0715828	0.942934
ENSG00000231539																							ENSG00000231539	0.0271053	0.137016	2.8371	0.0482944	0.961482							ENSG00000231539	0.0272767	0.0336517	2.57203	0.0130837	0.989561
ENSG00000231559																							ENSG00000231559	0.00908943	0.0401542	3.22287	0.0124592	0.990059							ENSG00000231559	0.0471228	-0.188591	1.94111	-0.0971564	0.922602
ENSG00000231563																							ENSG00000231563	2.13431	-0.105211	0.215345	-0.488571	0.625145							ENSG00000231563	2.33703	-0.0784	0.177746	-0.44108	0.659155	0.819602
ENSG00000231569																							ENSG00000231569	0.0138903	0.0935732	3.22287	0.0290342	0.976837
ENSG00000231583																																			ENSG00000231583	0.00666825	0.0941918	2.9589	0.0318334	0.974605
ENSG00000231585																							ENSG00000231585	0.00306544	0.00340572	3.22287	0.00105674	0.999157							ENSG00000231585	0.00500423	0.130035	2.9589	0.043947	0.964947
ENSG00000231600																							ENSG00000231600	0.00316623	0.00340572	3.22287	0.00105674	0.999157
ENSG00000231603																							ENSG00000231603	0.0395739	-0.0349204	2.03804	-0.0171343	0.986329							ENSG00000231603	0.0423485	0.150965	1.96491	0.0768307	0.938758
ENSG00000231606																							ENSG00000231606	0.16773	-0.256799	1.02848	-0.249689	0.802828							ENSG00000231606	0.211722	-0.0664639	0.766055	-0.0867613	0.930861
ENSG00000231612																							ENSG00000231612	0.170449	0.10721	0.848767	0.126312	0.899485							ENSG00000231612	0.187855	-0.124187	0.614934	-0.201952	0.839954
ENSG00000231613																							ENSG00000231613	2.60036	0.215079	0.253278	0.84918	0.395781							ENSG00000231613	2.74548	-0.181441	0.204916	-0.885438	0.375921	0.604438
ENSG00000231615																							ENSG00000231615	2.74914	-0.136128	0.234924	-0.579454	0.562283							ENSG00000231615	2.84765	0.125197	0.192828	0.649268	0.516165	0.720183
ENSG00000231616																							ENSG00000231616	1.1849	0.0477506	0.328526	0.145348	0.884436							ENSG00000231616	1.17147	0.156555	0.281716	0.555718	0.578403	0.766469
ENSG00000231626																							ENSG00000231626	0.0132686	-0.085058	3.22287	-0.0263921	0.978945							ENSG00000231626	0.0116467	0.224286	2.9589	0.0758004	0.939578
ENSG00000231628																							ENSG00000231628	0.0445381	0.157096	2.41773	0.0649767	0.948193							ENSG00000231628	0.0631648	-0.131201	1.87182	-0.0700929	0.94412
ENSG00000231662																																			ENSG00000231662	0.0115065	0.0762704	2.9589	0.0257766	0.979436
ENSG00000231675																																			ENSG00000231675	0.0106438	0.0941918	2.9589	0.0318334	0.974605
ENSG00000231678																							ENSG00000231678	0.0149975	0.0100984	3.22287	0.00313336	0.9975							ENSG00000231678	0.00963876	0.171319	2.9589	0.0578997	0.953829
ENSG00000231691																							ENSG00000231691	0.496832	-0.263238	0.584496	-0.450368	0.652445							ENSG00000231691	0.539494	0.0658344	0.480965	0.13688	0.891126
ENSG00000231698																							ENSG00000231698	0.0863082	0.0887118	1.75591	0.050522	0.959706							ENSG00000231698	0.0559947	0.339516	1.79313	0.189343	0.849824
ENSG00000231699																							ENSG00000231699	0.57633	-0.242323	0.465371	-0.520711	0.602568							ENSG00000231699	0.663248	-0.183298	0.356059	-0.514796	0.606695
ENSG00000231700																							ENSG00000231700	0.0613854	0.0385775	1.82106	0.0211841	0.983099							ENSG00000231700	0.0721433	0.0392523	1.32528	0.0296181	0.976372
ENSG00000231702																							ENSG00000231702	8.68653	0.336509	0.21094	1.59528	0.110649	0.350515						ENSG00000231702	8.28542	0.0754313	0.162271	0.464847	0.642041	0.809154
ENSG00000231703																							ENSG00000231703	0.456826	0.653727	0.760008	0.860158	0.389702							ENSG00000231703	0.408082	0.0151116	0.598167	0.0252632	0.979845
ENSG00000231704																							ENSG00000231704	1.10473	-0.109788	0.327474	-0.335258	0.73743							ENSG00000231704	1.19669	-0.0160517	0.253571	-0.0633028	0.949525	0.977637
ENSG00000231705																							ENSG00000231705	0.180437	-0.136477	0.873236	-0.156289	0.875806							ENSG00000231705	0.159682	0.424584	0.808448	0.525184	0.599455
ENSG00000231713																							ENSG00000231713	1.99189	-0.0864564	0.280743	-0.307956	0.758116							ENSG00000231713	2.17757	-0.11768	0.241639	-0.487007	0.626254	0.799065
ENSG00000231714																							ENSG00000231714	0.125859	-0.176681	1.31493	-0.134365	0.893114							ENSG00000231714	0.164235	0.0363015	0.922468	0.0393526	0.968609
ENSG00000231720																							ENSG00000231720	0.63148	0.286909	0.428657	0.66932	0.503291							ENSG00000231720	0.63688	-0.0403449	0.370892	-0.108778	0.913379
ENSG00000231724																							ENSG00000231724	0.0111848	0.0100984	3.22287	0.00313336	0.9975							ENSG00000231724	0.0102205	0.135476	2.9589	0.0457861	0.963481
ENSG00000231731																							ENSG00000231731	27.7609	-0.00212837	0.115272	-0.0184639	0.985269	0.993066						ENSG00000231731	27.2216	0.243356	0.0954475	2.54964	0.0107835	0.0556075
ENSG00000231740																							ENSG00000231740	0.0251388	0.0769027	3.22287	0.0238616	0.980963							ENSG00000231740	0.0194311	0.122999	2.73916	0.0449039	0.964184
ENSG00000231741																							ENSG00000231741	7.22351	-0.306124	0.246646	-1.24115	0.214551	0.490946						ENSG00000231741	7.99531	-0.0117659	0.18781	-0.062648	0.950047	0.977962
ENSG00000231743																																			ENSG00000231743	0.00452226	0.130035	2.9589	0.043947	0.964947
ENSG00000231744																							ENSG00000231744	1.13991	0.330047	0.400481	0.824126	0.409868							ENSG00000231744	1.10093	0.0285972	0.326815	0.0875026	0.930272	0.968035
ENSG00000231747																							ENSG00000231747	27.5799	-0.0510734	0.126615	-0.403375	0.686673	0.855166						ENSG00000231747	26.7903	0.321223	0.119503	2.688	0.0071881	0.0417406
ENSG00000231748																							ENSG00000231748	0.0156467	-0.0433206	3.22287	-0.0134416	0.989275							ENSG00000231748	0.020039	0.140918	2.9589	0.0476253	0.962015
ENSG00000231754																							ENSG00000231754	0.463805	1.18438	0.68662	1.72494	0.0845386							ENSG00000231754	0.440991	-0.64252	0.595214	-1.07948	0.280375
ENSG00000231756																							ENSG00000231756	0.0916047	0.0469748	1.39289	0.0337246	0.973097							ENSG00000231756	0.0612678	0.3512	1.4605	0.240466	0.809969
ENSG00000231760		1	-0.00852423	0.0105013	0.416945																		ENSG00000231760	16.137	0.362474	0.21537	1.68303	0.0923686	0.318429						ENSG00000231760	15.8721	-0.0631268	0.185346	-0.340589	0.733413	0.86503
ENSG00000231762																							ENSG00000231762	0.761829	1.63735	0.702036	2.33228	0.0196859							ENSG00000231762	0.594884	-0.592799	0.559232	-1.06002	0.289134
ENSG00000231769																							ENSG00000231769	5.32112	-0.0441703	0.156244	-0.282701	0.777406							ENSG00000231769	5.45275	0.113055	0.13036	0.867256	0.385802	0.614096
ENSG00000231772																							ENSG00000231772	0.00234788	-0.0383317	3.22287	-0.0118937	0.99051							ENSG00000231772	0.0186366	0.0521092	2.9589	0.017611	0.985949
ENSG00000231794																							ENSG00000231794	0.28544	0.635952	0.71573	0.888536	0.374253							ENSG00000231794	0.31962	-0.533392	0.549778	-0.970196	0.331949
ENSG00000231811																							ENSG00000231811	0.234125	-0.177017	1.19021	-0.148728	0.881769							ENSG00000231811	0.254968	0.0431508	0.922364	0.0467829	0.962686
ENSG00000231815																							ENSG00000231815	0.00347117	-0.0500133	3.22287	-0.0155183	0.987619							ENSG00000231815	0.00304517	0.189241	2.9589	0.0639565	0.949005
ENSG00000231827																							ENSG00000231827	1.16486	-0.0306371	0.313809	-0.0976297	0.922226							ENSG00000231827	1.24451	-0.0702931	0.254047	-0.276693	0.782016	0.892065
ENSG00000231829																							ENSG00000231829	4.54977	0.46094	0.288364	1.59846	0.10994							ENSG00000231829	4.21836	0.0682025	0.224857	0.303315	0.76165	0.881196
ENSG00000231830																							ENSG00000231830	1.23226	0.450137	0.352269	1.27782	0.201312							ENSG00000231830	1.22355	-0.173356	0.277838	-0.623945	0.532664	0.732978
ENSG00000231856																							ENSG00000231856	168.446	0.0020313	0.0525115	0.0386829	0.969143	0.987421						ENSG00000231856	177.462	-0.0358538	0.0465071	-0.77093	0.440748	0.661528
ENSG00000231859																							ENSG00000231859	0.00174693	0.00340572	3.22287	0.00105674	0.999157							ENSG00000231859	0.00560754	0.130035	2.9589	0.043947	0.964947
ENSG00000231863																							ENSG00000231863	0.400897	-0.058757	0.597886	-0.0982746	0.921714							ENSG00000231863	0.409672	0.188796	0.508324	0.371408	0.710334
ENSG00000231864																							ENSG00000231864	2.3085	-0.563001	0.253124	-2.22421	0.0261342							ENSG00000231864	2.67092	-0.0362723	0.193992	-0.186978	0.851678	0.929656
ENSG00000231866																							ENSG00000231866	0.34671	-0.217208	0.454385	-0.478027	0.632631							ENSG00000231866	0.372571	0.117502	0.37571	0.312748	0.754472
ENSG00000231868																							ENSG00000231868	0.0830345	-0.0615679	1.40303	-0.0438821	0.964998							ENSG00000231868	0.0822575	0.195665	1.21352	0.161238	0.871906
ENSG00000231873																							ENSG00000231873	0.14647	-0.47892	1.17495	-0.407609	0.683561							ENSG00000231873	0.174763	0.252453	0.900014	0.280498	0.779095
ENSG00000231875																							ENSG00000231875	1.48582	0.0086167	0.321159	0.02683	0.978595							ENSG00000231875	1.52352	0.0406408	0.259628	0.156535	0.875612	0.941314
ENSG00000231877																							ENSG00000231877	0.0240745	0.00510978	3.1492	0.00162256	0.998705							ENSG00000231877	0.0226138	0.134679	2.88445	0.0466915	0.962759
ENSG00000231880																							ENSG00000231880	4.11236	-0.161974	0.17052	-0.949879	0.342174							ENSG00000231880	4.82136	-0.296199	0.135615	-2.18411	0.0289541	0.112511
ENSG00000231881																							ENSG00000231881	1.30375	0.522689	0.574	0.910609	0.362502							ENSG00000231881	1.33133	-0.318023	0.456473	-0.696696	0.485993	0.697481
ENSG00000231883																							ENSG00000231883	0.0529125	0.210516	2.20287	0.0955644	0.923867							ENSG00000231883	0.0282824	0.16973	2.21864	0.0765019	0.93902
ENSG00000231892																							ENSG00000231892	0.020089	-0.036628	3.22287	-0.011365	0.990932							ENSG00000231892	0.0208986	0.164282	2.93177	0.056035	0.955314
ENSG00000231896																							ENSG00000231896	0.141632	0.0270191	1.00004	0.027018	0.978445							ENSG00000231896	0.171162	-0.20445	0.816879	-0.250281	0.80237
ENSG00000231901																							ENSG00000231901	0.0313507	-0.131784	2.97916	-0.0442351	0.964717							ENSG00000231901	0.0587555	-0.052721	1.88571	-0.0279582	0.977696
ENSG00000231902																							ENSG00000231902	0.228652	0.320217	0.933376	0.343074	0.731542							ENSG00000231902	0.207908	0.0671231	0.73461	0.0913724	0.927197
ENSG00000231903																							ENSG00000231903	4.03562	0.249013	0.159874	1.55755	0.119339							ENSG00000231903	3.8609	0.134253	0.136447	0.983917	0.325156	0.556417
ENSG00000231912																							ENSG00000231912	0.392873	0.0751072	0.609727	0.123182	0.901963							ENSG00000231912	0.369891	0.370407	0.551976	0.671056	0.502185
ENSG00000231916																							ENSG00000231916	6.7029	0.175526	0.18785	0.934391	0.350102	0.622012						ENSG00000231916	6.37889	0.212533	0.164315	1.29344	0.195858	0.405932
ENSG00000231918																							ENSG00000231918	0.172438	-0.268339	0.972487	-0.275931	0.782601							ENSG00000231918	0.201558	0.135508	0.759923	0.178318	0.858473
ENSG00000231922																							ENSG00000231922	0.00893112	0.0935732	3.22287	0.0290342	0.976837							ENSG00000231922	0.0123821	0.0583489	2.9589	0.0197198	0.984267
ENSG00000231923																							ENSG00000231923	0.131936	-0.223408	1.17814	-0.189628	0.849601							ENSG00000231923	0.19451	-0.0943464	0.851874	-0.110752	0.911813
ENSG00000231927																							ENSG00000231927	0.0176647	0.0585285	3.22287	0.0181604	0.985511							ENSG00000231927	0.0194917	0.0575059	2.73905	0.0209948	0.98325
ENSG00000231931																							ENSG00000231931	0.00306544	0.00340572	3.22287	0.00105674	0.999157							ENSG00000231931	0.00273977	0.147956	2.9589	0.0500038	0.960119
ENSG00000231937																							ENSG00000231937	0.0179109	-0.090047	3.22287	-0.02794	0.97771							ENSG00000231937	0.0401029	0.0257592	1.87059	0.0137707	0.989013
ENSG00000231951																							ENSG00000231951	0.00586126	-0.0616949	3.22287	-0.0191429	0.984727							ENSG00000231951	0.0115164	0.147158	2.9589	0.0497341	0.960334
ENSG00000231953																							ENSG00000231953	0.331073	-0.000385903	0.70106	-0.000550457	0.999561							ENSG00000231953	0.289553	0.493663	0.595977	0.828326	0.407486
ENSG00000231955																							ENSG00000231955	1.73832	0.410519	0.346659	1.18422	0.236327							ENSG00000231955	1.76931	-0.218085	0.282598	-0.771717	0.440282	0.661065
ENSG00000231961																							ENSG00000231961	0.00311831	-0.0500133	3.22287	-0.0155183	0.987619							ENSG00000231961	0.00464758	0.171319	2.9589	0.0578997	0.953829
ENSG00000231964																							ENSG00000231964	0.142602	0.265764	1.17373	0.226426	0.82087							ENSG00000231964	0.151275	-0.0534163	0.918509	-0.0581555	0.953625
ENSG00000231967																							ENSG00000231967	0.491309	0.053828	0.401082	0.134207	0.893239							ENSG00000231967	0.531408	-0.115047	0.330649	-0.347943	0.727883
ENSG00000231970																							ENSG00000231970	0.178217	0.120595	0.923573	0.130574	0.896112							ENSG00000231970	0.22101	-0.312513	0.627758	-0.497825	0.618608
ENSG00000231977																							ENSG00000231977	3.31496	-0.119833	0.22092	-0.542429	0.587523							ENSG00000231977	3.6937	-0.159957	0.177767	-0.899816	0.368218	0.597289
ENSG00000231979																							ENSG00000231979	0.218276	-0.451583	0.87204	-0.517846	0.604566							ENSG00000231979	0.305864	-0.307107	0.659667	-0.465549	0.641539
ENSG00000231980																							ENSG00000231980	0.200524	-0.163983	1.00689	-0.162862	0.870627							ENSG00000231980	0.21511	0.232109	0.880326	0.263662	0.79204
ENSG00000231985																							ENSG00000231985	0.0157078	-0.0967396	3.22287	-0.0300167	0.976054							ENSG00000231985	0.0155352	0.218046	2.9589	0.0736916	0.941256
ENSG00000231990																							ENSG00000231990	0.00737548	0.0334616	3.22287	0.0103825	0.991716
ENSG00000231992																							ENSG00000231992	16.4457	-0.178391	0.142874	-1.24859	0.211815	0.486997						ENSG00000231992	19.2783	-0.284728	0.12105	-2.35215	0.0186652	0.0824859
ENSG00000232001																							ENSG00000232001	0.0292165	0.0234837	3.22287	0.00728659	0.994186							ENSG00000232001	0.0279632	0.0925488	2.9589	0.0312781	0.975048
ENSG00000232006																							ENSG00000232006	0.791537	-0.0528836	0.626573	-0.0844013	0.932737							ENSG00000232006	0.757994	0.422161	0.549029	0.768922	0.44194
ENSG00000232009																							ENSG00000232009	0.0109842	-0.0733765	3.22287	-0.0227675	0.981836							ENSG00000232009	0.00961197	0.212604	2.9589	0.0718525	0.942719
ENSG00000232019																							ENSG00000232019	1.96863	-0.401462	0.258742	-1.55159	0.12076							ENSG00000232019	1.88988	0.645154	0.227699	2.83337	0.00460602	0.0299769
ENSG00000232027																							ENSG00000232027	0.0652924	-0.116692	1.8045	-0.064667	0.948439							ENSG00000232027	0.0975266	0.0163697	1.29167	0.0126733	0.989888
ENSG00000232031																							ENSG00000232031	0.0277597	-0.0716707	2.61976	-0.0273577	0.978174							ENSG00000232031	0.0219946	0.253095	2.47995	0.102057	0.918712
ENSG00000232032																							ENSG00000232032	0.294421	0.617927	0.466666	1.32413	0.18546							ENSG00000232032	0.340584	-0.678483	0.36472	-1.86028	0.0628454
ENSG00000232034																							ENSG00000232034	0.858692	0.194983	0.411245	0.474129	0.635408							ENSG00000232034	0.935482	-0.285731	0.330014	-0.865815	0.386592
ENSG00000232035																							ENSG00000232035	0.0801281	0.529455	1.16958	0.452689	0.650772							ENSG00000232035	0.058876	-0.0527037	1.29637	-0.0406548	0.967571
ENSG00000232036																							ENSG00000232036	0.119668	-0.0564568	1.23047	-0.0458822	0.963404							ENSG00000232036	0.198763	-0.480338	0.827674	-0.580347	0.561681
ENSG00000232042																																			ENSG00000232042	0.0042654	0.130035	2.9589	0.043947	0.964947
ENSG00000232043																							ENSG00000232043	1.98821	-0.275026	0.30404	-0.90457	0.365693							ENSG00000232043	1.99965	0.378238	0.230851	1.63845	0.101328	0.265125
ENSG00000232053																							ENSG00000232053	3.0963	0.12165	0.235469	0.516627	0.605417							ENSG00000232053	3.41244	-0.272993	0.184949	-1.47604	0.139932	0.327483
ENSG00000232057																							ENSG00000232057	1.11674	0.608411	0.466766	1.30346	0.192417							ENSG00000232057	0.893218	0.507267	0.453416	1.11877	0.263239
ENSG00000232059																							ENSG00000232059	0.220551	-0.217536	0.757729	-0.28709	0.774044							ENSG00000232059	0.244513	0.129496	0.589202	0.219783	0.82604
ENSG00000232063		1	0.0252004	0.0177354	0.155342																		ENSG00000232063	14.1894	-0.0671724	0.131194	-0.51201	0.608644	0.810392						ENSG00000232063	14.4568	0.137612	0.108225	1.27153	0.203539	0.416008
ENSG00000232072																							ENSG00000232072	0.0818336	-0.1751	1.85404	-0.0944427	0.924757							ENSG00000232072	0.0778173	0.309117	1.429	0.216317	0.828741
ENSG00000232073																							ENSG00000232073	0.0831723	0.260652	1.52778	0.170608	0.864532							ENSG00000232073	0.0553496	0.186012	1.79298	0.103744	0.917372
ENSG00000232085																							ENSG00000232085	0.0132768	-0.0433206	3.22287	-0.0134416	0.989275							ENSG00000232085	0.0150878	0.15884	2.9589	0.0536821	0.957188
ENSG00000232086																							ENSG00000232086	0.0439054	-0.0532947	2.00544	-0.026575	0.978799							ENSG00000232086	0.0537344	0.139286	1.62054	0.0859504	0.931506
ENSG00000232089																							ENSG00000232089	0.00244676	-0.0383317	3.22287	-0.0118937	0.99051							ENSG00000232089	0.00215469	0.177559	2.9589	0.0600085	0.952149
ENSG00000232101																							ENSG00000232101	0.296168	0.741667	0.744455	0.996255	0.319126							ENSG00000232101	0.208948	0.309546	0.721216	0.429199	0.667778
ENSG00000232110																							ENSG00000232110	4.7974	-0.181399	0.175742	-1.03219	0.301983							ENSG00000232110	4.96306	0.159493	0.151935	1.04974	0.293837	0.523937
ENSG00000232111																							ENSG00000232111	0.00651088	-0.0500133	3.22287	-0.0155183	0.987619							ENSG00000232111	0.0102704	0.153398	2.9589	0.0518429	0.958654
ENSG00000232115																							ENSG00000232115	0.0562139	-0.230224	2.05763	-0.111888	0.910913							ENSG00000232115	0.0617201	0.291992	1.7714	0.164837	0.869072
ENSG00000232121																							ENSG00000232121	0.00349386	0.0334616	3.22287	0.0103825	0.991716
ENSG00000232124																							ENSG00000232124	0.748997	-0.141096	0.449963	-0.313573	0.753845							ENSG00000232124	0.849547	-0.202566	0.358752	-0.564641	0.572318
ENSG00000232140																							ENSG00000232140	9.51553	-0.0124661	0.158108	-0.0788457	0.937155	0.974839						ENSG00000232140	11.1256	-0.374573	0.121399	-3.08548	0.00203226	0.0162536
ENSG00000232145																							ENSG00000232145	0.00424394	0.00340572	3.22287	0.00105674	0.999157							ENSG00000232145	0.00485839	0.130035	2.9589	0.043947	0.964947
ENSG00000232153																							ENSG00000232153	0.0248426	-0.131784	3.12872	-0.0421208	0.966402							ENSG00000232153	0.0238916	0.253094	2.63325	0.0961145	0.92343
ENSG00000232166																							ENSG00000232166	0.0707159	-0.22353	1.70074	-0.131431	0.895434							ENSG00000232166	0.0672454	0.3512	1.51077	0.232463	0.816178
ENSG00000232172																							ENSG00000232172	0.0325346	-0.0599894	2.73559	-0.0219293	0.982504							ENSG00000232172	0.0363047	0.187652	2.1314	0.0880416	0.929844
ENSG00000232174																							ENSG00000232174	0.0230667	0.016791	3.22287	0.00520997	0.995843							ENSG00000232174	0.0221402	0.122998	2.8961	0.04247	0.966124
ENSG00000232175																							ENSG00000232175	0.49315	0.499395	0.626118	0.797605	0.4251							ENSG00000232175	0.504232	-0.28803	0.497762	-0.57865	0.562825
ENSG00000232176																							ENSG00000232176	132.436	-0.108311	0.129739	-0.834837	0.40381	0.670937						ENSG00000232176	117.982	0.775636	0.107002	7.2488	4.20486e-13	5.36614e-10
ENSG00000232184																							ENSG00000232184	0.0507246	-0.0632722	1.77334	-0.0356797	0.971538							ENSG00000232184	0.047466	0.245266	1.6484	0.14879	0.881719
ENSG00000232188																							ENSG00000232188	0.793616	0.291827	0.410706	0.71055	0.477363							ENSG00000232188	0.810476	-0.115298	0.349802	-0.329608	0.741696
ENSG00000232193																							ENSG00000232193	0.00617849	0.0334616	3.22287	0.0103825	0.991716
ENSG00000232194																							ENSG00000232194	0.449806	-0.170353	0.557132	-0.305767	0.759782							ENSG00000232194	0.527191	-0.286668	0.453038	-0.632768	0.526885
ENSG00000232197																							ENSG00000232197	0.00615838	-0.0500133	3.22287	-0.0155183	0.987619							ENSG00000232197	0.00727535	0.171319	2.9589	0.0578997	0.953829
ENSG00000232200																							ENSG00000232200	0.00560505	0.0334616	3.22287	0.0103825	0.991716
ENSG00000232208																							ENSG00000232208	0.463943	-0.249413	0.545736	-0.457022	0.647655							ENSG00000232208	0.470605	0.366259	0.436596	0.838895	0.401528
ENSG00000232211																							ENSG00000232211	0.00960092	-0.031639	3.22287	-0.00981705	0.992167							ENSG00000232211	0.0202724	0.0933939	2.9589	0.0315637	0.97482
ENSG00000232218																							ENSG00000232218	0.00515546	-0.0500133	3.22287	-0.0155183	0.987619							ENSG00000232218	0.00450219	0.189241	2.9589	0.0639565	0.949005
ENSG00000232234																							ENSG00000232234	0.624916	0.57515	0.557921	1.03088	0.302597							ENSG00000232234	0.669172	-0.489912	0.418926	-1.16945	0.242223
ENSG00000232249																							ENSG00000232249	0.0203974	-0.0483095	3.22287	-0.0149896	0.98804							ENSG00000232249	0.0145428	0.247649	2.9589	0.0836964	0.933298
ENSG00000232259																							ENSG00000232259	0.0117316	0.123629	3.22287	0.03836	0.969401
ENSG00000232271																							ENSG00000232271	0.0207928	-0.090047	3.22287	-0.02794	0.97771							ENSG00000232271	0.0160345	0.259331	2.9589	0.0876443	0.930159
ENSG00000232286																																			ENSG00000232286	0.0021327	0.147956	2.9589	0.0500038	0.960119
ENSG00000232294																							ENSG00000232294	1.29133	-0.20299	0.382527	-0.530656	0.595657							ENSG00000232294	1.1993	0.590897	0.335264	1.76248	0.0779883	0.223425
ENSG00000232299																							ENSG00000232299	0.0112771	-0.0733765	3.22287	-0.0227675	0.981836							ENSG00000232299	0.0236542	0.105075	2.9589	0.0355117	0.971672
ENSG00000232306																							ENSG00000232306	14.0436	-0.306118	0.160271	-1.91	0.0561338	0.244924						ENSG00000232306	16.0247	-0.123327	0.130947	-0.941808	0.346291	0.576863
ENSG00000232309																							ENSG00000232309	0.211719	0.0217078	0.76793	0.0282679	0.977448							ENSG00000232309	0.266213	-0.283037	0.608969	-0.46478	0.642089
ENSG00000232325																							ENSG00000232325	0.00680725	0.0334616	3.22287	0.0103825	0.991716							ENSG00000232325	0.0525466	-0.248024	2.15518	-0.115083	0.90838
ENSG00000232327																							ENSG00000232327	0.0621659	0.263933	2.8187	0.0936364	0.925398							ENSG00000232327	0.039865	0.0925503	2.79845	0.033072	0.973617
ENSG00000232328																							ENSG00000232328	0.658427	-0.863067	0.509493	-1.69397	0.0902703							ENSG00000232328	0.79416	0.00536289	0.388158	0.0138162	0.988977
ENSG00000232334																							ENSG00000232334	1.55052	-0.347842	0.335495	-1.0368	0.299828							ENSG00000232334	1.69013	0.0575839	0.260591	0.220974	0.825113	0.914905
ENSG00000232335																							ENSG00000232335	0.0387143	0.0719163	2.65013	0.0271369	0.978351							ENSG00000232335	0.0451863	-0.0400307	2.74133	-0.0146026	0.988349
ENSG00000232337																							ENSG00000232337	0.0919542	0.148824	1.58821	0.093706	0.925343							ENSG00000232337	0.0733655	0.285752	1.73458	0.164738	0.86915
ENSG00000232342																							ENSG00000232342	0.0126296	0.0818916	3.22287	0.0254096	0.979728							ENSG00000232342	0.00558039	0.141716	2.9589	0.047895	0.9618
ENSG00000232344																							ENSG00000232344	0.384699	-0.140271	0.524892	-0.267238	0.789286							ENSG00000232344	0.510889	-0.547776	0.40197	-1.36273	0.172968
ENSG00000232346																							ENSG00000232346	189.691	-0.101617	0.14622	-0.694963	0.487078	0.734457						ENSG00000232346	176.627	0.549898	0.126461	4.34835	1.37167e-05	0.000332462
ENSG00000232347																							ENSG00000232347	3.19282	0.23276	0.191203	1.21735	0.223473							ENSG00000232347	3.34569	-0.182048	0.15218	-1.19626	0.231594	0.452762
ENSG00000232353																							ENSG00000232353	0.149316	0.386691	0.897266	0.430966	0.666493							ENSG00000232353	0.150789	-0.143524	0.811691	-0.17682	0.859649
ENSG00000232355																							ENSG00000232355	0.438872	-0.605181	0.480046	-1.26067	0.207427							ENSG00000232355	0.559772	-0.245951	0.369142	-0.666278	0.505233
ENSG00000232358																							ENSG00000232358	0.0489863	0.0435662	1.97952	0.0220085	0.982441							ENSG00000232358	0.0610483	0.0364262	1.60426	0.0227059	0.981885
ENSG00000232359																							ENSG00000232359	0.0269614	0.000121141	3.0776	3.93622e-05	0.999969							ENSG00000232359	0.0181196	0.241409	2.9589	0.0815875	0.934975
ENSG00000232363																							ENSG00000232363	0.0561675	-0.218542	2.05572	-0.106309	0.915337							ENSG00000232363	0.0681778	0.226388	1.75064	0.129317	0.897107
ENSG00000232375																							ENSG00000232375	0.375526	-0.116286	0.592362	-0.19631	0.844368							ENSG00000232375	0.448461	-0.251233	0.449131	-0.559375	0.575906
ENSG00000232377																							ENSG00000232377	1.16404	-0.0978922	0.358094	-0.27337	0.784569							ENSG00000232377	1.18204	0.150508	0.278055	0.541287	0.58831	0.773416
ENSG00000232383																							ENSG00000232383	0.119163	0.00195184	1.18167	0.00165177	0.998682							ENSG00000232383	0.1264	0.0961603	0.872544	0.110207	0.912245
ENSG00000232386																							ENSG00000232386	3.93847	-0.0801615	0.183811	-0.436109	0.662758							ENSG00000232386	4.50961	-0.285758	0.143671	-1.98897	0.0467045	0.157282
ENSG00000232389																							ENSG00000232389	5.90569	0.040369	0.202912	0.198948	0.842303	0.933538						ENSG00000232389	5.2451	0.649894	0.173996	3.73511	0.000187635	0.00260401
ENSG00000232408																							ENSG00000232408	0.0030689	-0.0383317	3.22287	-0.0118937	0.99051							ENSG00000232408	0.00429485	0.159638	2.9589	0.0539518	0.956974
ENSG00000232409																							ENSG00000232409	0.0438284	-0.118397	2.59469	-0.0456306	0.963605							ENSG00000232409	0.0382025	0.281901	2.42378	0.116307	0.90741
ENSG00000232411																							ENSG00000232411	3.01636	0.063639	0.221951	0.286726	0.774322							ENSG00000232411	3.26142	-0.160943	0.188265	-0.854874	0.392621	0.619192
ENSG00000232413																							ENSG00000232413	0.00840757	0.0635174	3.22287	0.0197084	0.984276
ENSG00000232431																							ENSG00000232431	0.00393695	0.00340572	3.22287	0.00105674	0.999157
ENSG00000232436																																			ENSG00000232436	0.00527697	0.130035	2.9589	0.043947	0.964947
ENSG00000232444																																			ENSG00000232444	0.016161	0.0404275	2.9589	0.013663	0.989099
ENSG00000232448																							ENSG00000232448	1.04823	0.250671	0.370617	0.676361	0.498811							ENSG00000232448	1.14027	-0.303694	0.28755	-1.05614	0.290903	0.521281
ENSG00000232450																							ENSG00000232450	16.2858	-0.0986312	0.111288	-0.886273	0.37547	0.644982						ENSG00000232450	17.4485	-0.0293484	0.0903712	-0.324754	0.745367	0.871759
ENSG00000232451		1	-0.0369327	0.0432292	0.392913																		ENSG00000232451	216.177	0.0369955	0.0498528	0.742096	0.458029	0.71379						ENSG00000232451	224.352	-0.00618486	0.0411569	-0.150275	0.880547	0.944002
ENSG00000232454																							ENSG00000232454	2.80303	-0.55462	0.264238	-2.09894	0.0358219							ENSG00000232454	2.87095	0.47423	0.202438	2.3426	0.0191501	0.0840829
ENSG00000232464																							ENSG00000232464	0.0262301	0.148697	3.09389	0.0480614	0.961667							ENSG00000232464	0.0128575	0.129237	2.9589	0.0436773	0.965162
ENSG00000232470																							ENSG00000232470	0.155812	0.147244	0.940736	0.15652	0.875623							ENSG00000232470	0.146251	0.0312299	0.75378	0.041431	0.966952
ENSG00000232471																							ENSG00000232471	0.0340044	0.113655	2.36064	0.0481458	0.9616							ENSG00000232471	0.0312262	0.0745234	2.18514	0.0341047	0.972794
ENSG00000232494																							ENSG00000232494	0.024225	0.0351667	2.89916	0.01213	0.990322							ENSG00000232494	0.0291763	0.0628415	2.20844	0.0284551	0.977299
ENSG00000232499																							ENSG00000232499	14.975	-0.0878535	0.134113	-0.655071	0.512422	0.752338						ENSG00000232499	13.9907	0.516727	0.108184	4.77639	1.78469e-06	6.56443e-05
ENSG00000232502																							ENSG00000232502	0.222031	-0.0202033	0.880039	-0.0229572	0.981684							ENSG00000232502	0.236705	0.0756614	0.687304	0.110084	0.912342
ENSG00000232518																							ENSG00000232518	0.0814077	-0.0732499	1.60035	-0.0457713	0.963493							ENSG00000232518	0.0895264	0.171284	1.2515	0.136863	0.891139
ENSG00000232519																							ENSG00000232519	0.215349	-0.103808	0.671941	-0.15449	0.877223							ENSG00000232519	0.278915	-0.253292	0.477037	-0.530969	0.59544
ENSG00000232528																							ENSG00000232528	1.08504	-0.0433658	0.363516	-0.119295	0.905041							ENSG00000232528	1.29526	-0.430701	0.263172	-1.63658	0.101719	0.265651
ENSG00000232529																																			ENSG00000232529	0.00202398	0.147956	2.9589	0.0500038	0.960119
ENSG00000232536																							ENSG00000232536	0.362291	0.40265	0.55183	0.729664	0.465596							ENSG00000232536	0.397732	-0.432806	0.464258	-0.932252	0.351206
ENSG00000232537																							ENSG00000232537	0.0586129	0.0202034	1.73998	0.0116113	0.990736							ENSG00000232537	0.0533978	0.186013	1.62466	0.114493	0.908847
ENSG00000232545																							ENSG00000232545	3.08767	0.23991	0.313128	0.766172	0.443574							ENSG00000232545	3.96242	-0.787993	0.263095	-2.99509	0.00274365	0.0201128
ENSG00000232546																							ENSG00000232546	0.10976	-0.243486	1.11106	-0.219148	0.826534							ENSG00000232546	0.124388	0.203331	0.810811	0.250774	0.801989
ENSG00000232555																							ENSG00000232555	0.109259	0.340843	1.27712	0.266884	0.789558							ENSG00000232555	0.0883779	0.0446633	1.05645	0.0422767	0.966278
ENSG00000232557																							ENSG00000232557	0.0030689	-0.0383317	3.22287	-0.0118937	0.99051							ENSG00000232557	0.00683618	0.141716	2.9589	0.047895	0.9618
ENSG00000232578																							ENSG00000232578	0.55818	0.330893	0.509486	0.649464	0.516038							ENSG00000232578	0.61166	-0.38557	0.444544	-0.867339	0.385756
ENSG00000232581																							ENSG00000232581	0.821932	-0.0886887	0.425632	-0.208369	0.834941							ENSG00000232581	0.778866	0.432468	0.36916	1.17149	0.241401
ENSG00000232598																							ENSG00000232598	0.0125864	-0.0015832	3.22287	-0.000491241	0.999608							ENSG00000232598	0.00927897	0.16508	2.9589	0.0557909	0.955508
ENSG00000232599																							ENSG00000232599	0.400641	-0.231423	0.646616	-0.357898	0.72042							ENSG00000232599	0.612608	-0.874863	0.447781	-1.95378	0.0507278
ENSG00000232604																							ENSG00000232604	0.00484193	-0.0500133	3.22287	-0.0155183	0.987619							ENSG00000232604	0.0042396	0.189241	2.9589	0.0639565	0.949005
ENSG00000232611																							ENSG00000232611	156.255	-0.107608	0.0897319	-1.19922	0.230444	0.511311						ENSG00000232611	162.856	0.0787412	0.0674651	1.16714	0.243154	0.466963
ENSG00000232617																																			ENSG00000232617	0.00268474	0.147956	2.9589	0.0500038	0.960119
ENSG00000232626																							ENSG00000232626	3.677	0.0593561	0.211737	0.28033	0.779225							ENSG00000232626	3.66421	0.130915	0.173319	0.75534	0.450045	0.668474
ENSG00000232627																							ENSG00000232627	0.0104788	-0.031639	3.22287	-0.00981705	0.992167							ENSG00000232627	0.0156596	0.129237	2.9589	0.0436773	0.965162
ENSG00000232628		1	0.0118832	0.0136441	0.383786																		ENSG00000232628	16.8946	0.481589	0.163827	2.93962	0.00328612	0.0494414						ENSG00000232628	15.8746	0.00338226	0.138304	0.0244552	0.98049	0.991953
ENSG00000232633																							ENSG00000232633	18.1174	0.0361134	0.0964349	0.374485	0.708044	0.86635						ENSG00000232633	18.9584	-0.0452777	0.0795965	-0.56884	0.569464	0.759526
ENSG00000232636																							ENSG00000232636	0.0600906	0.0502592	1.82579	0.0275274	0.978039							ENSG00000232636	0.074958	0.0237308	1.43365	0.0165527	0.986793
ENSG00000232638																							ENSG00000232638	0.0118598	-0.085058	3.22287	-0.0263921	0.978945							ENSG00000232638	0.0258345	0.116759	2.80897	0.0415663	0.966844
ENSG00000232640																							ENSG00000232640	0.71879	-0.677818	0.47429	-1.42912	0.152969							ENSG00000232640	0.901779	-0.197606	0.376926	-0.524258	0.600099
ENSG00000232642																							ENSG00000232642	0.0956044	0.197256	1.245	0.158439	0.874111							ENSG00000232642	0.0692662	0.279469	1.18573	0.235693	0.813671
ENSG00000232644																																			ENSG00000232644	0.0102978	0.0762704	2.9589	0.0257766	0.979436
ENSG00000232663																							ENSG00000232663	0.0209487	-0.0967396	3.22287	-0.0300167	0.976054							ENSG00000232663	0.025204	0.182204	2.82128	0.0645822	0.948507
ENSG00000232667		1	-0.0757486	0.0538411	0.159459																		ENSG00000232667	1037.35	0.135531	0.0558661	2.42599	0.0152666	0.119884						ENSG00000232667	986.316	0.254744	0.0462389	5.50931	3.60238e-08	2.62814e-06
ENSG00000232668																																			ENSG00000232668	0.00202398	0.147956	2.9589	0.0500038	0.960119
ENSG00000232675																							ENSG00000232675	0.00308925	0.00340572	3.22287	0.00105674	0.999157
ENSG00000232680																							ENSG00000232680	0.867654	-0.471417	0.479384	-0.98338	0.325421							ENSG00000232680	1.15809	-0.506402	0.358986	-1.41064	0.15835	0.354565
ENSG00000232682																							ENSG00000232682	0.730136	-0.998013	0.500437	-1.99428	0.046121							ENSG00000232682	0.783169	0.502781	0.413194	1.21682	0.223674
ENSG00000232692																							ENSG00000232692	0.40849	-0.288288	0.5397	-0.534163	0.593229							ENSG00000232692	0.493336	-0.253294	0.441022	-0.574335	0.565741
ENSG00000232693																							ENSG00000232693	0.348571	0.0576885	0.502719	0.114753	0.908641							ENSG00000232693	0.358941	0.0475867	0.412384	0.115394	0.908133
ENSG00000232696																							ENSG00000232696	0.191209	0.0972315	0.773575	0.125691	0.899976							ENSG00000232696	0.152776	0.383593	0.735471	0.521562	0.601975
ENSG00000232702																							ENSG00000232702	3.37	0.0170551	0.273173	0.0624334	0.950218							ENSG00000232702	2.83131	0.976248	0.24715	3.95003	7.81414e-05	0.00131288
ENSG00000232710		2	0.0204494	0.013317	0.12464																		ENSG00000232710	157.59	-0.00234613	0.107442	-0.0218363	0.982579	0.99239						ENSG00000232710	160.266	0.098133	0.0928176	1.05727	0.29039	0.520629
ENSG00000232716																							ENSG00000232716	0.697072	-0.392866	0.493742	-0.79569	0.426212							ENSG00000232716	0.738918	0.171634	0.378712	0.453204	0.650402
ENSG00000232719																							ENSG00000232719	0.440546	-0.489355	0.627458	-0.779902	0.435448							ENSG00000232719	0.516679	-0.015543	0.52459	-0.0296289	0.976363
ENSG00000232721																							ENSG00000232721	264.621	0.0278912	0.108032	0.258175	0.796272	0.910228						ENSG00000232721	264.217	0.146626	0.0804221	1.8232	0.0682731	0.204075
ENSG00000232732																							ENSG00000232732	3.72272	-0.331635	0.221497	-1.49724	0.134331							ENSG00000232732	3.82799	0.291334	0.172917	1.68482	0.0920242	0.248857
ENSG00000232736																							ENSG00000232736	0.594995	0.299457	0.500073	0.598826	0.549289							ENSG00000232736	0.536532	0.345136	0.468658	0.736434	0.461467
ENSG00000232738																							ENSG00000232738	0.124543	-0.290213	0.978443	-0.296607	0.766767							ENSG00000232738	0.135704	0.207396	0.757676	0.273727	0.784294
ENSG00000232739																							ENSG00000232739	0.432487	0.836918	0.873464	0.95816	0.337982							ENSG00000232739	0.308332	0.4592	0.822418	0.558353	0.576603
ENSG00000232748																							ENSG00000232748	2.53809	-0.13792	0.264811	-0.520826	0.602488							ENSG00000232748	2.93074	-0.260959	0.219542	-1.18865	0.234578	0.455952
ENSG00000232749																							ENSG00000232749	0.0523563	-0.183497	2.20357	-0.0832726	0.933635							ENSG00000232749	0.0672945	0.173312	1.66377	0.104168	0.917036
ENSG00000232750																																			ENSG00000232750	0.00439956	0.130035	2.9589	0.043947	0.964947
ENSG00000232751																							ENSG00000232751	0.755131	0.376249	0.483687	0.777877	0.436641							ENSG00000232751	0.653786	0.362964	0.406999	0.891804	0.372498
ENSG00000232754																							ENSG00000232754	0.272391	-0.620187	0.677448	-0.915476	0.359942							ENSG00000232754	0.327683	0.144112	0.49608	0.290501	0.771433
ENSG00000232760																							ENSG00000232760	0.675273	0.84881	0.480819	1.76534	0.0775063							ENSG00000232760	0.609794	-0.167974	0.454639	-0.369467	0.711779
ENSG00000232765																							ENSG00000232765	0.0491405	0.0368742	1.68978	0.021822	0.98259							ENSG00000232765	0.0448272	0.157255	1.3789	0.114044	0.909203
ENSG00000232806																							ENSG00000232806	0.0736311	-0.0382054	1.87852	-0.020338	0.983774							ENSG00000232806	0.0623406	0.26239	1.45884	0.179862	0.857261
ENSG00000232807		1	-0.014779	0.027649	0.592981																		ENSG00000232807	38.0214	0.0183771	0.07594	0.241995	0.808784	0.916326						ENSG00000232807	38.8262	0.0620179	0.0618329	1.00299	0.315865	0.547118
ENSG00000232811																							ENSG00000232811	1.42189	-0.34599	0.345957	-1.0001	0.317264							ENSG00000232811	1.75723	-0.351174	0.260885	-1.34609	0.178273	0.382365
ENSG00000232821																							ENSG00000232821	0.0279552	0.106959	3.22287	0.0331874	0.973525							ENSG00000232821	0.037537	0.0150916	2.42964	0.00621145	0.995044
ENSG00000232828																							ENSG00000232828	3.08502	-0.175066	0.206459	-0.847947	0.396468							ENSG00000232828	3.32163	-0.00749842	0.16493	-0.0454642	0.963737	0.984842
ENSG00000232835																																			ENSG00000232835	0.012146	0.0762704	2.9589	0.0257766	0.979436
ENSG00000232855																							ENSG00000232855	61.537	-0.00451774	0.0713438	-0.0633235	0.949509	0.980285						ENSG00000232855	64.941	-0.0395173	0.0558877	-0.707084	0.479514	0.692176
ENSG00000232862																							ENSG00000232862	0.44396	-0.457162	0.588762	-0.77648	0.437465							ENSG00000232862	0.5052	0.0149931	0.495113	0.0302821	0.975842
ENSG00000232876		1	-0.0281333	0.0190165	0.13903																		ENSG00000232876	5.19094	0.00161001	0.178347	0.0090274	0.992797							ENSG00000232876	5.11704	0.222925	0.140394	1.58785	0.11232	0.284256
ENSG00000232884																							ENSG00000232884	32.2241	0.0361732	0.0759952	0.475993	0.634079	0.824371						ENSG00000232884	33.8651	-0.0494022	0.0648413	-0.761893	0.446124	0.665908
ENSG00000232889																							ENSG00000232889	0.0207905	0.160379	2.99167	0.0536084	0.957247							ENSG00000232889	0.0220079	0.0637933	2.67399	0.0238569	0.980967
ENSG00000232891																							ENSG00000232891	0.989813	-0.418018	0.37081	-1.12731	0.259611							ENSG00000232891	1.12745	-0.0469256	0.276809	-0.169524	0.865385	0.9364
ENSG00000232896																							ENSG00000232896	0.0545996	-0.0098542	2.33537	-0.00421954	0.996633							ENSG00000232896	0.0670539	0.00568602	1.96435	0.0028946	0.99769
ENSG00000232897																							ENSG00000232897	0.1308	0.562434	1.26876	0.443293	0.657554							ENSG00000232897	0.0893255	0.135215	1.4789	0.0914295	0.927151
ENSG00000232900																							ENSG00000232900	1.2073	1.89743	0.668199	2.83963	0.00451663							ENSG00000232900	0.56326	0.908122	0.538992	1.68485	0.0920172
ENSG00000232905																							ENSG00000232905	0.486149	0.0981604	0.589555	0.166499	0.867764							ENSG00000232905	0.457114	0.162361	0.486362	0.333827	0.73851
ENSG00000232906																							ENSG00000232906	0.21624	-0.136575	1.11382	-0.122618	0.902409							ENSG00000232906	0.221282	0.168626	0.845111	0.199531	0.841847
ENSG00000232909																							ENSG00000232909	0.042458	-0.141759	2.14303	-0.0661489	0.947259							ENSG00000232909	0.0623988	0.12557	1.39801	0.0898211	0.928429
ENSG00000232926																							ENSG00000232926	0.0539058	0.0803146	2.07229	0.0387564	0.969085							ENSG00000232926	0.108081	-0.255322	1.19524	-0.213615	0.830847
ENSG00000232930																							ENSG00000232930	0.0761117	0.0335897	1.2576	0.0267094	0.978692							ENSG00000232930	0.0526058	0.304473	1.41835	0.214667	0.830027
ENSG00000232934		1	-0.0390751	0.0268636	0.145787																		ENSG00000232934	20.868	-0.120431	0.0965223	-1.24771	0.212139	0.487557						ENSG00000232934	21.2289	0.181713	0.0796867	2.28034	0.0225877	0.0947542
ENSG00000232935																							ENSG00000232935	0.149556	0.44537	0.818816	0.54392	0.586497							ENSG00000232935	0.102085	0.270087	0.961417	0.280926	0.778767
ENSG00000232937																							ENSG00000232937	0.609355	0.139008	0.422813	0.328769	0.742331							ENSG00000232937	0.632715	-0.0679952	0.355918	-0.191042	0.848493
ENSG00000232939																							ENSG00000232939	0.027701	-0.120103	3.22287	-0.0372658	0.970273							ENSG00000232939	0.0496107	0.0798505	2.4897	0.0320723	0.974414
ENSG00000232944																							ENSG00000232944	0.01643	-0.108421	3.22287	-0.0336412	0.973163							ENSG00000232944	0.0217456	0.193889	2.48532	0.0780138	0.937817
ENSG00000232949																							ENSG00000232949	2.25493	0.0119347	0.269247	0.0443261	0.964644							ENSG00000232949	2.2841	0.0984548	0.227486	0.432794	0.665164	0.823988
ENSG00000232952																							ENSG00000232952	3.03953	-0.197094	0.203854	-0.966838	0.333625							ENSG00000232952	3.04594	0.291316	0.179912	1.61921	0.105402	0.272218
ENSG00000232969																							ENSG00000232969	0.0216024	-0.0666838	3.22287	-0.0206908	0.983492							ENSG00000232969	0.02288	0.182206	2.65426	0.0686467	0.945271
ENSG00000232978																							ENSG00000232978	0.0115303	-0.0733765	3.22287	-0.0227675	0.981836							ENSG00000232978	0.0100871	0.212604	2.9589	0.0718525	0.942719
ENSG00000232979																							ENSG00000232979	0.00855241	0.0518358	3.22287	0.0160838	0.987168							ENSG00000232979	0.00563313	0.141716	2.9589	0.047895	0.9618
ENSG00000232983																							ENSG00000232983	0.0105108	-0.0733765	3.22287	-0.0227675	0.981836							ENSG00000232983	0.0385738	-0.0390031	2.11671	-0.0184263	0.985299
ENSG00000232986																							ENSG00000232986	0.00206898	-0.0383317	3.22287	-0.0118937	0.99051							ENSG00000232986	0.00598908	0.141716	2.9589	0.047895	0.9618
ENSG00000232993																							ENSG00000232993	0.620155	-0.83824	0.52555	-1.59498	0.110718							ENSG00000232993	0.640085	0.618706	0.416723	1.48469	0.137625
ENSG00000232995		2	-0.0141802	0.0136563	0.299101																		ENSG00000232995	49.5724	0.116851	0.069549	1.68012	0.092933	0.319898						ENSG00000232995	49.7262	0.0565241	0.059767	0.945741	0.344281	0.575211
ENSG00000233005																							ENSG00000233005	8.52954	-0.0557301	0.150148	-0.371168	0.710513	0.8674						ENSG00000233005	8.97745	0.013353	0.112734	0.118447	0.905714	0.956431
ENSG00000233017																							ENSG00000233017	0.474685	0.25003	0.610174	0.409768	0.681976							ENSG00000233017	0.458226	0.0686672	0.504151	0.136204	0.89166
ENSG00000233018																							ENSG00000233018	0.138679	-0.146625	1.13511	-0.129172	0.897221							ENSG00000233018	0.135278	0.231535	0.924262	0.250508	0.802194
ENSG00000233028																							ENSG00000233028	1.33472	0.410651	0.33532	1.22466	0.220705							ENSG00000233028	1.23172	0.127164	0.312671	0.406702	0.684227	0.835453
ENSG00000233029																							ENSG00000233029	0.386961	-0.552851	0.696347	-0.79393	0.427236							ENSG00000233029	0.472996	0.0163372	0.541202	0.0301869	0.975918
ENSG00000233030																							ENSG00000233030	5.73891	-0.256306	0.199071	-1.28751	0.197916							ENSG00000233030	6.6963	-0.219198	0.156914	-1.39693	0.162434	0.360921
ENSG00000233031																							ENSG00000233031	0.00256174	-0.0383317	3.22287	-0.0118937	0.99051							ENSG00000233031	0.026631	-0.00192199	2.58129	-0.000744587	0.999406
ENSG00000233044																							ENSG00000233044	1.0232	0.350114	0.305488	1.14608	0.251761							ENSG00000233044	0.995882	-0.0317519	0.258278	-0.122937	0.902157
ENSG00000233055																							ENSG00000233055	1.39779	0.395235	0.384525	1.02785	0.30402							ENSG00000233055	1.30226	0.1033	0.315652	0.327259	0.743472	0.870771
ENSG00000233060																							ENSG00000233060	0.360305	-0.204505	0.443369	-0.461252	0.644618							ENSG00000233060	0.410981	-0.0698966	0.360754	-0.193752	0.84637
ENSG00000233064																							ENSG00000233064	0.299379	0.401081	0.548849	0.730767	0.464922							ENSG00000233064	0.279236	0.0139707	0.53858	0.0259399	0.979305
ENSG00000233068																							ENSG00000233068	8.45828	-0.00712624	0.163783	-0.0435103	0.965295	0.98593						ENSG00000233068	9.05709	-0.0769256	0.126032	-0.610367	0.541619	0.739901
ENSG00000233081																							ENSG00000233081	6.29284	0.383493	0.1742	2.20145	0.0277042	0.1678						ENSG00000233081	6.27185	-0.123796	0.148206	-0.8353	0.403549	0.628372
ENSG00000233082																							ENSG00000233082	0.00731339	-0.0199575	3.22287	-0.00619246	0.995059							ENSG00000233082	0.028994	-0.0263076	2.75048	-0.0095647	0.992369
ENSG00000233085																							ENSG00000233085	0.0437369	-0.201873	2.79296	-0.072279	0.94238							ENSG00000233085	0.0588237	0.215661	1.87888	0.114781	0.908618
ENSG00000233090																							ENSG00000233090	0.316426	-0.151011	0.55112	-0.274007	0.784079							ENSG00000233090	0.390033	-0.241854	0.415629	-0.581899	0.560635
ENSG00000233096																							ENSG00000233096	0.0158861	-0.0967396	3.22287	-0.0300167	0.976054							ENSG00000233096	0.0216771	0.164282	2.90974	0.0564594	0.954976
ENSG00000233099																							ENSG00000233099	0.00733603	-0.0199575	3.22287	-0.00619246	0.995059							ENSG00000233099	0.0141468	0.0996336	2.9589	0.0336726	0.973138
ENSG00000233103																																			ENSG00000233103	0.00465764	0.130035	2.9589	0.043947	0.964947
ENSG00000233109																							ENSG00000233109	0.102809	0.250674	1.72329	0.145462	0.884346							ENSG00000233109	0.0728291	0.183972	1.83492	0.100262	0.920137
ENSG00000233138																							ENSG00000233138	0.0143222	-0.0433206	3.22287	-0.0134416	0.989275							ENSG00000233138	0.0132501	0.194683	2.9589	0.0657957	0.947541
ENSG00000233139																							ENSG00000233139	0.343272	0.370263	0.65447	0.565745	0.571567							ENSG00000233139	0.29775	0.288711	0.61506	0.469403	0.638782
ENSG00000233144																							ENSG00000233144	0.285591	0.139379	0.520466	0.267797	0.788856							ENSG00000233144	0.276014	0.0999825	0.411162	0.243171	0.807873
ENSG00000233145																							ENSG00000233145	0.0190044	-0.0132648	3.22287	-0.00411584	0.996716							ENSG00000233145	0.0178237	0.15884	2.9589	0.0536821	0.957188
ENSG00000233157																							ENSG00000233157	0.737174	-0.0154084	0.675738	-0.0228023	0.981808							ENSG00000233157	0.647974	0.704611	0.517643	1.36119	0.173454
ENSG00000233170																							ENSG00000233170	18.0828	0.140219	0.0813526	1.7236	0.0847798	0.305816						ENSG00000233170	17.4889	0.174575	0.0681318	2.56232	0.0103976	0.0542658
ENSG00000233178																							ENSG00000233178	9.89614	0.05802	0.118907	0.487942	0.625591	0.820205						ENSG00000233178	10.11	0.0255047	0.102343	0.249207	0.8032	0.903624
ENSG00000233179																							ENSG00000233179	0.0498948	-0.213555	2.94194	-0.0725898	0.942133							ENSG00000233179	0.0553357	0.245263	2.00937	0.12206	0.902852
ENSG00000233183																							ENSG00000233183	15.9055	0.130972	0.122149	1.07223	0.283616	0.565009						ENSG00000233183	15.4352	0.174055	0.105756	1.64583	0.0997997	0.26258
ENSG00000233191																							ENSG00000233191	7.315	-0.0360598	0.182083	-0.19804	0.843014	0.933743						ENSG00000233191	7.40004	0.148937	0.148357	1.00391	0.315422	0.54663
ENSG00000233196																							ENSG00000233196	0.0118153	-0.0733765	3.22287	-0.0227675	0.981836							ENSG00000233196	0.0136286	0.176761	2.9589	0.0597389	0.952364
ENSG00000233214																							ENSG00000233214	0.916498	0.407723	0.416136	0.979783	0.327193							ENSG00000233214	1.05205	-0.573431	0.31049	-1.84686	0.0647676
ENSG00000233216																							ENSG00000233216	0.410781	0.548022	0.51765	1.05867	0.289749							ENSG00000233216	0.403991	-0.175669	0.452656	-0.388084	0.697954
ENSG00000233222																							ENSG00000233222	0.281716	0.132066	0.65879	0.200468	0.841114							ENSG00000233222	0.293769	0.111508	0.542358	0.205598	0.837105
ENSG00000233230																							ENSG00000233230	116.805	-0.0170972	0.0598962	-0.285448	0.775301	0.900211						ENSG00000233230	118.225	0.127116	0.0467987	2.71624	0.00660281	0.039263
ENSG00000233234																							ENSG00000233234	0.015118	-0.0733765	3.22287	-0.0227675	0.981836							ENSG00000233234	0.0153496	0.194683	2.9589	0.0657957	0.947541
ENSG00000233235																							ENSG00000233235	0.479553	-0.266426	0.42875	-0.621403	0.534335							ENSG00000233235	0.576094	-0.303372	0.353766	-0.85755	0.391141
ENSG00000233242																							ENSG00000233242	2.23938	-0.130884	0.238671	-0.548389	0.583425							ENSG00000233242	2.22106	0.298817	0.202615	1.47481	0.140265	0.327974
ENSG00000233250																							ENSG00000233250	7.28285	-0.0923182	0.138562	-0.66626	0.505245	0.747141						ENSG00000233250	8.0904	-0.140291	0.10678	-1.31383	0.188902	0.396557
ENSG00000233251																							ENSG00000233251	16.2035	-0.0548202	0.116764	-0.469495	0.638716	0.826265						ENSG00000233251	17.031	0.00750315	0.0988164	0.0759302	0.939475	0.972645
ENSG00000233256																							ENSG00000233256	0.33873	-0.615584	0.640421	-0.961217	0.336443							ENSG00000233256	0.425879	-0.0982139	0.45316	-0.216731	0.828418
ENSG00000233258																																			ENSG00000233258	0.00559894	0.130035	2.9589	0.043947	0.964947
ENSG00000233264		1	0.0389295	0.0305412	0.20243																		ENSG00000233264	3.83967	-0.232972	0.236886	-0.983479	0.325372							ENSG00000233264	4.1926	-0.0119367	0.187677	-0.0636023	0.949287	0.977494
ENSG00000233287																							ENSG00000233287	2.24434	0.384244	0.277647	1.38393	0.16638							ENSG00000233287	2.20375	-0.0715604	0.222496	-0.321625	0.747737	0.873334
ENSG00000233288																							ENSG00000233288	1.55283	0.302905	0.394312	0.768186	0.442377							ENSG00000233288	1.45307	0.191023	0.350653	0.544764	0.585916	0.771825
ENSG00000233290																							ENSG00000233290	0.147836	0.297524	0.853799	0.348471	0.727486							ENSG00000233290	0.147037	-0.105331	0.781552	-0.134772	0.892792
ENSG00000233292																							ENSG00000233292	0.365914	-0.143172	0.713657	-0.200617	0.840998							ENSG00000233292	0.375327	0.192859	0.59583	0.323681	0.74618
ENSG00000233293																							ENSG00000233293	0.0352436	0.340713	3.16485	0.107655	0.914269							ENSG00000233293	0.0265424	0.0277901	2.9589	0.00939204	0.992506
ENSG00000233330																							ENSG00000233330	0.106066	0.155518	1.32722	0.117176	0.906721							ENSG00000233330	0.0718805	0.362881	1.65167	0.219705	0.826101
ENSG00000233332																							ENSG00000233332	0.0465625	-0.106717	2.9815	-0.035793	0.971447							ENSG00000233332	0.0440701	0.234374	2.74556	0.0853647	0.931971
ENSG00000233340																							ENSG00000233340	0.0103832	-0.0733765	3.22287	-0.0227675	0.981836							ENSG00000233340	0.00911358	0.212604	2.9589	0.0718525	0.942719
ENSG00000233342																							ENSG00000233342	0.0496627	0.0669277	2.53663	0.0263845	0.978951							ENSG00000233342	0.0390041	0.15725	2.25366	0.0697755	0.944372
ENSG00000233351																							ENSG00000233351	0.564933	0.154412	0.409533	0.377044	0.706141							ENSG00000233351	0.61205	-0.19463	0.344008	-0.565773	0.571548
ENSG00000233358																							ENSG00000233358	0.309656	1.22469	0.819367	1.49468	0.134998							ENSG00000233358	0.176084	0.336308	0.832487	0.403979	0.686228
ENSG00000233363																							ENSG00000233363	0.00568961	-0.0500133	3.22287	-0.0155183	0.987619							ENSG00000233363	0.00499381	0.189241	2.9589	0.0639565	0.949005
ENSG00000233365																																			ENSG00000233365	0.0124524	0.0941918	2.9589	0.0318334	0.974605
ENSG00000233372																							ENSG00000233372	0.0179204	-0.0967396	3.22287	-0.0300167	0.976054							ENSG00000233372	0.0211899	0.200124	2.9589	0.0676348	0.946076
ENSG00000233376																							ENSG00000233376	13.9535	0.141731	0.135457	1.04632	0.295414	0.57476						ENSG00000233376	14.0532	0.0264347	0.102667	0.25748	0.796808	0.900367
ENSG00000233379																							ENSG00000233379	0.693346	-0.260488	0.511996	-0.508769	0.610914							ENSG00000233379	0.657521	0.548193	0.419568	1.30657	0.19136
ENSG00000233383																							ENSG00000233383	0.169494	-0.00632251	1.05911	-0.00596963	0.995237							ENSG00000233383	0.15507	0.350843	0.997321	0.351785	0.724999
ENSG00000233388																							ENSG00000233388	0.438768	0.593158	0.600842	0.987211	0.323539							ENSG00000233388	0.364603	0.299225	0.553472	0.540632	0.588761
ENSG00000233393		2	0.0024511	0.00504337	0.626964																		ENSG00000233393	7.9576	-0.623851	0.227332	-2.74423	0.00606528	0.0711255						ENSG00000233393	8.50419	0.317025	0.195951	1.61788	0.105689	0.272575
ENSG00000233397																							ENSG00000233397	0.0270348	-0.048309	3.07266	-0.0157222	0.987456							ENSG00000233397	0.0310918	0.175967	2.50864	0.0701445	0.944079
ENSG00000233403																							ENSG00000233403	0.00204442	-0.0383317	3.22287	-0.0118937	0.99051							ENSG00000233403	0.00179327	0.177559	2.9589	0.0600085	0.952149
ENSG00000233406																							ENSG00000233406	2.10218	-0.306822	0.251967	-1.21771	0.223336							ENSG00000233406	2.22345	0.157451	0.211193	0.74553	0.455951	0.672449
ENSG00000233411																							ENSG00000233411	1.91511	-0.367306	0.279723	-1.31311	0.189147							ENSG00000233411	2.23516	-0.174477	0.229807	-0.759233	0.447713	0.666678
ENSG00000233415		1	0.00702125	0.0123183	0.568688																		ENSG00000233415	97.9369	-0.0391808	0.112293	-0.348916	0.727152	0.875209						ENSG00000233415	99.1312	0.143774	0.0930136	1.54573	0.122171	0.300356
ENSG00000233420																							ENSG00000233420	0.103868	0.317479	1.50711	0.210655	0.833157							ENSG00000233420	0.0744158	0.225371	1.57265	0.143307	0.886048
ENSG00000233423																							ENSG00000233423	0.359224	0.184824	0.630935	0.292937	0.76957							ENSG00000233423	0.399408	-0.179281	0.508239	-0.352749	0.724276
ENSG00000233424																							ENSG00000233424	0.22443	-0.49299	2.06426	-0.238822	0.811244							ENSG00000233424	0.172475	0.944977	2.50437	0.377331	0.705928
ENSG00000233427																							ENSG00000233427	7.34219	-0.25194	0.131357	-1.91797	0.0551142	0.242304						ENSG00000233427	7.80405	0.12014	0.107051	1.12227	0.261748	0.488482
ENSG00000233447																							ENSG00000233447	0.0561732	0.122053	1.84421	0.0661818	0.947233							ENSG00000233447	0.0468071	0.139799	1.50233	0.0930544	0.92586
ENSG00000233454																							ENSG00000233454	0.0764766	0.0636457	1.30662	0.04871	0.96115							ENSG00000233454	0.0827012	0.0344167	1.05975	0.0324761	0.974092
ENSG00000233455																							ENSG00000233455	0.0475284	-0.183498	2.55747	-0.0717497	0.942801							ENSG00000233455	0.0552588	0.209372	2.139	0.0978834	0.922025
ENSG00000233457																							ENSG00000233457	0.815667	0.150366	0.434692	0.345915	0.729407							ENSG00000233457	0.80769	0.0555642	0.363506	0.152856	0.878512
ENSG00000233459																							ENSG00000233459	4.62514	-0.0661406	0.191454	-0.345465	0.729745							ENSG00000233459	4.94512	-0.0418393	0.154825	-0.270236	0.786978	0.894805
ENSG00000233461																							ENSG00000233461	134.647	0.089794	0.0498137	1.8026	0.0714517	0.279391						ENSG00000233461	137.822	0.00713188	0.0414708	0.171973	0.863458	0.935816
ENSG00000233470																							ENSG00000233470	0.00560505	0.0334616	3.22287	0.0103825	0.991716
ENSG00000233472																							ENSG00000233472	0.00285975	-0.0383317	3.22287	-0.0118937	0.99051							ENSG00000233472	0.00251103	0.177559	2.9589	0.0600085	0.952149
ENSG00000233478																							ENSG00000233478	0.100152	0.424318	1.44667	0.293307	0.769288							ENSG00000233478	0.101867	-0.0918138	1.24459	-0.0737704	0.941193
ENSG00000233479																							ENSG00000233479	0.00202041	-0.0383317	3.22287	-0.0118937	0.99051							ENSG00000233479	0.00889924	0.123795	2.9589	0.0418382	0.966628
ENSG00000233482																							ENSG00000233482	0.00538026	-0.00827587	3.22287	-0.00256786	0.997951							ENSG00000233482	0.0287932	-0.0199583	2.9589	-0.00674519	0.994618
ENSG00000233484																							ENSG00000233484	0.00375833	0.0334616	3.22287	0.0103825	0.991716							ENSG00000233484	0.00227495	0.147956	2.9589	0.0500038	0.960119
ENSG00000233494																							ENSG00000233494	6.35291	-0.625249	0.242955	-2.57352	0.0100669	0.095409						ENSG00000233494	6.0064	0.896214	0.199923	4.48281	7.36681e-06	0.000202357
ENSG00000233502																							ENSG00000233502	0.0380051	0.0902927	2.05052	0.0440341	0.964877							ENSG00000233502	0.035781	0.0646709	1.7048	0.0379346	0.96974
ENSG00000233511																							ENSG00000233511	0.00206898	-0.0383317	3.22287	-0.0118937	0.99051							ENSG00000233511	0.00181526	0.177559	2.9589	0.0600085	0.952149
ENSG00000233514																							ENSG00000233514	4.38468	-0.144073	0.245072	-0.587879	0.556613							ENSG00000233514	3.89907	0.816604	0.214976	3.79859	0.000145523	0.00213997
ENSG00000233516																							ENSG00000233516	0.00749575	0.0334616	3.22287	0.0103825	0.991716							ENSG00000233516	0.00710898	0.0941918	2.9589	0.0318334	0.974605
ENSG00000233517																							ENSG00000233517	0.300381	1.41854	0.766218	1.85136	0.0641178							ENSG00000233517	0.128777	0.38984	0.753481	0.517385	0.604887
ENSG00000233519																							ENSG00000233519	0.0270854	0.118641	3.07103	0.0386322	0.969184							ENSG00000233519	0.0175664	0.129237	2.9589	0.0436773	0.965162
ENSG00000233536																							ENSG00000233536	0.132037	0.180585	1.0963	0.164723	0.869162							ENSG00000233536	0.147221	-0.137715	0.872409	-0.157856	0.87457
ENSG00000233538																							ENSG00000233538	0.145487	-0.230101	1.12696	-0.204178	0.838214							ENSG00000233538	0.132957	0.412291	0.999917	0.412325	0.680101
ENSG00000233539																							ENSG00000233539	1.91013	0.158281	0.295396	0.535827	0.592078							ENSG00000233539	1.81156	0.253519	0.257092	0.986102	0.324083	0.555613
ENSG00000233542																							ENSG00000233542	0.484017	-0.820624	0.649206	-1.26404	0.206215							ENSG00000233542	0.610708	-0.0832122	0.449003	-0.185327	0.852973
ENSG00000233547		1	0.0198124	0.0387225	0.608896																		ENSG00000233547	13.3191	0.0632645	0.125326	0.504799	0.6137	0.813611						ENSG00000233547	13.5318	0.0501031	0.0987039	0.50761	0.611727	0.790022
ENSG00000233558																							ENSG00000233558	36.189	-0.213543	0.132872	-1.60714	0.108025	0.345945						ENSG00000233558	34.0598	0.598183	0.119256	5.01597	5.2767e-07	2.39015e-05
ENSG00000233569		2	0.0022535	0.0145104	0.876583																		ENSG00000233569	65.9613	-0.0181956	0.119638	-0.152089	0.879117	0.949158						ENSG00000233569	72.0285	-0.150047	0.0974392	-1.5399	0.123585	0.302591
ENSG00000233574																							ENSG00000233574	0.00257773	-0.0383317	3.22287	-0.0118937	0.99051							ENSG00000233574	0.00225109	0.177559	2.9589	0.0600085	0.952149
ENSG00000233577																							ENSG00000233577	0.0127978	0.100266	3.22287	0.0311108	0.975181							ENSG00000233577	0.0093301	0.135476	2.9589	0.0457861	0.963481
ENSG00000233583																							ENSG00000233583	0.00870641	-0.0616949	3.22287	-0.0191429	0.984727							ENSG00000233583	0.0152754	0.129237	2.9589	0.0436773	0.965162
ENSG00000233586																							ENSG00000233586	0.702841	0.11734	0.417814	0.280842	0.778832							ENSG00000233586	0.783112	-0.384866	0.329417	-1.16832	0.242677
ENSG00000233589																							ENSG00000233589	0.17233	-0.0647361	1.00548	-0.0643831	0.948665							ENSG00000233589	0.22356	-0.193859	0.824376	-0.235158	0.814086
ENSG00000233625																							ENSG00000233625	0.760085	-0.320919	0.426165	-0.75304	0.451426							ENSG00000233625	0.836239	0.0744647	0.354485	0.210064	0.833617
ENSG00000233626																							ENSG00000233626	0.0104587	-0.0433206	3.22287	-0.0134416	0.989275							ENSG00000233626	0.0178927	0.122997	2.9589	0.0415685	0.966843
ENSG00000233632																							ENSG00000233632	0.00234758	0.00340572	3.22287	0.00105674	0.999157
ENSG00000233633																							ENSG00000233633	5.63554	-0.126813	0.180366	-0.703084	0.482003							ENSG00000233633	5.69919	0.207464	0.156208	1.32812	0.184138	0.390043
ENSG00000233635																							ENSG00000233635	0.00262194	0.00340572	3.22287	0.00105674	0.999157
ENSG00000233645																																			ENSG00000233645	0.0020399	0.147956	2.9589	0.0500038	0.960119
ENSG00000233648																							ENSG00000233648	0.122714	0.234004	1.41851	0.164964	0.868972							ENSG00000233648	0.0600211	0.410405	1.6866	0.243332	0.807748
ENSG00000233651																							ENSG00000233651	0.0167236	0.0818916	3.22287	0.0254096	0.979728							ENSG00000233651	0.0284254	-0.0740529	2.55381	-0.028997	0.976867
ENSG00000233656																							ENSG00000233656	0.48917	-0.0911561	0.565555	-0.16118	0.871952							ENSG00000233656	0.527479	0.000232931	0.446368	0.000521838	0.999584
ENSG00000233663																							ENSG00000233663	0.00753198	0.02178	3.22287	0.00675795	0.994608							ENSG00000233663	0.00232354	0.177559	2.9589	0.0600085	0.952149
ENSG00000233665																							ENSG00000233665	0.736764	0.781485	0.379013	2.06189	0.0392178							ENSG00000233665	0.759632	-0.56502	0.330094	-1.71169	0.0869531
ENSG00000233668																							ENSG00000233668	3.10774	0.424364	0.233424	1.818	0.0690646							ENSG00000233668	2.7056	0.361704	0.201903	1.79148	0.0732169	0.214199
ENSG00000233674																							ENSG00000233674	3.21158	-0.0781597	0.547146	-0.14285	0.886409							ENSG00000233674	3.54204	-0.14028	0.395404	-0.354777	0.722757	0.858707
ENSG00000233683																							ENSG00000233683	0.00296402	-0.0383317	3.22287	-0.0118937	0.99051							ENSG00000233683	0.00260058	0.177559	2.9589	0.0600085	0.952149
ENSG00000233691																							ENSG00000233691	0.197579	0.0905386	0.942201	0.0960927	0.923447							ENSG00000233691	0.150986	0.374221	0.86986	0.430208	0.667045
ENSG00000233703																							ENSG00000233703	0.0377168	-0.0349222	2.66617	-0.0130983	0.989549							ENSG00000233703	0.0321703	0.222697	2.1752	0.10238	0.918455
ENSG00000233706																							ENSG00000233706	0.122992	0.252379	1.13946	0.221491	0.82471							ENSG00000233706	0.127596	-0.0383864	0.9484	-0.0404749	0.967714
ENSG00000233708																							ENSG00000233708	0.129634	0.0320077	1.35988	0.0235372	0.981222							ENSG00000233708	0.135929	0.132171	1.26884	0.104167	0.917037
ENSG00000233710																							ENSG00000233710	0.0509312	0.0969843	2.35991	0.0410966	0.967219							ENSG00000233710	0.0364743	0.157248	2.4433	0.0643591	0.948684
ENSG00000233712																							ENSG00000233712	0.063889	-0.146748	2.02119	-0.0726049	0.942121							ENSG00000233712	0.0552551	0.304472	1.70386	0.178695	0.858177
ENSG00000233713																							ENSG00000233713	0.00237496	-0.0383317	3.22287	-0.0118937	0.99051							ENSG00000233713	0.00415494	0.159638	2.9589	0.0539518	0.956974
ENSG00000233714																							ENSG00000233714	0.0978375	0.262356	1.50954	0.173798	0.862024							ENSG00000233714	0.0851256	0.118198	1.62649	0.0726707	0.942068
ENSG00000233720																																			ENSG00000233720	0.00675387	0.130035	2.9589	0.043947	0.964947
ENSG00000233721																							ENSG00000233721	0.166486	-0.00632236	0.918935	-0.00688009	0.994511							ENSG00000233721	0.183274	-0.179793	0.735362	-0.244496	0.806847
ENSG00000233724																							ENSG00000233724	0.161674	-0.233386	1.29931	-0.179624	0.857448							ENSG00000233724	0.243043	-0.297083	0.734089	-0.404696	0.685701
ENSG00000233728																							ENSG00000233728	0.304469	-0.179947	0.643838	-0.279491	0.779868							ENSG00000233728	0.373735	-0.100676	0.469185	-0.214576	0.830098
ENSG00000233739																							ENSG00000233739	0.10349	-0.0431939	1.63115	-0.0264806	0.978874							ENSG00000233739	0.0916251	0.279467	1.46464	0.19081	0.848675
ENSG00000233754																							ENSG00000233754	0.476584	-0.927045	0.563706	-1.64455	0.100062							ENSG00000233754	0.560803	0.202455	0.422368	0.479333	0.631702
ENSG00000233755																							ENSG00000233755	0.0301065	-0.101726	2.57992	-0.0394301	0.968547							ENSG00000233755	0.0304836	0.217255	2.19103	0.0991565	0.921014
ENSG00000233775																							ENSG00000233775	3.23491	-0.225074	0.23439	-0.960255	0.336927							ENSG00000233775	3.07376	0.557106	0.197717	2.81769	0.00483707	0.0310334
ENSG00000233778																							ENSG00000233778	3.56968	0.146307	0.385325	0.379698	0.70417							ENSG00000233778	3.51	0.120168	0.340912	0.352489	0.724471	0.859571
ENSG00000233783																							ENSG00000233783	0.175121	0.0187444	1.17257	0.0159857	0.987246							ENSG00000233783	0.198148	0.0433503	0.89968	0.0481841	0.96157
ENSG00000233787																							ENSG00000233787	0.00627142	-0.0500133	3.22287	-0.0155183	0.987619							ENSG00000233787	0.00548471	0.189241	2.9589	0.0639565	0.949005
ENSG00000233799																							ENSG00000233799	3.55669	0.108548	0.174024	0.623751	0.532791							ENSG00000233799	3.90099	-0.263346	0.141867	-1.85628	0.0634131	0.194412
ENSG00000233805																																			ENSG00000233805	0.00647576	0.112113	2.9589	0.0378902	0.969775
ENSG00000233817																							ENSG00000233817	12.2399	0.163246	0.162813	1.00266	0.316025	0.593887						ENSG00000233817	13.3286	-0.264885	0.140344	-1.8874	0.0591066	0.185234
ENSG00000233820																							ENSG00000233820	4.02506	-0.273893	0.197626	-1.38591	0.165773							ENSG00000233820	4.45802	-0.0409784	0.153886	-0.26629	0.790016	0.896645
ENSG00000233824																							ENSG00000233824	0.00462577	0.0334616	3.22287	0.0103825	0.991716
ENSG00000233835																							ENSG00000233835	0.0157876	-0.0433206	3.22287	-0.0134416	0.989275							ENSG00000233835	0.0233236	0.105076	2.86628	0.0366595	0.970757
ENSG00000233836																							ENSG00000233836	9.65978	-0.17111	0.158493	-1.07961	0.280317	0.561835						ENSG00000233836	11.3996	-0.308034	0.131579	-2.34106	0.019229	0.0843186
ENSG00000233839																							ENSG00000233839	0.20897	0.326885	0.964898	0.338777	0.734778							ENSG00000233839	0.169585	0.245374	0.841461	0.291605	0.770589
ENSG00000233842																							ENSG00000233842	0.00233979	0.00340572	3.22287	0.00105674	0.999157
ENSG00000233845																							ENSG00000233845	0.540034	-0.381818	0.619611	-0.616222	0.537748							ENSG00000233845	0.689548	-0.440128	0.443339	-0.992756	0.320829
ENSG00000233849		1	0.0196093	0.0325361	0.546713																		ENSG00000233849	20.1869	0.0511271	0.0873297	0.585449	0.558246	0.779555						ENSG00000233849	21.2858	-0.0727005	0.0689059	-1.05507	0.291394	0.521746
ENSG00000233850																							ENSG00000233850	0.230915	-0.30041	0.737312	-0.407439	0.683686							ENSG00000233850	0.290114	-0.0393024	0.591465	-0.0664492	0.94702
ENSG00000233852																							ENSG00000233852	1.17749	-0.0563861	0.347486	-0.162268	0.871094							ENSG00000233852	1.2896	-0.106918	0.272174	-0.392831	0.694445	0.841834
ENSG00000233862																							ENSG00000233862	9.95537	0.142321	0.123482	1.15256	0.249091	0.530799						ENSG00000233862	9.95438	0.0482028	0.101885	0.473112	0.636133	0.805478
ENSG00000233866																							ENSG00000233866	0.00529422	-0.0500133	3.22287	-0.0155183	0.987619							ENSG00000233866	0.00464708	0.189241	2.9589	0.0639565	0.949005
ENSG00000233870																							ENSG00000233870	6.51901	-0.356211	0.259208	-1.37423	0.169371	0.433216						ENSG00000233870	5.68808	1.15031	0.229788	5.00593	5.55915e-07	2.49118e-05
ENSG00000233875																							ENSG00000233875	0.319504	0.0720404	0.673959	0.106891	0.914875							ENSG00000233875	0.356286	-0.246696	0.507759	-0.485852	0.627072
ENSG00000233884																							ENSG00000233884	2.21542	-0.469434	0.295961	-1.58613	0.112709							ENSG00000233884	2.51257	-0.0283984	0.230278	-0.123323	0.901852	0.954361
ENSG00000233887																							ENSG00000233887	0.0183969	-0.0132648	3.22287	-0.00411584	0.996716							ENSG00000233887	0.0114906	0.194683	2.9589	0.0657957	0.947541
ENSG00000233891																							ENSG00000233891	0.192948	0.596908	0.903359	0.660765	0.508763							ENSG00000233891	0.147418	0.0397288	0.725109	0.0547902	0.956306
ENSG00000233894																							ENSG00000233894	0.532171	0.348935	0.480159	0.726706	0.467406							ENSG00000233894	0.496058	0.270338	0.420641	0.642679	0.520432
ENSG00000233902																							ENSG00000233902	0.172453	0.0821423	0.99224	0.0827848	0.934023							ENSG00000233902	0.204694	-0.239961	0.740809	-0.323918	0.746
ENSG00000233906																																			ENSG00000233906	0.0020755	0.147956	2.9589	0.0500038	0.960119
ENSG00000233908																							ENSG00000233908	0.0401227	-0.153441	1.92607	-0.0796651	0.936504							ENSG00000233908	0.0550291	0.137252	1.41707	0.096856	0.922841
ENSG00000233912																							ENSG00000233912	51.416	-0.105294	0.0737899	-1.42695	0.153594	0.414275						ENSG00000233912	55.686	-0.0613653	0.059952	-1.02357	0.306036	0.536125
ENSG00000233919																							ENSG00000233919	0.0213021	0.142003	3.22287	0.0440612	0.964856							ENSG00000233919	0.0234324	-0.00192543	2.9589	-0.000650726	0.999481
ENSG00000233920																							ENSG00000233920	0.450774	0.587716	0.489399	1.20089	0.229793							ENSG00000233920	0.526638	-0.708021	0.379327	-1.86652	0.0619688
ENSG00000233928																							ENSG00000233928	0.524517	-0.263115	0.564906	-0.465767	0.641382							ENSG00000233928	0.477144	0.838101	0.504141	1.66244	0.0964256
ENSG00000233933																							ENSG00000233933	0.0163108	-0.108421	3.22287	-0.0336412	0.973163							ENSG00000233933	0.0161009	0.229728	2.9589	0.0776396	0.938115
ENSG00000233936																							ENSG00000233936	14.358	-0.678526	0.234449	-2.89413	0.00380209	0.053448						ENSG00000233936	19.0273	-0.432214	0.189636	-2.27918	0.0226565	0.0949947
ENSG00000233941																							ENSG00000233941	0.0152875	-0.0015832	3.22287	-0.000491241	0.999608							ENSG00000233941	0.0175814	0.129237	2.9589	0.0436773	0.965162
ENSG00000233942		1	-0.0108065	0.013502	0.423502																		ENSG00000233942	49.5226	0.279706	0.133719	2.09174	0.0364614	0.195517						ENSG00000233942	48.7218	0.00140523	0.110999	0.0126599	0.989899	0.995768
ENSG00000233960																							ENSG00000233960	0.0376348	0.00681692	2.18065	0.00312609	0.997506							ENSG00000233960	0.0355302	0.175171	2.28782	0.0765668	0.938968
ENSG00000233967		1	-0.0276048	0.0314616	0.380263																		ENSG00000233967	683.195	0.157107	0.0611716	2.5683	0.0102199	0.0961493						ENSG00000233967	690.757	-0.000975556	0.0488293	-0.0199789	0.98406	0.99355
ENSG00000233968																							ENSG00000233968	4.18278	0.102835	0.220144	0.467128	0.640409							ENSG00000233968	4.21572	0.0477133	0.173255	0.275394	0.783014	0.892475
ENSG00000233969																							ENSG00000233969	0.0259065	-0.00657213	3.22287	-0.00203922	0.998373							ENSG00000233969	0.015093	0.235967	2.9589	0.0797484	0.936437
ENSG00000233970																							ENSG00000233970	0.0457774	-0.213554	2.76907	-0.0771212	0.938527							ENSG00000233970	0.0690629	0.0831486	1.84659	0.0450283	0.964085
ENSG00000233974																							ENSG00000233974	0.266998	0.238517	0.728072	0.3276	0.743214							ENSG00000233974	0.231784	0.290927	0.612195	0.475219	0.634631
ENSG00000233977																							ENSG00000233977	0.416925	-0.0513434	0.594166	-0.0864126	0.931138							ENSG00000233977	0.39452	0.217502	0.474354	0.458523	0.646577
ENSG00000233978																							ENSG00000233978	0.118661	-0.18167	1.27879	-0.142064	0.887029							ENSG00000233978	0.105332	0.425392	1.05167	0.404491	0.685852
ENSG00000233981																							ENSG00000233981	0.00390218	-0.0383317	3.22287	-0.0118937	0.99051							ENSG00000233981	0.00343391	0.177559	2.9589	0.0600085	0.952149
ENSG00000233987																							ENSG00000233987	0.0572122	-0.10501	1.74584	-0.0601486	0.952037							ENSG00000233987	0.0625965	0.148933	1.46113	0.10193	0.918812
ENSG00000233990																							ENSG00000233990	2.0476	-0.00297559	0.307076	-0.00969008	0.992269							ENSG00000233990	2.00693	0.250372	0.256497	0.976122	0.329004	0.559955
ENSG00000233995																							ENSG00000233995	0.0128441	-0.0733765	3.22287	-0.0227675	0.981836							ENSG00000233995	0.0145453	0.176761	2.9589	0.0597389	0.952364
ENSG00000234004																							ENSG00000234004	80.6638	-0.303541	0.234847	-1.29251	0.196181	0.467362						ENSG00000234004	69.9446	1.1262	0.205249	5.48696	4.0891e-08	2.88518e-06
ENSG00000234017																							ENSG00000234017	0.282986	0.190026	0.712319	0.266771	0.789645							ENSG00000234017	0.216409	0.567734	0.621874	0.912942	0.361273
ENSG00000234019																																			ENSG00000234019	0.0105539	0.0941918	2.9589	0.0318334	0.974605
ENSG00000234021																							ENSG00000234021	0.0824059	0.0402811	1.85405	0.021726	0.982667							ENSG00000234021	0.0652123	0.238069	1.85892	0.128069	0.898095
ENSG00000234022																							ENSG00000234022	0.0308507	-0.0299336	2.76576	-0.0108229	0.991365							ENSG00000234022	0.0364622	0.133887	2.13264	0.0627801	0.949942
ENSG00000234026																							ENSG00000234026	0.699343	-0.184115	0.459279	-0.400878	0.68851							ENSG00000234026	0.870229	-0.453743	0.363952	-1.24671	0.212503
ENSG00000234034																							ENSG00000234034	0.00295082	0.00340572	3.22287	0.00105674	0.999157
ENSG00000234041																							ENSG00000234041	0.0280098	-0.101726	2.43786	-0.0417277	0.966716							ENSG00000234041	0.0597154	0.00138439	1.4636	0.000945884	0.999245
ENSG00000234044																							ENSG00000234044	0.131985	-0.0731276	1.22606	-0.0596443	0.952439							ENSG00000234044	0.174719	-0.124802	0.904997	-0.137903	0.890317
ENSG00000234050																							ENSG00000234050	0.0265984	-0.120103	3.22287	-0.0372658	0.970273							ENSG00000234050	0.0469859	0.043788	2.18997	0.0199948	0.984048
ENSG00000234055																							ENSG00000234055	0.0264462	-0.0599898	2.84938	-0.0210536	0.983203							ENSG00000234055	0.0175112	0.259331	2.9589	0.0876443	0.930159
ENSG00000234061																							ENSG00000234061	0.174674	0.0905389	0.737122	0.122828	0.902244							ENSG00000234061	0.152565	0.225287	0.692602	0.325276	0.744972
ENSG00000234080																							ENSG00000234080	0.425208	-0.568611	0.735491	-0.773104	0.439461							ENSG00000234080	0.423315	0.630026	0.589276	1.06915	0.285001
ENSG00000234083																							ENSG00000234083	0.021776	-0.0666838	3.22287	-0.0206908	0.983492							ENSG00000234083	0.0212149	0.182203	2.92236	0.0623481	0.950286
ENSG00000234084																							ENSG00000234084	0.059398	0.0435666	1.82559	0.0238644	0.980961							ENSG00000234084	0.0705243	0.0364319	1.38053	0.0263898	0.978946
ENSG00000234085																							ENSG00000234085	0.0997439	0.178881	1.15535	0.154828	0.876957							ENSG00000234085	0.0726079	0.249758	1.10148	0.226748	0.82062
ENSG00000234089																							ENSG00000234089	0.0638369	0.307379	1.57023	0.195755	0.844802							ENSG00000234089	0.0526488	0.0324489	1.55461	0.0208726	0.983347
ENSG00000234105																							ENSG00000234105	0.0128886	0.0100984	3.22287	0.00313336	0.9975							ENSG00000234105	0.00575483	0.189241	2.9589	0.0639565	0.949005
ENSG00000234115																							ENSG00000234115	11.6227	-0.284947	0.192578	-1.47965	0.138968	0.393393						ENSG00000234115	10.7793	0.7254	0.160278	4.52587	6.0147e-06	0.000173422
ENSG00000234116																							ENSG00000234116	0.00215677	-0.0383317	3.22287	-0.0118937	0.99051							ENSG00000234116	0.00188549	0.177559	2.9589	0.0600085	0.952149
ENSG00000234117																							ENSG00000234117	0.0222291	0.11864	3.20586	0.0370073	0.970479							ENSG00000234117	0.0115006	0.16508	2.9589	0.0557909	0.955508
ENSG00000234120																							ENSG00000234120	0.00728409	0.0334616	3.22287	0.0103825	0.991716							ENSG00000234120	0.00452226	0.130035	2.9589	0.043947	0.964947
ENSG00000234132																							ENSG00000234132	0.00918636	0.0100984	3.22287	0.00313336	0.9975							ENSG00000234132	0.0173974	0.0277901	2.9589	0.00939204	0.992506
ENSG00000234134																							ENSG00000234134	1.19947	0.297808	0.277245	1.07417	0.282748							ENSG00000234134	1.21187	-0.142456	0.236299	-0.60286	0.546602	0.743434
ENSG00000234136																																			ENSG00000234136	0.00292015	0.147956	2.9589	0.0500038	0.960119
ENSG00000234139																							ENSG00000234139	4.71853	0.0411626	0.212827	0.193409	0.846639							ENSG00000234139	4.88718	0.00663908	0.170136	0.0390223	0.968873	0.986779
ENSG00000234141		1	0.0296135	0.0258278	0.251558																		ENSG00000234141	4.11963	0.0656837	0.184633	0.355753	0.722026							ENSG00000234141	4.105	0.122398	0.155991	0.78465	0.432659	0.65498
ENSG00000234147																							ENSG00000234147	16.7217	-0.0479464	0.145828	-0.328787	0.742316	0.883166						ENSG00000234147	17.3309	0.0552391	0.124536	0.44356	0.657361	0.818288
ENSG00000234156																							ENSG00000234156	8.77552	0.119359	0.208616	0.572148	0.567222	0.785873						ENSG00000234156	9.33748	-0.155593	0.173553	-0.896519	0.369975	0.598915
ENSG00000234160																							ENSG00000234160	45.1517	0.0105542	0.0964422	0.109435	0.912857	0.96502						ENSG00000234160	49.4742	-0.176491	0.079085	-2.23166	0.0256374	0.103523
ENSG00000234162																							ENSG00000234162	0.0689763	-0.0265228	1.42816	-0.0185713	0.985183							ENSG00000234162	0.123476	-0.326603	0.95739	-0.341139	0.732999
ENSG00000234172																							ENSG00000234172	0.0876011	0.267345	1.67015	0.160073	0.872824							ENSG00000234172	0.0508059	0.281106	2.03262	0.138298	0.890005
ENSG00000234173																							ENSG00000234173	0.00662046	-0.0616949	3.22287	-0.0191429	0.984727							ENSG00000234173	0.0154281	0.129237	2.9589	0.0436773	0.965162
ENSG00000234174																							ENSG00000234174	0.234362	-0.18753	1.03086	-0.181916	0.855649							ENSG00000234174	0.213545	0.417911	0.898179	0.465287	0.641726
ENSG00000234175																							ENSG00000234175	0.0803035	-0.0966135	1.68436	-0.0573592	0.954259							ENSG00000234175	0.0941752	0.144382	1.25229	0.115294	0.908212
ENSG00000234182																							ENSG00000234182	0.0438185	0.203824	2.00932	0.10144	0.919201							ENSG00000234182	0.0142882	0.235967	2.9589	0.0797484	0.936437
ENSG00000234185																							ENSG00000234185	0.0100206	-0.0616949	3.22287	-0.0191429	0.984727							ENSG00000234185	0.0140888	0.129237	2.9589	0.0436773	0.965162
ENSG00000234189																							ENSG00000234189	0.010101	-0.031639	3.22287	-0.00981705	0.992167							ENSG00000234189	0.00706197	0.200922	2.9589	0.0679045	0.945862
ENSG00000234190																							ENSG00000234190	0.00378733	-0.0383317	3.22287	-0.0118937	0.99051							ENSG00000234190	0.00332337	0.177559	2.9589	0.0600085	0.952149
ENSG00000234200																							ENSG00000234200	0.169583	-0.465812	1.58446	-0.293988	0.768767							ENSG00000234200	0.212691	0.137132	1.1763	0.116579	0.907193
ENSG00000234203		1	-0.0344687	0.024905	0.166357																		ENSG00000234203	15.1789	-0.0823894	0.113059	-0.728727	0.466169	0.72011						ENSG00000234203	16.0983	0.00424605	0.095947	0.0442541	0.964702	0.985048
ENSG00000234208																							ENSG00000234208	0.449538	0.650488	0.485723	1.33922	0.180501							ENSG00000234208	0.345172	0.42096	0.421174	0.999493	0.317556
ENSG00000234210																							ENSG00000234210	0.943623	-0.273047	0.432369	-0.631514	0.527704							ENSG00000234210	1.0655	-0.151059	0.319086	-0.473411	0.63592
ENSG00000234211																							ENSG00000234211	0.011763	0.0100984	3.22287	0.00313336	0.9975							ENSG00000234211	0.00618593	0.171319	2.9589	0.0578997	0.953829
ENSG00000234223																							ENSG00000234223	7.54332	0.164264	0.217554	0.755051	0.450218	0.707722						ENSG00000234223	7.70052	-0.0377673	0.164809	-0.229158	0.818746	0.911691
ENSG00000234225																							ENSG00000234225	0.680541	-0.135496	0.478959	-0.282896	0.777256							ENSG00000234225	0.617014	0.637693	0.388761	1.64032	0.100939
ENSG00000234238																							ENSG00000234238	0.0528593	0.145417	1.76383	0.0824435	0.934294							ENSG00000234238	0.0416272	0.222696	2.22859	0.0999272	0.920402
ENSG00000234241																							ENSG00000234241	15.4717	-0.565993	0.220174	-2.57066	0.0101504	0.0959638						ENSG00000234241	14.3664	0.961368	0.17861	5.38248	7.34648e-08	4.63729e-06
ENSG00000234244																							ENSG00000234244	0.235465	-0.210386	1.13906	-0.184701	0.853463							ENSG00000234244	0.268051	0.0786171	0.991216	0.0793138	0.936783
ENSG00000234255																							ENSG00000234255	0.13448	-0.139932	0.921567	-0.151842	0.879312							ENSG00000234255	0.1453	0.131011	0.706079	0.185547	0.8528
ENSG00000234259																							ENSG00000234259	1.00341	-0.100808	0.414202	-0.243379	0.807712							ENSG00000234259	1.09143	-0.0778353	0.33738	-0.230706	0.817544
ENSG00000234261																							ENSG00000234261	0.281936	0.399798	0.666676	0.599689	0.548713							ENSG00000234261	0.239704	0.295778	0.614231	0.481542	0.630131
ENSG00000234262																							ENSG00000234262	0.00555916	-0.0500133	3.22287	-0.0155183	0.987619							ENSG00000234262	0.0149783	0.117555	2.9589	0.0397293	0.968309
ENSG00000234269																							ENSG00000234269	0.00620586	0.0334616	3.22287	0.0103825	0.991716
ENSG00000234271																							ENSG00000234271	0.0710742	0.295697	1.70456	0.173475	0.862278							ENSG00000234271	0.0312509	0.240619	2.05077	0.117331	0.906597
ENSG00000234275																							ENSG00000234275	0.0227422	-0.120103	3.22287	-0.0372658	0.970273							ENSG00000234275	0.0227186	0.223488	2.9589	0.0755308	0.939792
ENSG00000234282																							ENSG00000234282	0.111364	0.222323	0.95279	0.233339	0.815498							ENSG00000234282	0.112893	-0.00999398	0.90248	-0.0110739	0.991164
ENSG00000234286		1	0.00397798	0.0126948	0.754011																		ENSG00000234286	45.5343	-0.0721769	0.0858238	-0.840989	0.400354	0.667965						ENSG00000234286	47.1661	0.0833695	0.0741737	1.12398	0.261023	0.487932
ENSG00000234292																							ENSG00000234292	0.195541	0.0694012	0.880148	0.0788517	0.937151							ENSG00000234292	0.352613	-1.05072	0.617032	-1.70286	0.088594
ENSG00000234296																							ENSG00000234296	0.026526	0.0769044	2.84685	0.0270139	0.978449							ENSG00000234296	0.0229403	0.0356467	2.88053	0.0123751	0.990126
ENSG00000234306																							ENSG00000234306	0.0144722	0.0818916	3.22287	0.0254096	0.979728							ENSG00000234306	0.00258115	0.177559	2.9589	0.0600085	0.952149
ENSG00000234318																							ENSG00000234318	0.583788	1.01448	0.424537	2.38963	0.0168655							ENSG00000234318	0.498178	-0.223413	0.377014	-0.592586	0.553458
ENSG00000234337																							ENSG00000234337	9.89719	-0.405588	0.236352	-1.71603	0.0861564	0.307599						ENSG00000234337	9.22622	0.804918	0.205538	3.91614	8.99771e-05	0.00145699
ENSG00000234338																							ENSG00000234338	0.0100727	-0.085058	3.22287	-0.0263921	0.978945							ENSG00000234338	0.0182651	0.1526	2.9589	0.0515733	0.958869
ENSG00000234340																							ENSG00000234340	0.00480807	-0.0500133	3.22287	-0.0155183	0.987619							ENSG00000234340	0.00422414	0.189241	2.9589	0.0639565	0.949005
ENSG00000234352																							ENSG00000234352	1.03204	3.16877	0.714618	4.43422	9.2407e-06							ENSG00000234352	0.424264	-0.881214	0.634959	-1.38783	0.16519
ENSG00000234353		1	0.0399893	0.0781488	0.608855																		ENSG00000234353	299.857	-0.0047918	0.0874002	-0.054826	0.956277	0.982797						ENSG00000234353	307.199	0.0718724	0.0668836	1.07459	0.282559	0.512398
ENSG00000234356																							ENSG00000234356	1.47191	-0.550745	0.393282	-1.40038	0.161399							ENSG00000234356	1.33056	1.14436	0.369153	3.09997	0.00193542	0.0156497
ENSG00000234378		1	-0.0123321	0.0123829	0.3193																		ENSG00000234378	5.45872	0.0876144	0.237231	0.36932	0.711889							ENSG00000234378	5.29939	0.216507	0.193533	1.11871	0.263265	0.490158
ENSG00000234382																							ENSG00000234382	0.68756	-0.141401	0.368715	-0.383497	0.701351							ENSG00000234382	0.768012	-0.135731	0.299824	-0.452704	0.650762
ENSG00000234389		1	0.00203337	0.0047339	0.667535																		ENSG00000234389	7.61835	0.0357285	0.185767	0.192329	0.847484	0.9358						ENSG00000234389	9.85368	-0.699807	0.150149	-4.66074	3.15076e-06	0.000103042
ENSG00000234391																							ENSG00000234391	0.00228078	0.00340572	3.22287	0.00105674	0.999157							ENSG00000234391	0.00975675	0.0941918	2.9589	0.0318334	0.974605
ENSG00000234396																							ENSG00000234396	24.76	0.0555244	0.131396	0.422573	0.672607	0.847262						ENSG00000234396	25.4897	0.0103758	0.100331	0.103416	0.917633	0.962463
ENSG00000234405																							ENSG00000234405	9.45571	-0.0537279	0.149123	-0.360292	0.718628	0.871038						ENSG00000234405	9.87549	0.0292812	0.124505	0.23518	0.814069	0.909432
ENSG00000234406																							ENSG00000234406	0.00518879	-0.0500133	3.22287	-0.0155183	0.987619							ENSG00000234406	0.00642094	0.171319	2.9589	0.0578997	0.953829
ENSG00000234418																							ENSG00000234418	4.02305	-0.0673975	0.201123	-0.335106	0.737545							ENSG00000234418	3.9746	0.255573	0.162562	1.57215	0.115916	0.29014
ENSG00000234424																							ENSG00000234424	0.586743	-0.477297	0.608072	-0.784935	0.432491							ENSG00000234424	0.56347	0.837306	0.51495	1.626	0.103951
ENSG00000234425																							ENSG00000234425	2.24463	0.786147	0.347654	2.26129	0.023741							ENSG00000234425	1.89469	0.114186	0.319506	0.357382	0.720806	0.857334
ENSG00000234426																							ENSG00000234426	0.271992	-0.358484	0.815929	-0.439357	0.660403							ENSG00000234426	0.46518	-0.862503	0.581983	-1.48201	0.138338
ENSG00000234427																							ENSG00000234427	0.0731931	0.110371	1.78082	0.061978	0.95058							ENSG00000234427	0.11375	-0.2828	1.33713	-0.211498	0.832498
ENSG00000234428																							ENSG00000234428	0.0528379	0.0435655	2.20304	0.0197752	0.984223							ENSG00000234428	0.0647209	0.0003607	1.6754	0.000215292	0.999828
ENSG00000234431		1	-0.00453518	0.0507037	0.928728																		ENSG00000234431	224.462	-0.0474327	0.0533527	-0.88904	0.373982	0.643764						ENSG00000234431	241.181	-0.0720765	0.0420827	-1.71273	0.0867618	0.239278
ENSG00000234436																							ENSG00000234436	0.24282	-0.268042	0.824659	-0.325033	0.745156							ENSG00000234436	0.308329	-0.250845	0.61661	-0.406813	0.684146
ENSG00000234441																																			ENSG00000234441	0.00306612	0.147956	2.9589	0.0500038	0.960119
ENSG00000234446																							ENSG00000234446	0.219532	1.0387	0.889888	1.16722	0.24312							ENSG00000234446	0.129334	0.116499	0.794637	0.146606	0.883443
ENSG00000234450																							ENSG00000234450	2.9775	-0.231254	0.236296	-0.978661	0.327747							ENSG00000234450	2.8448	0.547085	0.225543	2.42563	0.0152817	0.0715958
ENSG00000234455																																			ENSG00000234455	0.00485839	0.130035	2.9589	0.043947	0.964947
ENSG00000234457																							ENSG00000234457	0.00699865	-0.0616949	3.22287	-0.0191429	0.984727							ENSG00000234457	0.0127549	0.147158	2.9589	0.0497341	0.960334
ENSG00000234459																							ENSG00000234459	0.0508726	0.0435667	1.76993	0.024615	0.980362							ENSG00000234459	0.0512529	0.126586	1.55673	0.0813154	0.935191
ENSG00000234460																							ENSG00000234460	0.0472102	-0.0165454	1.78567	-0.00926566	0.992607							ENSG00000234460	0.0408566	0.216461	1.59415	0.135785	0.891992
ENSG00000234464																							ENSG00000234464	0.0131666	0.0935732	3.22287	0.0290342	0.976837							ENSG00000234464	0.00699066	0.112113	2.9589	0.0378902	0.969775
ENSG00000234471																							ENSG00000234471	0.0181454	-0.0132648	3.22287	-0.00411584	0.996716							ENSG00000234471	0.0113954	0.212604	2.9589	0.0718525	0.942719
ENSG00000234477																							ENSG00000234477	0.668683	-0.843063	0.467671	-1.80268	0.071438							ENSG00000234477	0.775126	0.140927	0.365736	0.385323	0.699998
ENSG00000234484																							ENSG00000234484	0.0334992	0.0301776	2.94317	0.0102534	0.991819							ENSG00000234484	0.0238445	0.205566	2.9589	0.069474	0.944612
ENSG00000234500																							ENSG00000234500	0.498955	-0.203906	0.471772	-0.432213	0.665586							ENSG00000234500	0.622975	-0.439872	0.350306	-1.25568	0.209232
ENSG00000234504																							ENSG00000234504	0.172902	0.0488009	0.854367	0.0571194	0.95445							ENSG00000234504	0.237391	-0.403422	0.546845	-0.737727	0.46068
ENSG00000234513																							ENSG00000234513	5.0171	-0.215325	0.343554	-0.626759	0.530817							ENSG00000234513	4.52032	0.833022	0.321618	2.5901	0.00959483	0.0512796
ENSG00000234519																																			ENSG00000234519	0.00327171	0.130035	2.9589	0.043947	0.964947
ENSG00000234521																							ENSG00000234521	0.224415	0.429063	0.824575	0.520344	0.602824							ENSG00000234521	0.281727	-0.643738	0.58168	-1.10669	0.268429
ENSG00000234522																							ENSG00000234522	0.0536529	0.0619415	1.59807	0.0387601	0.969082							ENSG00000234522	0.0393296	0.246063	1.77278	0.1388	0.889608
ENSG00000234535																							ENSG00000234535	1.4544	0.440589	0.245068	1.79782	0.0722049							ENSG00000234535	1.42421	-0.0934061	0.223613	-0.417713	0.676157	0.830805
ENSG00000234537																							ENSG00000234537	0.426464	-0.905634	0.658018	-1.37631	0.168727							ENSG00000234537	0.410724	1.0282	0.565666	1.81769	0.069112
ENSG00000234553																							ENSG00000234553	0.240452	-0.519451	0.866829	-0.599255	0.549003							ENSG00000234553	0.257708	0.390575	0.624906	0.625014	0.531962
ENSG00000234567																							ENSG00000234567	0.995244	0.130077	0.376661	0.345343	0.729837							ENSG00000234567	0.890063	0.480978	0.30749	1.56421	0.117769
ENSG00000234573																							ENSG00000234573	0.0244751	-0.0599908	3.14054	-0.019102	0.98476							ENSG00000234573	0.0216132	0.223488	2.91168	0.0767557	0.938818
ENSG00000234578																							ENSG00000234578	0.0717771	-0.12168	1.62275	-0.0749842	0.940227							ENSG00000234578	0.0889067	0.123541	1.25506	0.0984344	0.921587
ENSG00000234580																							ENSG00000234580	0.00349386	0.0334616	3.22287	0.0103825	0.991716
ENSG00000234584																							ENSG00000234584	14.2047	0.0563393	0.113757	0.495261	0.620416	0.817325						ENSG00000234584	13.9804	0.173429	0.0971494	1.78518	0.0742322	0.215986
ENSG00000234586																							ENSG00000234586	0.158193	-0.0246971	1.25359	-0.0197011	0.984282							ENSG00000234586	0.143227	0.249005	1.07101	0.232495	0.816154
ENSG00000234595																							ENSG00000234595	0.00617849	0.0334616	3.22287	0.0103825	0.991716							ENSG00000234595	0.00183281	0.130035	2.9589	0.043947	0.964947
ENSG00000234597																							ENSG00000234597	0.481868	0.0504024	0.653547	0.0771213	0.938527							ENSG00000234597	0.464119	0.301203	0.54532	0.552342	0.580714
ENSG00000234604																							ENSG00000234604	0.201026	0.180134	0.83582	0.215517	0.829364							ENSG00000234604	0.267773	-0.485696	0.601714	-0.807187	0.419559
ENSG00000234607																							ENSG00000234607	0.143341	-0.0564567	1.09337	-0.0516353	0.958819							ENSG00000234607	0.1564	0.0369741	0.872866	0.0423595	0.966212
ENSG00000234613																																			ENSG00000234613	0.00439956	0.130035	2.9589	0.043947	0.964947
ENSG00000234624																							ENSG00000234624	3.89415	-0.197709	0.302207	-0.654218	0.512971							ENSG00000234624	4.1041	0.101361	0.23976	0.422758	0.672472	0.828682
ENSG00000234626																							ENSG00000234626	0.161721	0.373198	0.859113	0.434399	0.663999							ENSG00000234626	0.132279	0.184288	0.83287	0.221269	0.824883
ENSG00000234630																							ENSG00000234630	0.0105681	-0.031639	3.22287	-0.00981705	0.992167							ENSG00000234630	0.0131156	0.147158	2.9589	0.0497341	0.960334
ENSG00000234638																							ENSG00000234638	0.0132633	0.0818916	3.22287	0.0254096	0.979728							ENSG00000234638	0.00882411	0.141716	2.9589	0.047895	0.9618
ENSG00000234639																							ENSG00000234639	0.145696	-0.276828	1.093	-0.253273	0.800058							ENSG00000234639	0.154616	0.296769	0.892213	0.332621	0.73942
ENSG00000234646																							ENSG00000234646	0.0478702	-0.166829	3.21775	-0.0518466	0.958651							ENSG00000234646	0.0465081	0.270217	2.71468	0.099539	0.92071
ENSG00000234647																							ENSG00000234647	18.7159	-0.0287043	0.135022	-0.212589	0.831648	0.928018						ENSG00000234647	18.8933	0.144227	0.108798	1.32564	0.184958	0.391045
ENSG00000234648																							ENSG00000234648	80.1928	-0.139205	0.185693	-0.74965	0.453465	0.710508						ENSG00000234648	72.2154	0.748996	0.159834	4.68609	2.78477e-06	9.28848e-05
ENSG00000234677																							ENSG00000234677	0.00252066	-0.0383317	3.22287	-0.0118937	0.99051							ENSG00000234677	0.00221217	0.177559	2.9589	0.0600085	0.952149
ENSG00000234683																																			ENSG00000234683	0.00432905	0.130035	2.9589	0.043947	0.964947
ENSG00000234686																							ENSG00000234686	0.118882	0.722363	1.27679	0.565765	0.571554							ENSG00000234686	0.0470848	0.245266	1.65077	0.148576	0.881888
ENSG00000234698																							ENSG00000234698	0.182036	0.00198012	0.955103	0.0020732	0.998346							ENSG00000234698	0.207915	-0.121444	0.653844	-0.185738	0.85265
ENSG00000234699																							ENSG00000234699	1.70209	-0.273761	0.289853	-0.944485	0.344922							ENSG00000234699	1.98513	-0.218649	0.230209	-0.949783	0.342223	0.573307
ENSG00000234703																							ENSG00000234703	0.024962	-0.036628	3.22287	-0.011365	0.990932							ENSG00000234703	0.0204092	0.200124	2.9589	0.0676348	0.946076
ENSG00000234710																							ENSG00000234710	0.181423	-0.429227	0.974087	-0.440645	0.65947							ENSG00000234710	0.187515	0.418633	0.775651	0.539718	0.589392
ENSG00000234714																							ENSG00000234714	0.00961155	0.02178	3.22287	0.00675795	0.994608							ENSG00000234714	0.00287742	0.177559	2.9589	0.0600085	0.952149
ENSG00000234718																							ENSG00000234718	4.38273	0.188287	0.255001	0.738377	0.460285							ENSG00000234718	4.337	0.0691337	0.206679	0.334498	0.738004	0.867969
ENSG00000234735																							ENSG00000234735	0.223594	0.0917931	0.781269	0.117492	0.90647							ENSG00000234735	0.187315	0.308731	0.762081	0.405116	0.685392
ENSG00000234740																							ENSG00000234740	0.712385	-0.0843876	0.385136	-0.219111	0.826564							ENSG00000234740	0.691264	0.308185	0.345453	0.89212	0.372329
ENSG00000234750																							ENSG00000234750	0.212838	-0.20333	1.04065	-0.195387	0.84509							ENSG00000234750	0.205447	0.34349	0.930058	0.369321	0.711888
ENSG00000234763																							ENSG00000234763	0.528277	0.927676	0.532945	1.74066	0.081743							ENSG00000234763	0.359949	0.46956	0.502095	0.935202	0.349684
ENSG00000234768																							ENSG00000234768	0.0875734	-0.14334	1.16526	-0.123011	0.902098							ENSG00000234768	0.0779675	0.349561	1.03139	0.338921	0.73467
ENSG00000234773																							ENSG00000234773	10.9516	-0.0492348	0.134076	-0.367215	0.713459	0.868893						ENSG00000234773	10.9934	0.186119	0.112374	1.65624	0.0976726	0.258697
ENSG00000234775																							ENSG00000234775	0.153089	-0.323554	1.09828	-0.2946	0.7683							ENSG00000234775	0.192483	-0.012175	0.839733	-0.0144986	0.988432
ENSG00000234780																							ENSG00000234780	0.00959046	0.02178	3.22287	0.00675795	0.994608							ENSG00000234780	0.0057468	0.159638	2.9589	0.0539518	0.956974
ENSG00000234789																							ENSG00000234789	0.0921951	0.0102253	1.73752	0.00588503	0.995304							ENSG00000234789	0.0902583	0.132945	1.35383	0.0981997	0.921774
ENSG00000234792																							ENSG00000234792	0.155274	0.424457	0.771998	0.549816	0.582446							ENSG00000234792	0.119841	0.0992843	0.689167	0.144064	0.88545
ENSG00000234793																							ENSG00000234793	2.38034	-0.055135	0.280253	-0.196733	0.844036							ENSG00000234793	2.56653	-0.0668108	0.241165	-0.277033	0.781754	0.891987
ENSG00000234796																							ENSG00000234796	0.00512347	-0.0500133	3.22287	-0.0155183	0.987619							ENSG00000234796	0.00449349	0.189241	2.9589	0.0639565	0.949005
ENSG00000234810																							ENSG00000234810	10.0833	0.132958	0.137741	0.965271	0.334409	0.60853						ENSG00000234810	10.5351	-0.101848	0.113246	-0.899351	0.368466	0.597328
ENSG00000234813																							ENSG00000234813	0.0151079	-0.0132648	3.22287	-0.00411584	0.996716							ENSG00000234813	0.0196293	0.140918	2.9589	0.0476253	0.962015
ENSG00000234818																							ENSG00000234818	0.215629	0.348234	0.612185	0.568838	0.569466							ENSG00000234818	0.198643	-0.0157752	0.56897	-0.0277259	0.977881
ENSG00000234819																							ENSG00000234819	0.0698652	-0.0799426	1.6255	-0.0491805	0.960775							ENSG00000234819	0.0910268	0.0758	1.20473	0.0629187	0.949831
ENSG00000234826																							ENSG00000234826	0.0844454	0.24897	1.75802	0.141619	0.887381							ENSG00000234826	0.0776114	0.053446	1.37061	0.0389943	0.968895
ENSG00000234841																							ENSG00000234841	0.0581978	-0.0816474	2.16822	-0.0376564	0.969962							ENSG00000234841	0.0482228	0.269424	2.0462	0.131671	0.895245
ENSG00000234848		1	-0.00959871	0.015481	0.535238																		ENSG00000234848	3.134	-0.478215	0.251808	-1.89912	0.0575481							ENSG00000234848	3.29606	0.27495	0.197038	1.39542	0.16289	0.361497
ENSG00000234859																							ENSG00000234859	0.0998964	0.501102	1.19534	0.419212	0.675062							ENSG00000234859	0.0487818	0.186014	1.43023	0.130059	0.89652
ENSG00000234872																							ENSG00000234872	0.096167	0.405944	1.51457	0.268026	0.788679							ENSG00000234872	0.0547481	0.239025	1.70529	0.140167	0.888528
ENSG00000234891																							ENSG00000234891	0.00895617	0.0100984	3.22287	0.00313336	0.9975							ENSG00000234891	0.0043048	0.189241	2.9589	0.0639565	0.949005
ENSG00000234892																							ENSG00000234892	0.326492	-0.0350394	0.711899	-0.0492196	0.960744							ENSG00000234892	0.319539	0.352916	0.579539	0.60896	0.542551
ENSG00000234900																							ENSG00000234900	0.0525757	-0.213554	2.69688	-0.0791855	0.936885							ENSG00000234900	0.0802148	0.0831508	1.7184	0.0483885	0.961407
ENSG00000234902		1	-0.0407975	0.0320066	0.20243																		ENSG00000234902	10.6867	-0.0264103	0.128772	-0.205094	0.837499	0.931622						ENSG00000234902	11.1939	0.0146447	0.103862	0.141001	0.887869	0.94749
ENSG00000234907																							ENSG00000234907	0.00771652	0.0334616	3.22287	0.0103825	0.991716							ENSG00000234907	0.00791545	0.112113	2.9589	0.0378902	0.969775
ENSG00000234913																							ENSG00000234913	2.61267	0.0277379	0.487985	0.0568416	0.954671							ENSG00000234913	3.58729	-0.863415	0.362562	-2.38143	0.0172456	0.0781521
ENSG00000234915																							ENSG00000234915	0.03635	0.173766	2.68507	0.0647155	0.948401							ENSG00000234915	0.0288612	0.110522	2.36666	0.0466997	0.962753
ENSG00000234917																							ENSG00000234917	4.44265	-0.111327	0.190979	-0.582931	0.55994							ENSG00000234917	4.65441	0.0593087	0.157321	0.376992	0.70618	0.848367
ENSG00000234918																							ENSG00000234918	0.00294811	-0.0383317	3.22287	-0.0118937	0.99051							ENSG00000234918	0.00258011	0.177559	2.9589	0.0600085	0.952149
ENSG00000234921																							ENSG00000234921	0.115244	0.132155	1.10588	0.119502	0.904878							ENSG00000234921	0.0875137	0.244224	1.05612	0.231247	0.817123
ENSG00000234929																							ENSG00000234929	0.0121408	-0.0433206	3.22287	-0.0134416	0.989275							ENSG00000234929	0.00862591	0.212604	2.9589	0.0718525	0.942719
ENSG00000234936		1	-0.000521521	0.0351861	0.988174																		ENSG00000234936	65.5539	0.0403091	0.0955634	0.421805	0.673167	0.847526						ENSG00000234936	65.8199	0.117581	0.079522	1.47859	0.13925	0.326559
ENSG00000234937																							ENSG00000234937	0.0336708	0.394132	3.22287	0.122292	0.902668							ENSG00000234937	0.00398707	0.130035	2.9589	0.043947	0.964947
ENSG00000234938																							ENSG00000234938	0.0168929	-0.0967396	3.22287	-0.0300167	0.976054							ENSG00000234938	0.0164417	0.218046	2.9589	0.0736916	0.941256
ENSG00000234940																							ENSG00000234940	0.0153736	0.0702101	3.22287	0.021785	0.982619							ENSG00000234940	0.0190378	0.0996336	2.9589	0.0336726	0.973138
ENSG00000234941																							ENSG00000234941	0.140322	0.150528	1.34461	0.11195	0.910863							ENSG00000234941	0.127069	0.109828	1.22163	0.0899025	0.928365
ENSG00000234943																							ENSG00000234943	0.922873	0.172491	0.324882	0.530934	0.595465							ENSG00000234943	1.01836	-0.312971	0.237688	-1.31673	0.187929
ENSG00000234953																							ENSG00000234953	0.0586392	-0.236917	2.46445	-0.0961336	0.923414							ENSG00000234953	0.0541088	0.358233	2.14133	0.167295	0.867138
ENSG00000234961																							ENSG00000234961	2.16041	-0.24574	0.253832	-0.96812	0.332984							ENSG00000234961	2.56826	-0.276337	0.198311	-1.39346	0.163482	0.362284
ENSG00000234967																							ENSG00000234967	0.14025	0.691086	1.18193	0.58471	0.558743							ENSG00000234967	0.0726453	0.189319	1.14375	0.165524	0.868531
ENSG00000234979																							ENSG00000234979	0.113104	0.0904164	1.27208	0.0710779	0.943336							ENSG00000234979	0.1306	-0.0343917	1.00669	-0.0341632	0.972747
ENSG00000234983																							ENSG00000234983	0.339305	0.0146914	0.577114	0.0254567	0.979691							ENSG00000234983	0.369107	-0.185431	0.492034	-0.376867	0.706273
ENSG00000234985																							ENSG00000234985	0.317644	0.96365	0.676463	1.42454	0.15429							ENSG00000234985	0.227502	0.0576246	0.560571	0.102796	0.918125
ENSG00000234998																							ENSG00000234998	0.0110383	-0.0967396	3.22287	-0.0300167	0.976054							ENSG00000234998	0.017167	0.182203	2.9589	0.061578	0.950899
ENSG00000235002																							ENSG00000235002	0.171609	-0.113162	1.03154	-0.109702	0.912646							ENSG00000235002	0.154686	0.415606	0.91999	0.451751	0.651449
ENSG00000235005																							ENSG00000235005	0.00833874	-0.0616949	3.22287	-0.0191429	0.984727							ENSG00000235005	0.00732137	0.200922	2.9589	0.0679045	0.945862
ENSG00000235008																							ENSG00000235008	0.0171023	0.016791	3.22287	0.00520997	0.995843							ENSG00000235008	0.0477017	-0.129163	1.93503	-0.0667499	0.946781
ENSG00000235020																							ENSG00000235020	0.741195	0.149325	0.541515	0.275755	0.782736							ENSG00000235020	0.71375	0.207397	0.428415	0.484102	0.628313
ENSG00000235021																							ENSG00000235021	0.33406	-0.323315	0.655976	-0.492876	0.6221							ENSG00000235021	0.428459	-0.295432	0.505536	-0.584393	0.558956
ENSG00000235023																							ENSG00000235023	6.21877	0.081499	0.180458	0.451623	0.651541	0.833981						ENSG00000235023	6.56825	-0.103136	0.14983	-0.688355	0.491229	0.701565
ENSG00000235035																							ENSG00000235035	0.0362908	-0.0232388	2.06421	-0.011258	0.991018							ENSG00000235035	0.0401044	0.139286	1.59864	0.0871279	0.93057
ENSG00000235036																							ENSG00000235036	2.57585	-0.181782	0.271732	-0.668973	0.503513							ENSG00000235036	2.36732	0.699142	0.238926	2.92619	0.00343141	0.0239407
ENSG00000235038																							ENSG00000235038	0.0213872	-0.0249464	3.22287	-0.00774043	0.993824							ENSG00000235038	0.0144928	0.224286	2.9589	0.0758004	0.939578
ENSG00000235047																							ENSG00000235047	0.00452843	-0.0500133	3.22287	-0.0155183	0.987619							ENSG00000235047	0.00397962	0.189241	2.9589	0.0639565	0.949005
ENSG00000235051																							ENSG00000235051	1.70795	0.0608079	0.3129	0.194336	0.845913							ENSG00000235051	1.95252	-0.356683	0.251435	-1.41859	0.156019	0.350891
ENSG00000235052																							ENSG00000235052	1.16599	0.176182	0.317635	0.554666	0.579123							ENSG00000235052	1.23858	-0.193134	0.266449	-0.724841	0.468549	0.682999
ENSG00000235055																							ENSG00000235055	4.32619	-0.0962667	0.288908	-0.333209	0.738976							ENSG00000235055	4.53496	0.0488609	0.234035	0.208777	0.834623	0.919866
ENSG00000235059																							ENSG00000235059	0.00531264	-0.0500133	3.22287	-0.0155183	0.987619							ENSG00000235059	0.00466644	0.189241	2.9589	0.0639565	0.949005
ENSG00000235066																							ENSG00000235066	0.0763648	0.0753272	1.41443	0.0532561	0.957528							ENSG00000235066	0.0714788	0.133156	1.22672	0.108547	0.913562
ENSG00000235069																							ENSG00000235069	0.00671639	-0.0199575	3.22287	-0.00619246	0.995059							ENSG00000235069	0.00458494	0.171319	2.9589	0.0578997	0.953829
ENSG00000235070																							ENSG00000235070	0.138921	0.647366	1.31533	0.492171	0.622598							ENSG00000235070	0.114232	-0.0514317	1.19571	-0.0430134	0.965691
ENSG00000235071																							ENSG00000235071	0.760631	-0.443139	0.450696	-0.983232	0.325493							ENSG00000235071	0.847675	-0.0413462	0.341535	-0.12106	0.903644
ENSG00000235077		1	-0.0320829	0.0418038	0.442806																		ENSG00000235077	35.3185	-0.136804	0.115272	-1.18679	0.235309	0.51647						ENSG00000235077	37.7146	0.00965273	0.0965855	0.0999398	0.920392	0.963561
ENSG00000235078		2	0.0335327	0.0385659	0.384578																		ENSG00000235078	83.1129	0.0789997	0.0737137	1.07171	0.28385	0.56528						ENSG00000235078	83.0469	0.105526	0.0594396	1.77536	0.0758391	0.21927
ENSG00000235081																							ENSG00000235081	7.13354	0.342272	0.151051	2.26593	0.0234557	0.153267						ENSG00000235081	7.11407	-0.0927562	0.12278	-0.755467	0.449969	0.668395
ENSG00000235088																							ENSG00000235088	0.0703011	-0.168407	1.6335	-0.103096	0.917887							ENSG00000235088	0.102672	0.00801378	1.02221	0.00783963	0.993745
ENSG00000235089																							ENSG00000235089	0.446631	0.849926	0.602032	1.41176	0.15802							ENSG00000235089	0.424649	-0.33952	0.559617	-0.606701	0.54405
ENSG00000235091																																			ENSG00000235091	0.00523853	0.130035	2.9589	0.043947	0.964947
ENSG00000235096																																			ENSG00000235096	0.00803708	0.112113	2.9589	0.0378902	0.969775
ENSG00000235099																																			ENSG00000235099	0.00706027	0.112113	2.9589	0.0378902	0.969775
ENSG00000235100																							ENSG00000235100	10.5625	0.137995	0.161213	0.855977	0.39201	0.660202						ENSG00000235100	10.206	0.190778	0.132973	1.43471	0.15137	0.344179
ENSG00000235105																							ENSG00000235105	14.8706	-0.0985029	0.113686	-0.866443	0.386247	0.65474						ENSG00000235105	14.2646	0.396359	0.0888799	4.45949	8.21564e-06	0.000220023
ENSG00000235111		1	-0.0199002	0.0195185	0.307939																		ENSG00000235111	9.83923	-0.318336	0.151298	-2.10403	0.0353757	0.192304						ENSG00000235111	11.3543	-0.163779	0.119453	-1.37107	0.170352	0.371428
ENSG00000235113																							ENSG00000235113	0.00347117	-0.0500133	3.22287	-0.0155183	0.987619							ENSG00000235113	0.00985867	0.117555	2.9589	0.0397293	0.968309
ENSG00000235119																							ENSG00000235119	1.02882	0.12723	0.264506	0.481011	0.630509							ENSG00000235119	1.25565	-0.553953	0.20367	-2.71986	0.00653096	0.0390342
ENSG00000235121																							ENSG00000235121	1.63783	-0.0386023	0.304308	-0.126853	0.899057							ENSG00000235121	1.61387	0.238827	0.262236	0.910734	0.362436	0.592265
ENSG00000235122																							ENSG00000235122	1.00802	0.645629	0.399067	1.61785	0.105696							ENSG00000235122	0.880612	0.115363	0.37509	0.307561	0.758417
ENSG00000235126																							ENSG00000235126	0.39851	-0.353167	0.59811	-0.590472	0.554874							ENSG00000235126	0.491841	-0.193919	0.440199	-0.440526	0.659556
ENSG00000235127																							ENSG00000235127	0.0522277	-0.0282273	1.85653	-0.0152043	0.987869							ENSG00000235127	0.0501269	0.174424	1.63612	0.106608	0.9151
ENSG00000235128																							ENSG00000235128	1.89837	-1.15573	0.402244	-2.87321	0.00406318							ENSG00000235128	2.69402	-0.454438	0.295787	-1.53637	0.124447	0.303701
ENSG00000235138																							ENSG00000235138	7.56916	-0.35552	0.160223	-2.21892	0.0264925	0.163588						ENSG00000235138	9.03793	-0.247577	0.121857	-2.0317	0.0421837	0.146871
ENSG00000235140																							ENSG00000235140	0.509762	0.127394	0.556788	0.228801	0.819023							ENSG00000235140	0.546789	-0.20084	0.431648	-0.465286	0.641726
ENSG00000235143																							ENSG00000235143	0.00289797	0.00340572	3.22287	0.00105674	0.999157
ENSG00000235146																							ENSG00000235146	0.00340725	-0.0383317	3.22287	-0.0118937	0.99051							ENSG00000235146	0.0029864	0.177559	2.9589	0.0600085	0.952149
ENSG00000235149																							ENSG00000235149	0.0157882	-0.085058	3.22287	-0.0263921	0.978945							ENSG00000235149	0.013837	0.224286	2.9589	0.0758004	0.939578
ENSG00000235151																							ENSG00000235151	4.92793	-0.334946	0.18307	-1.82961	0.0673089							ENSG00000235151	5.71878	-0.165843	0.139519	-1.18868	0.234566	0.455952
ENSG00000235158																							ENSG00000235158	0.147729	-0.228397	1.25785	-0.181578	0.855914							ENSG00000235158	0.159831	0.128155	0.927205	0.138216	0.890069
ENSG00000235181																							ENSG00000235181	0.0129655	-0.0733765	3.22287	-0.0227675	0.981836							ENSG00000235181	0.0233501	0.105075	2.9589	0.0355117	0.971672
ENSG00000235182																							ENSG00000235182	0.0171051	-0.0132648	3.22287	-0.00411584	0.996716							ENSG00000235182	0.0127714	0.176761	2.9589	0.0597389	0.952364
ENSG00000235189																							ENSG00000235189	1.40371	-0.619564	0.335784	-1.84513	0.0650188							ENSG00000235189	1.52403	0.258917	0.264565	0.97865	0.327753	0.55893
ENSG00000235192																							ENSG00000235192	4.06423	-0.191553	0.180935	-1.05869	0.289742							ENSG00000235192	4.1403	0.231024	0.145196	1.59112	0.111583	0.282953
ENSG00000235196																							ENSG00000235196	0.0520646	-0.190191	2.69884	-0.0704713	0.943819							ENSG00000235196	0.0512646	0.293584	2.30402	0.127423	0.898606
ENSG00000235204																							ENSG00000235204	0.00492328	-0.0500133	3.22287	-0.0155183	0.987619							ENSG00000235204	0.0202666	0.0458223	2.9589	0.0154863	0.987644
ENSG00000235209																							ENSG00000235209	0.0758503	0.0569518	1.86866	0.0304773	0.975686							ENSG00000235209	0.130781	-0.331771	1.18592	-0.27976	0.779662
ENSG00000235215																							ENSG00000235215	0.0252997	-0.0483091	3.11695	-0.0154988	0.987634							ENSG00000235215	0.0201742	0.229728	2.95388	0.0777715	0.93801
ENSG00000235224																																			ENSG00000235224	0.00208061	0.147956	2.9589	0.0500038	0.960119
ENSG00000235236																							ENSG00000235236	0.704075	0.451015	0.410759	1.09801	0.272202							ENSG00000235236	0.720878	-0.256328	0.355596	-0.720841	0.471007
ENSG00000235237																							ENSG00000235237	3.37483	-0.360154	0.231511	-1.55567	0.119786							ENSG00000235237	3.49571	0.282892	0.193589	1.4613	0.143932	0.333177
ENSG00000235240																							ENSG00000235240	0.0100861	-0.0733765	3.22287	-0.0227675	0.981836							ENSG00000235240	0.0139902	0.15884	2.9589	0.0536821	0.957188
ENSG00000235241																							ENSG00000235241	0.673138	-0.484521	0.47787	-1.01392	0.310623							ENSG00000235241	0.631332	0.751584	0.413528	1.81749	0.069142
ENSG00000235243																							ENSG00000235243	0.164656	0.406359	1.34315	0.302542	0.762239							ENSG00000235243	0.155394	-0.0598122	1.17488	-0.0509092	0.959398
ENSG00000235251																							ENSG00000235251	1.57366	-0.514131	0.342825	-1.49969	0.133696							ENSG00000235251	1.43947	0.977777	0.294492	3.32021	0.000899497	0.00875711
ENSG00000235263																							ENSG00000235263	14.7038	-0.197573	0.163569	-1.20788	0.227092	0.507149						ENSG00000235263	17.9508	-0.406746	0.133016	-3.05787	0.00222914	0.0173186
ENSG00000235267																							ENSG00000235267	0.483235	-1.00726	0.506525	-1.98856	0.0467493							ENSG00000235267	0.503781	0.70156	0.413621	1.69614	0.0898594
ENSG00000235271		1	-0.0234729	0.0327207	0.473145																		ENSG00000235271	5.13728	-0.0420574	0.182216	-0.230811	0.817462							ENSG00000235271	5.17514	0.147013	0.145959	1.00722	0.31383	0.544868
ENSG00000235274																							ENSG00000235274	0.0315575	-0.0115586	2.56168	-0.00451211	0.9964							ENSG00000235274	0.0183329	0.271012	2.9589	0.0915923	0.927022
ENSG00000235277																							ENSG00000235277	0.0434874	-0.118398	3.02568	-0.0391312	0.968786							ENSG00000235277	0.0380171	0.263978	2.61205	0.101062	0.919502
ENSG00000235279																							ENSG00000235279	0.227421	0.775352	0.955934	0.811093	0.417312							ENSG00000235279	0.177143	-0.0175935	0.794273	-0.0221504	0.982328
ENSG00000235281																							ENSG00000235281	0.0910973	0.0335885	1.82704	0.0183841	0.985332							ENSG00000235281	0.0594921	0.340311	2.25272	0.151067	0.879923
ENSG00000235286																							ENSG00000235286	0.0420223	-0.130079	2.81547	-0.0462016	0.96315							ENSG00000235286	0.0407927	0.275662	2.39646	0.115029	0.908423
ENSG00000235288																							ENSG00000235288	18.0674	0.156147	0.102814	1.51873	0.12883	0.379293						ENSG00000235288	19.0419	-0.145664	0.0855094	-1.70349	0.0884769	0.242549
ENSG00000235292																							ENSG00000235292	3.89267	0.149308	0.38838	0.384439	0.700653							ENSG00000235292	3.54665	0.423974	0.313746	1.35133	0.17659	0.380061
ENSG00000235296																							ENSG00000235296	0.813966	0.544615	0.365119	1.49161	0.135801							ENSG00000235296	0.795563	-0.177544	0.307864	-0.576695	0.564145
ENSG00000235303																							ENSG00000235303	0.360618	-0.153719	0.808801	-0.190058	0.849264							ENSG00000235303	0.415671	-0.064061	0.595123	-0.107643	0.914279
ENSG00000235308																							ENSG00000235308	0.130776	0.0136336	1.17117	0.011641	0.990712							ENSG00000235308	0.106382	0.246713	1.11616	0.221038	0.825063
ENSG00000235319																							ENSG00000235319	2.56893	0.409373	0.226352	1.80857	0.0705179							ENSG00000235319	2.50877	-0.0796846	0.186045	-0.428309	0.668426	0.825938
ENSG00000235321																							ENSG00000235321	0.0308235	-0.12509	2.5709	-0.048656	0.961193							ENSG00000235321	0.0452454	0.150967	1.74229	0.0866485	0.930951
ENSG00000235349																							ENSG00000235349	1.02234	-0.728826	0.342078	-2.13058	0.0331235							ENSG00000235349	1.19528	0.019632	0.263477	0.074511	0.940604	0.973091
ENSG00000235351																							ENSG00000235351	0.727873	0.431445	0.469071	0.919786	0.357685							ENSG00000235351	0.740079	-0.244503	0.390275	-0.626489	0.530994
ENSG00000235371																							ENSG00000235371	1.15811	-0.249271	0.360686	-0.691101	0.489502							ENSG00000235371	1.20097	0.173597	0.296618	0.585254	0.558377	0.751707
ENSG00000235381		1	0.0130226	0.0190165	0.493466																		ENSG00000235381	151.957	-0.0759406	0.0673586	-1.12741	0.259571	0.541414						ENSG00000235381	155.026	0.138138	0.0543609	2.54112	0.0110498	0.056717
ENSG00000235386																							ENSG00000235386	0.00660227	0.0334616	3.22287	0.0103825	0.991716
ENSG00000235389																							ENSG00000235389	0.0470822	0.192144	1.61942	0.118649	0.905553							ENSG00000235389	0.0486906	-0.00395114	1.64334	-0.00240434	0.998082
ENSG00000235390		1	-0.0038099	0.0225897	0.866067																		ENSG00000235390	5.16535	0.0520929	0.217783	0.239197	0.810953							ENSG00000235390	5.62932	-0.187607	0.178069	-1.05356	0.292083	0.522289
ENSG00000235399																							ENSG00000235399	0.0404884	-0.160133	2.03191	-0.0788093	0.937184							ENSG00000235399	0.0662138	0.059795	1.39145	0.042973	0.965723
ENSG00000235400																							ENSG00000235400	4.48066	-0.33422	0.286836	-1.16519	0.24394							ENSG00000235400	4.05457	0.90449	0.244185	3.70412	0.000212126	0.0028706
ENSG00000235403																							ENSG00000235403	0.100767	0.185574	1.11579	0.166316	0.867908							ENSG00000235403	0.118036	-0.0513854	0.898403	-0.0571964	0.954389
ENSG00000235410																							ENSG00000235410	0.445567	-0.471629	0.543759	-0.86735	0.38575							ENSG00000235410	0.508456	0.00425759	0.400448	0.0106321	0.991517
ENSG00000235415																							ENSG00000235415	0.0111241	-0.0733765	3.22287	-0.0227675	0.981836							ENSG00000235415	0.0128622	0.176761	2.9589	0.0597389	0.952364
ENSG00000235419																							ENSG00000235419	0.0317569	-0.0833509	2.10448	-0.0396064	0.968407							ENSG00000235419	0.0698554	-0.149205	1.23411	-0.120901	0.90377
ENSG00000235421																							ENSG00000235421	0.0855707	-0.145044	1.45797	-0.0994832	0.920755							ENSG00000235421	0.0879962	0.182971	1.12736	0.162301	0.871069
ENSG00000235426																							ENSG00000235426	1.19801	0.389146	0.355788	1.09376	0.274061							ENSG00000235426	1.20487	-0.15279	0.283805	-0.538362	0.590327	0.774545
ENSG00000235427																							ENSG00000235427	0.00468897	0.0334616	3.22287	0.0103825	0.991716							ENSG00000235427	0.00834764	0.0941918	2.9589	0.0318334	0.974605
ENSG00000235431																							ENSG00000235431	10.9733	0.0943542	0.136502	0.691228	0.489422	0.735839						ENSG00000235431	11.0227	0.0763911	0.119853	0.63737	0.523884	0.725947
ENSG00000235432																							ENSG00000235432	0.0156312	-0.0550022	3.22287	-0.0170662	0.986384							ENSG00000235432	0.013914	0.206364	2.9589	0.0697436	0.944398
ENSG00000235445																							ENSG00000235445	0.116787	0.192266	1.27205	0.151147	0.87986							ENSG00000235445	0.0926509	0.188304	1.12504	0.167375	0.867075
ENSG00000235461																							ENSG00000235461	0.0698076	0.745167	2.12259	0.351066	0.725539							ENSG00000235461	0.00799394	0.123795	2.9589	0.0418382	0.966628
ENSG00000235463																																			ENSG00000235463	0.00628151	0.130035	2.9589	0.043947	0.964947
ENSG00000235480																							ENSG00000235480	0.65157	0.349285	0.436199	0.800747	0.423278							ENSG00000235480	0.603119	0.174271	0.374171	0.465753	0.641393
ENSG00000235485																							ENSG00000235485	0.753728	-0.640287	0.445801	-1.43626	0.150927							ENSG00000235485	0.79767	0.403537	0.367435	1.09825	0.272094
ENSG00000235494																							ENSG00000235494	0.10715	0.167199	1.37809	0.121327	0.903432							ENSG00000235494	0.0878305	0.207346	1.25482	0.16524	0.868755
ENSG00000235495																							ENSG00000235495	0.0254203	0.0652236	2.66254	0.0244967	0.980456							ENSG00000235495	0.0408635	0.00874524	1.97385	0.00443055	0.996465
ENSG00000235499																							ENSG00000235499	7.31691	0.34384	0.224462	1.53184	0.125562	0.374225						ENSG00000235499	8.63841	-0.627072	0.197688	-3.17203	0.0015138	0.0129807
ENSG00000235510																							ENSG00000235510	29.9051	0.160523	0.0803417	1.99801	0.0457161	0.220401						ENSG00000235510	30.4436	-0.0247755	0.0663218	-0.373564	0.708729	0.849779
ENSG00000235518																																			ENSG00000235518	0.00452275	0.130035	2.9589	0.043947	0.964947
ENSG00000235522																							ENSG00000235522	0.363827	-0.331787	0.569832	-0.582254	0.560395							ENSG00000235522	0.442278	-0.241404	0.430012	-0.561389	0.574532
ENSG00000235523																							ENSG00000235523	14.0718	0.0776018	0.152643	0.508387	0.611182	0.811775						ENSG00000235523	15.2947	-0.200018	0.120857	-1.655	0.0979245	0.259178
ENSG00000235526																							ENSG00000235526	0.0031304	-0.0383317	3.22287	-0.0118937	0.99051							ENSG00000235526	0.00524576	0.159638	2.9589	0.0539518	0.956974
ENSG00000235537																							ENSG00000235537	0.0234481	-0.120103	3.22287	-0.0372658	0.970273							ENSG00000235537	0.0221458	0.241409	2.9589	0.0815875	0.934975
ENSG00000235538																							ENSG00000235538	0.29601	0.0861282	0.819383	0.105113	0.916286							ENSG00000235538	0.256557	0.379539	0.696338	0.545049	0.58572
ENSG00000235546																							ENSG00000235546	0.229272	0.078357	0.779868	0.100475	0.919968							ENSG00000235546	0.284775	-0.295069	0.580921	-0.507933	0.611501
ENSG00000235563		1	0.00803371	0.0262428	0.759506																		ENSG00000235563	17.4978	-0.423952	0.166288	-2.5495	0.0107878	0.0989169						ENSG00000235563	21.4811	-0.308083	0.135269	-2.27755	0.0227532	0.095245
ENSG00000235564																							ENSG00000235564	0.0199561	0.130322	3.22287	0.0404366	0.967745							ENSG00000235564	0.01094	0.153398	2.9589	0.0518429	0.958654
ENSG00000235573																							ENSG00000235573	0.0194606	-0.0666838	3.22287	-0.0206908	0.983492							ENSG00000235573	0.0364295	0.0564903	2.13357	0.0264768	0.978877
ENSG00000235574																							ENSG00000235574	1.67469	0.328349	0.388094	0.846056	0.397521							ENSG00000235574	1.81383	-0.346634	0.300531	-1.15341	0.248744	0.47327
ENSG00000235575																							ENSG00000235575	0.0521733	0.354106	1.6821	0.210514	0.833267							ENSG00000235575	0.0261745	0.110524	2.10541	0.0524953	0.958134
ENSG00000235578																							ENSG00000235578	0.00510363	-0.0500133	3.22287	-0.0155183	0.987619							ENSG00000235578	0.00446753	0.189241	2.9589	0.0639565	0.949005
ENSG00000235581																							ENSG00000235581	0.00617907	0.0334616	3.22287	0.0103825	0.991716
ENSG00000235582																							ENSG00000235582	8.05429	0.176872	0.180218	0.981433	0.326379	0.601971						ENSG00000235582	7.83494	0.137564	0.147283	0.934014	0.350296	0.58049
ENSG00000235583																							ENSG00000235583	0.0377493	0.000121953	2.87078	4.24807e-05	0.999966							ENSG00000235583	0.0291992	0.223488	2.9589	0.0755308	0.939792
ENSG00000235584																							ENSG00000235584	0.103549	-0.155022	1.49885	-0.103427	0.917624							ENSG00000235584	0.128086	0.0186638	1.14762	0.0162631	0.987025
ENSG00000235586																							ENSG00000235586	0.100902	0.0653496	1.1127	0.0587307	0.953167							ENSG00000235586	0.134418	-0.177589	0.900099	-0.1973	0.843593
ENSG00000235594																							ENSG00000235594	0.00630495	-0.0500133	3.22287	-0.0155183	0.987619							ENSG00000235594	0.00554156	0.189241	2.9589	0.0639565	0.949005
ENSG00000235605																							ENSG00000235605	38.0904	-0.30332	0.208966	-1.45153	0.146632	0.404591						ENSG00000235605	33.5477	1.03253	0.173782	5.94153	2.82371e-09	3.28275e-07
ENSG00000235610																																			ENSG00000235610	0.00682806	0.0941918	2.9589	0.0318334	0.974605
ENSG00000235612																							ENSG00000235612	0.117668	0.370899	1.48591	0.249611	0.802888							ENSG00000235612	0.0822866	0.0800128	1.31451	0.0608689	0.951464
ENSG00000235615																							ENSG00000235615	0.037927	0.197129	2.66034	0.0740991	0.940932							ENSG00000235615	0.0361614	-0.00293965	2.28063	-0.00128896	0.998972
ENSG00000235617																							ENSG00000235617	2.11539	-0.00699154	0.237288	-0.0294644	0.976494							ENSG00000235617	2.33343	-0.183817	0.177751	-1.03412	0.301079	0.530862
ENSG00000235620																							ENSG00000235620	0.0116891	0.123629	3.22287	0.03836	0.969401							ENSG00000235620	0.00699431	0.112113	2.9589	0.0378902	0.969775
ENSG00000235635																							ENSG00000235635	0.0176591	-0.0967396	3.22287	-0.0300167	0.976054							ENSG00000235635	0.0177497	0.218046	2.9589	0.0736916	0.941256
ENSG00000235637																																			ENSG00000235637	0.00216453	0.147956	2.9589	0.0500038	0.960119
ENSG00000235653																							ENSG00000235653	0.0308775	-0.0833543	3.22287	-0.0258634	0.979366							ENSG00000235653	0.0235017	0.282694	2.9589	0.0955403	0.923886
ENSG00000235659																							ENSG00000235659	2.69948	0.11585	0.207668	0.557859	0.57694							ENSG00000235659	2.59119	0.219428	0.183341	1.19683	0.231373	0.452451
ENSG00000235672																							ENSG00000235672	3.44913	-0.0577479	0.217851	-0.265079	0.790948							ENSG00000235672	3.81483	-0.169918	0.164763	-1.03128	0.302408	0.53247
ENSG00000235679																							ENSG00000235679	0.00238673	-0.0383317	3.22287	-0.0118937	0.99051							ENSG00000235679	0.00209148	0.177559	2.9589	0.0600085	0.952149
ENSG00000235681																							ENSG00000235681	0.00275122	-0.0383317	3.22287	-0.0118937	0.99051							ENSG00000235681	0.00241363	0.177559	2.9589	0.0600085	0.952149
ENSG00000235683																							ENSG00000235683	5.69616	-0.573413	0.356819	-1.60701	0.108052							ENSG00000235683	6.46961	0.0452405	0.277625	0.162956	0.870553	0.93867
ENSG00000235689																							ENSG00000235689	0.0189799	0.0702101	3.22287	0.021785	0.982619							ENSG00000235689	0.0116913	0.135476	2.9589	0.0457861	0.963481
ENSG00000235705																							ENSG00000235705	0.00190094	-0.0383317	3.22287	-0.0118937	0.99051							ENSG00000235705	0.00166814	0.177559	2.9589	0.0600085	0.952149
ENSG00000235707																																			ENSG00000235707	0.00165035	0.147956	2.9589	0.0500038	0.960119
ENSG00000235713		1	0.00116678	0.0323111	0.971194																		ENSG00000235713	6.103	-0.0406678	0.175687	-0.231479	0.816943	0.920653						ENSG00000235713	6.57836	-0.102857	0.139134	-0.739264	0.459747	0.675623
ENSG00000235721																							ENSG00000235721	1.01486	-0.75384	0.408439	-1.84566	0.0649415							ENSG00000235721	1.20584	0.00748065	0.339208	0.0220533	0.982405	0.992823
ENSG00000235726																							ENSG00000235726	13.4951	0.0295162	0.111647	0.26437	0.791495	0.908083						ENSG00000235726	14.8521	-0.199536	0.0944263	-2.11314	0.0345888	0.127464
ENSG00000235728																							ENSG00000235728	0.499703	0.0556207	0.638656	0.0870902	0.9306							ENSG00000235728	0.426887	0.724313	0.573216	1.2636	0.206375
ENSG00000235736																							ENSG00000235736	0.200093	0.225857	0.860541	0.262459	0.792967							ENSG00000235736	0.196939	0.132605	0.757892	0.174966	0.861106
ENSG00000235742																							ENSG00000235742	0.972715	-0.0409612	0.442124	-0.0926464	0.926185							ENSG00000235742	0.946438	0.333898	0.380336	0.877903	0.379996
ENSG00000235743																							ENSG00000235743	0.00234758	0.00340572	3.22287	0.00105674	0.999157
ENSG00000235749																							ENSG00000235749	0.694515	-0.0170667	0.449725	-0.0379491	0.969728							ENSG00000235749	0.7195	0.0415818	0.368365	0.112882	0.910124
ENSG00000235756																							ENSG00000235756	0.001916	-0.0383317	3.22287	-0.0118937	0.99051							ENSG00000235756	0.00168034	0.177559	2.9589	0.0600085	0.952149
ENSG00000235772																							ENSG00000235772	0.10824	0.190563	1.26914	0.150152	0.880645							ENSG00000235772	0.0791953	0.16595	1.31421	0.126273	0.899516
ENSG00000235774																							ENSG00000235774	0.650546	0.391051	0.607439	0.64377	0.519725							ENSG00000235774	0.602105	0.121834	0.572433	0.212836	0.831455
ENSG00000235775																							ENSG00000235775	0.0237783	-0.0182534	3.15917	-0.00577793	0.99539							ENSG00000235775	0.0299384	0.140124	2.52721	0.0554462	0.955783
ENSG00000235782																							ENSG00000235782	0.0731833	-0.121681	1.98737	-0.0612271	0.951178							ENSG00000235782	0.0928825	0.123531	1.53915	0.0802597	0.936031
ENSG00000235785																							ENSG00000235785	0.0273747	0.106961	2.62617	0.0407289	0.967512							ENSG00000235785	0.0278654	0.105079	2.55955	0.0410536	0.967253
ENSG00000235795																							ENSG00000235795	3.56592	0.123063	0.182013	0.676121	0.498964							ENSG00000235795	3.90366	-0.225641	0.141057	-1.59965	0.109676	0.279616
ENSG00000235797																							ENSG00000235797	0.398754	-0.691563	0.787788	-0.877855	0.380022							ENSG00000235797	0.507418	-0.101935	0.724197	-0.140757	0.888062
ENSG00000235804																							ENSG00000235804	0.00707262	0.0635174	3.22287	0.0197084	0.984276
ENSG00000235806																																			ENSG00000235806	0.00226138	0.147956	2.9589	0.0500038	0.960119
ENSG00000235813																							ENSG00000235813	0.0255046	-0.101729	3.22287	-0.0315646	0.974819							ENSG00000235813	0.0285112	0.199327	2.9589	0.0673651	0.946291
ENSG00000235815																							ENSG00000235815	0.00674093	-0.0500133	3.22287	-0.0155183	0.987619							ENSG00000235815	0.0105727	0.153398	2.9589	0.0518429	0.958654
ENSG00000235817																																			ENSG00000235817	0.00365535	0.147956	2.9589	0.0500038	0.960119
ENSG00000235819																							ENSG00000235819	0.962967	1.17452	0.385456	3.04709	0.00231072							ENSG00000235819	0.800027	-0.244001	0.336165	-0.725837	0.467938
ENSG00000235820																							ENSG00000235820	0.102287	0.811433	1.44658	0.560932	0.574844							ENSG00000235820	0.0267769	0.199333	2.23878	0.0890363	0.929053
ENSG00000235833																							ENSG00000235833	0.146804	-0.455466	1.30208	-0.349799	0.726489							ENSG00000235833	0.202607	0.0304667	0.876797	0.0347477	0.972281
ENSG00000235834																							ENSG00000235834	0.0484861	-0.00985355	2.1027	-0.00468613	0.996261							ENSG00000235834	0.0900656	-0.192648	1.41916	-0.135748	0.89202
ENSG00000235837																							ENSG00000235837	0.014435	-0.0132648	3.22287	-0.00411584	0.996716							ENSG00000235837	0.0226261	0.105078	2.66084	0.0394907	0.968499
ENSG00000235840																							ENSG00000235840	0.14939	-0.139933	1.35073	-0.103598	0.917489							ENSG00000235840	0.152639	0.213957	1.10175	0.194197	0.846022
ENSG00000235843																							ENSG00000235843	0.142847	-0.615908	1.00648	-0.611943	0.540575							ENSG00000235843	0.193336	0.227227	0.712282	0.319013	0.749717
ENSG00000235852																							ENSG00000235852	1.32473	-0.119792	0.342571	-0.349685	0.726575							ENSG00000235852	1.52727	-0.269953	0.274502	-0.983429	0.325396	0.556717
ENSG00000235858																							ENSG00000235858	0.00188895	-0.0383317	3.22287	-0.0118937	0.99051							ENSG00000235858	0.00165358	0.177559	2.9589	0.0600085	0.952149
ENSG00000235859																							ENSG00000235859	229.886	0.0503441	0.0585432	0.859948	0.389817	0.658235						ENSG00000235859	239.184	-0.0251491	0.0471003	-0.533947	0.593378	0.776705
ENSG00000235862																							ENSG00000235862	0.554827	0.0804069	0.521235	0.154262	0.877403							ENSG00000235862	0.609076	-0.201497	0.388483	-0.518677	0.603986
ENSG00000235869																							ENSG00000235869	0.0494486	0.07861	2.3701	0.0331674	0.973541							ENSG00000235869	0.0342318	0.181412	2.15308	0.084257	0.932852
ENSG00000235872																							ENSG00000235872	0.128361	0.319184	1.03775	0.307573	0.758407							ENSG00000235872	0.0871948	0.265757	1.16983	0.227176	0.820287
ENSG00000235881																							ENSG00000235881	0.0986993	0.0536663	1.91771	0.0279846	0.977674							ENSG00000235881	0.0819081	0.21267	1.63592	0.13	0.896566
ENSG00000235893																							ENSG00000235893	0.186423	-0.53243	1.11312	-0.47832	0.632422							ENSG00000235893	0.200508	0.49225	0.881262	0.558574	0.576452
ENSG00000235902																							ENSG00000235902	0.0349405	-0.0416144	2.51315	-0.0165587	0.986789							ENSG00000235902	0.0481234	0.0915382	1.82382	0.0501903	0.959971
ENSG00000235907																							ENSG00000235907	0.0120506	0.0100984	3.22287	0.00313336	0.9975							ENSG00000235907	0.0202419	0.0817122	2.9589	0.0276158	0.977969
ENSG00000235912																							ENSG00000235912	16.0328	0.044818	0.111196	0.403054	0.686909	0.855261						ENSG00000235912	15.8933	0.171883	0.0937831	1.83278	0.0668359	0.201228
ENSG00000235922																							ENSG00000235922	0.0025121	-0.0383317	3.22287	-0.0118937	0.99051							ENSG00000235922	0.00220393	0.177559	2.9589	0.0600085	0.952149
ENSG00000235934																							ENSG00000235934	0.449505	-0.84607	0.66197	-1.27811	0.201211							ENSG00000235934	0.477653	0.482666	0.575638	0.83849	0.401756
ENSG00000235939																							ENSG00000235939	0.0679438	0.253959	1.71651	0.147951	0.882382							ENSG00000235939	0.0404427	0.21646	1.76732	0.122479	0.90252
ENSG00000235945																							ENSG00000235945	0.0271821	0.16707	3.22287	0.051839	0.958657							ENSG00000235945	0.0119738	0.176761	2.9589	0.0597389	0.952364
ENSG00000235959																							ENSG00000235959	0.00787483	-0.0616949	3.22287	-0.0191429	0.984727							ENSG00000235959	0.0069009	0.200922	2.9589	0.0679045	0.945862
ENSG00000235972																																			ENSG00000235972	0.00164071	0.147956	2.9589	0.0500038	0.960119
ENSG00000235978																							ENSG00000235978	13.9186	-0.0452605	0.0985941	-0.459059	0.646192	0.830915						ENSG00000235978	14.6479	0.00814519	0.0796881	0.102213	0.918587	0.96277
ENSG00000235979																							ENSG00000235979	0.0896244	-0.150033	1.66592	-0.0900602	0.928239							ENSG00000235979	0.127078	0.0196724	1.22894	0.0160076	0.987228
ENSG00000235981																							ENSG00000235981	0.0284915	0.190433	3.22287	0.0590882	0.952882							ENSG00000235981	0.00928274	0.153398	2.9589	0.0518429	0.958654
ENSG00000235988																							ENSG00000235988	0.0222789	-0.120103	3.20308	-0.0374961	0.970089							ENSG00000235988	0.0361706	0.115919	2.13594	0.0542708	0.956719
ENSG00000235991																							ENSG00000235991	0.0495271	-0.14176	2.37029	-0.0598069	0.952309							ENSG00000235991	0.0407858	0.323188	2.23664	0.144497	0.885108
ENSG00000235993																							ENSG00000235993	0.0548427	0.270629	2.06426	0.131102	0.895695							ENSG00000235993	0.0612646	-0.0283359	1.77032	-0.0160061	0.987229
ENSG00000235994																							ENSG00000235994	1.07729	-0.200259	0.374816	-0.534288	0.593142							ENSG00000235994	1.21608	-0.126368	0.312931	-0.40382	0.686345	0.837041
ENSG00000235996																							ENSG00000235996	0.156013	-0.454027	1.00762	-0.450593	0.652283							ENSG00000235996	0.179454	0.362762	0.794957	0.456329	0.648153
ENSG00000236003																							ENSG00000236003	0.00578684	-0.0500133	3.22287	-0.0155183	0.987619							ENSG00000236003	0.00506437	0.189241	2.9589	0.0639565	0.949005
ENSG00000236005																							ENSG00000236005	0.0251176	0.0351676	2.66771	0.0131827	0.989482							ENSG00000236005	0.0370623	0.0448117	1.78539	0.0250992	0.979976
ENSG00000236009																							ENSG00000236009	0.00281928	-0.0383317	3.22287	-0.0118937	0.99051							ENSG00000236009	0.00247154	0.177559	2.9589	0.0600085	0.952149
ENSG00000236018																							ENSG00000236018	1.4975	-0.0829406	0.314112	-0.264048	0.791743							ENSG00000236018	1.56559	0.0550798	0.263728	0.20885	0.834565	0.919866
ENSG00000236022																							ENSG00000236022	0.0321339	-0.0483072	2.54857	-0.0189546	0.984877							ENSG00000236022	0.0188609	0.247651	2.75396	0.0899255	0.928346
ENSG00000236031																							ENSG00000236031	1.23511	-0.1166	0.330371	-0.352936	0.724137							ENSG00000236031	1.2538	0.213806	0.269225	0.794153	0.427106	0.649507
ENSG00000236045																							ENSG00000236045	0.0315546	0.0234857	2.75182	0.00853459	0.99319							ENSG00000236045	0.0429111	0.00239607	1.852	0.00129377	0.998968
ENSG00000236064																							ENSG00000236064	0.0976921	0.0787343	1.45405	0.0541484	0.956817							ENSG00000236064	0.0899165	0.157569	1.26026	0.125029	0.900501
ENSG00000236065																							ENSG00000236065	0.0326196	-0.0833516	2.37596	-0.0350813	0.972015							ENSG00000236065	0.0342534	0.193095	2.02271	0.0954634	0.923947
ENSG00000236069																							ENSG00000236069	0.205653	0.641626	0.854722	0.750684	0.452843							ENSG00000236069	0.207665	-0.252807	0.693945	-0.364304	0.715631
ENSG00000236073																							ENSG00000236073	0.0033295	-0.0383317	3.22287	-0.0118937	0.99051							ENSG00000236073	0.0214787	0.0521115	2.68593	0.0194017	0.984521
ENSG00000236075																							ENSG00000236075	0.00294896	-0.0383317	3.22287	-0.0118937	0.99051							ENSG00000236075	0.00257895	0.177559	2.9589	0.0600085	0.952149
ENSG00000236095																							ENSG00000236095	12.1668	-0.153177	0.212514	-0.720787	0.471041	0.723139						ENSG00000236095	13.9866	-0.235714	0.175352	-1.34424	0.178871	0.383313
ENSG00000236098																							ENSG00000236098	0.910823	-0.215438	0.361638	-0.595729	0.551357							ENSG00000236098	1.02982	-0.145607	0.314171	-0.463463	0.643033
ENSG00000236099																							ENSG00000236099	0.199461	-0.22674	0.695286	-0.32611	0.744341							ENSG00000236099	0.183806	0.475133	0.624083	0.761331	0.44646
ENSG00000236102																							ENSG00000236102	0.00517414	0.0334616	3.22287	0.0103825	0.991716
ENSG00000236106																							ENSG00000236106	0.00645172	-0.0500133	3.22287	-0.0155183	0.987619							ENSG00000236106	0.00566362	0.189241	2.9589	0.0639565	0.949005
ENSG00000236108																							ENSG00000236108	0.016896	-0.0967396	3.22287	-0.0300167	0.976054							ENSG00000236108	0.0148426	0.235967	2.9589	0.0797484	0.936437
ENSG00000236109																							ENSG00000236109	0.0750947	0.0937016	1.4187	0.0660476	0.94734							ENSG00000236109	0.0690708	0.108069	1.33328	0.0810552	0.935398
ENSG00000236114																							ENSG00000236114	25.1094	-0.0942216	0.101896	-0.92468	0.355132	0.62676						ENSG00000236114	26.6721	0.000852589	0.0848593	0.0100471	0.991984	0.99692
ENSG00000236115																							ENSG00000236115	0.00851015	-0.0733765	3.22287	-0.0227675	0.981836							ENSG00000236115	0.0074558	0.212604	2.9589	0.0718525	0.942719
ENSG00000236116																							ENSG00000236116	0.553772	0.261481	0.491778	0.531705	0.59493							ENSG00000236116	0.478483	0.399575	0.435396	0.917728	0.358761
ENSG00000236118																							ENSG00000236118	0.00228078	0.00340572	3.22287	0.00105674	0.999157							ENSG00000236118	0.0116806	0.0941918	2.9589	0.0318334	0.974605
ENSG00000236119																							ENSG00000236119	0.337197	0.29746	0.702621	0.423357	0.672035							ENSG00000236119	0.322862	0.202809	0.636291	0.318736	0.749927
ENSG00000236129																							ENSG00000236129	0.0189945	0.0702101	3.22287	0.021785	0.982619							ENSG00000236129	0.00476777	0.189241	2.9589	0.0639565	0.949005
ENSG00000236132																							ENSG00000236132	0.0443056	0.192142	2.12762	0.0903085	0.928042							ENSG00000236132	0.0229173	0.211806	2.9589	0.0715828	0.942934
ENSG00000236140																							ENSG00000236140	0.317046	0.653343	0.783795	0.833564	0.404527							ENSG00000236140	0.242126	0.243282	0.686084	0.354596	0.722893
ENSG00000236146																							ENSG00000236146	1.67793	-0.213091	0.270462	-0.787878	0.430768							ENSG00000236146	1.64796	0.401529	0.231581	1.73386	0.0829436	0.232305
ENSG00000236151																							ENSG00000236151	0.263857	-0.242591	0.637522	-0.380521	0.703558							ENSG00000236151	0.311358	-0.136519	0.533189	-0.256042	0.797919
ENSG00000236154																							ENSG00000236154	1.50046	-0.2119	0.334374	-0.633722	0.526262							ENSG00000236154	1.65578	-0.0573541	0.274541	-0.208909	0.834519	0.919866
ENSG00000236159																							ENSG00000236159	2.68118	-0.182514	0.254178	-0.718055	0.472724							ENSG00000236159	2.7422	0.217891	0.2061	1.05721	0.290414	0.520629
ENSG00000236162																							ENSG00000236162	0.043741	0.168779	2.01313	0.0838394	0.933184							ENSG00000236162	0.0321272	0.14557	1.92535	0.0756074	0.939731
ENSG00000236164																							ENSG00000236164	0.151526	-0.149911	1.30728	-0.114674	0.908704							ENSG00000236164	0.198965	-0.115224	0.859715	-0.134025	0.893383
ENSG00000236168																							ENSG00000236168	0.0527976	0.210517	2.07351	0.101527	0.919132							ENSG00000236168	0.0277951	0.151808	2.22554	0.068212	0.945617
ENSG00000236173																							ENSG00000236173	0.218381	0.528892	0.813179	0.650401	0.515434							ENSG00000236173	0.178911	0.0507768	0.737957	0.0688072	0.945143
ENSG00000236180																							ENSG00000236180	0.0991722	-0.178385	1.15736	-0.15413	0.877507							ENSG00000236180	0.11636	0.155434	0.855967	0.181589	0.855905
ENSG00000236190																							ENSG00000236190	0.0039994	-0.0383317	3.22287	-0.0118937	0.99051							ENSG00000236190	0.0035056	0.177559	2.9589	0.0600085	0.952149
ENSG00000236194																							ENSG00000236194	4.93335	-0.193913	0.193105	-1.00419	0.315289							ENSG00000236194	5.08439	0.172631	0.156877	1.10042	0.271149	0.499108
ENSG00000236206																							ENSG00000236206	5.01447	0.28503	0.210941	1.35123	0.176622							ENSG00000236206	5.19659	-0.187867	0.172853	-1.08686	0.277098	0.505901
ENSG00000236209		1	0.0268534	0.0152508	0.078275																		ENSG00000236209	2.94647	0.00022742	0.340408	0.00066808	0.999467							ENSG00000236209	2.97623	0.121762	0.275641	0.44174	0.658677	0.8192
ENSG00000236212																							ENSG00000236212	0.0612562	-0.0749544	2.03265	-0.0368752	0.970585							ENSG00000236212	0.0623406	0.221056	1.86659	0.118428	0.905729
ENSG00000236226																							ENSG00000236226	0.0129516	-0.0733765	3.22287	-0.0227675	0.981836							ENSG00000236226	0.0163221	0.15884	2.9589	0.0536821	0.957188
ENSG00000236230																							ENSG00000236230	1.33066	-0.119211	0.33511	-0.355737	0.722038							ENSG00000236230	1.54443	-0.251628	0.262867	-0.957245	0.338444	0.569643
ENSG00000236231																							ENSG00000236231	0.0497464	-0.213554	2.72547	-0.078355	0.937546							ENSG00000236231	0.0436818	0.352788	2.54564	0.138585	0.889778
ENSG00000236234																							ENSG00000236234	0.149737	-0.442258	0.94986	-0.465603	0.6415							ENSG00000236234	0.155598	0.438181	0.774051	0.566088	0.571334
ENSG00000236238																							ENSG00000236238	0.204646	0.180707	1.02428	0.176424	0.859961							ENSG00000236238	0.195921	0.0677215	0.91874	0.0737113	0.94124
ENSG00000236255		1	-0.00963448	0.0453459	0.831743																		ENSG00000236255	317.358	0.026671	0.0510536	0.522412	0.601383	0.80653						ENSG00000236255	328.189	0.0138371	0.0425099	0.325504	0.7448	0.871526
ENSG00000236261																							ENSG00000236261	0.00483961	-0.0616949	3.22287	-0.0191429	0.984727							ENSG00000236261	0.00424598	0.200922	2.9589	0.0679045	0.945862
ENSG00000236263																							ENSG00000236263	2.66526	-0.215743	0.220555	-0.978181	0.327985							ENSG00000236263	2.80727	0.108288	0.178844	0.605492	0.544852	0.742295
ENSG00000236266																							ENSG00000236266	0.588626	0.00112239	0.402788	0.00278655	0.997777							ENSG00000236266	0.705809	-0.442443	0.328202	-1.34808	0.177633
ENSG00000236274																							ENSG00000236274	0.0499383	0.115359	2.22348	0.0518822	0.958623							ENSG00000236274	0.0414858	0.11594	1.97224	0.058786	0.953123
ENSG00000236283																							ENSG00000236283	239.832	0.261244	0.0576762	4.52949	5.91268e-06	0.000913272						ENSG00000236283	233.915	0.0497302	0.0483777	1.02796	0.30397	0.53394
ENSG00000236295																							ENSG00000236295	0.36226	1.33753	0.624906	2.14038	0.0323244							ENSG00000236295	0.281492	-0.350436	0.505113	-0.693778	0.487821
ENSG00000236299																							ENSG00000236299	0.147788	-0.144921	1.13225	-0.127994	0.898154							ENSG00000236299	0.133461	0.411276	1.03469	0.397487	0.691008
ENSG00000236304																							ENSG00000236304	3.32609	-0.0916166	0.275543	-0.332495	0.739515							ENSG00000236304	3.93761	-0.363746	0.217992	-1.66862	0.0951924	0.25417
ENSG00000236308																							ENSG00000236308	1.78721	-0.153653	0.252014	-0.609699	0.542061							ENSG00000236308	1.96641	-0.118556	0.197374	-0.600663	0.548064	0.744483
ENSG00000236317																							ENSG00000236317	0.283125	-0.191517	0.577583	-0.331584	0.740203							ENSG00000236317	0.289653	0.201077	0.490075	0.410298	0.681587
ENSG00000236319																							ENSG00000236319	6.65876	-0.311658	0.181226	-1.71972	0.0854834	0.306814						ENSG00000236319	6.51887	0.487827	0.156603	3.11505	0.00183913	0.0150285
ENSG00000236326																							ENSG00000236326	0.303619	0.244863	0.586719	0.417343	0.676428							ENSG00000236326	0.328244	-0.312802	0.494716	-0.632287	0.527199
ENSG00000236327																							ENSG00000236327	0.00225306	0.00340572	3.22287	0.00105674	0.999157
ENSG00000236332																							ENSG00000236332	0.104244	0.11378	1.38389	0.082217	0.934474							ENSG00000236332	0.113084	-0.0217061	1.08087	-0.0200821	0.983978
ENSG00000236341																							ENSG00000236341	55.778	0.29306	0.0785555	3.73061	0.000191019	0.00920274						ENSG00000236341	56.7084	-0.121114	0.0633631	-1.91143	0.0559496	0.178136
ENSG00000236352																							ENSG00000236352	1.87937	0.494723	0.251392	1.96793	0.0490756							ENSG00000236352	1.86383	-0.210269	0.211575	-0.993829	0.320306	0.551771
ENSG00000236358																							ENSG00000236358	0.391589	0.254597	0.583418	0.436389	0.662554							ENSG00000236358	0.435469	-0.366519	0.44343	-0.826553	0.40849
ENSG00000236364																							ENSG00000236364	0.269743	0.756872	0.666205	1.13609	0.255917							ENSG00000236364	0.26143	-0.387769	0.480057	-0.807756	0.419231
ENSG00000236366																							ENSG00000236366	0.211119	0.342865	0.926678	0.369994	0.711387							ENSG00000236366	0.276897	-0.61388	0.651139	-0.942779	0.345794
ENSG00000236376																							ENSG00000236376	0.0170796	-0.120103	3.22287	-0.0372658	0.970273							ENSG00000236376	0.0149295	0.259331	2.9589	0.0876443	0.930159
ENSG00000236378		1	0.0186881	0.0276426	0.499001																		ENSG00000236378	4.20593	0.58818	0.198873	2.95757	0.00310073							ENSG00000236378	4.44324	-0.475473	0.172905	-2.74991	0.00596113	0.0364371
ENSG00000236386																							ENSG00000236386	0.00243151	-0.0383317	3.22287	-0.0118937	0.99051							ENSG00000236386	0.00213988	0.177559	2.9589	0.0600085	0.952149
ENSG00000236389																							ENSG00000236389	0.298035	0.809775	0.873557	0.926986	0.353934							ENSG00000236389	0.212366	0.157568	0.781803	0.201545	0.840273
ENSG00000236390																							ENSG00000236390	0.0155782	0.0702101	3.22287	0.021785	0.982619							ENSG00000236390	0.00375824	0.189241	2.9589	0.0639565	0.949005
ENSG00000236391																							ENSG00000236391	0.0101652	0.0518358	3.22287	0.0160838	0.987168							ENSG00000236391	0.00226005	0.177559	2.9589	0.0600085	0.952149
ENSG00000236394																							ENSG00000236394	0.358971	0.222271	0.640353	0.347108	0.728511							ENSG00000236394	0.363074	0.0761865	0.504038	0.151152	0.879856
ENSG00000236395																							ENSG00000236395	0.0055275	-0.00827587	3.22287	-0.00256786	0.997951							ENSG00000236395	0.00232934	0.177559	2.9589	0.0600085	0.952149
ENSG00000236403																							ENSG00000236403	0.160423	0.179003	0.89901	0.199112	0.842175							ENSG00000236403	0.188544	-0.24329	0.686656	-0.354312	0.723105
ENSG00000236412		1	-0.0165984	0.0230453	0.471369																		ENSG00000236412	3.56202	0.896206	0.20877	4.29279	1.76441e-05							ENSG00000236412	3.15956	-0.188227	0.186442	-1.00958	0.312698	0.543738
ENSG00000236426																							ENSG00000236426	0.308864	0.318802	0.897026	0.355399	0.722291							ENSG00000236426	0.248783	0.329715	0.786626	0.419152	0.675105
ENSG00000236434																							ENSG00000236434	0.113174	-0.21343	1.22795	-0.173809	0.862015							ENSG00000236434	0.117865	0.239371	0.901973	0.265386	0.790712
ENSG00000236449																							ENSG00000236449	0.233694	0.24146	0.975949	0.247411	0.80459							ENSG00000236449	0.236775	-0.056083	0.801247	-0.0699946	0.944198
ENSG00000236450																							ENSG00000236450	0.00765399	0.0935732	3.22287	0.0290342	0.976837
ENSG00000236451																							ENSG00000236451	0.459999	-0.184123	0.49745	-0.370134	0.711283							ENSG00000236451	0.511007	-0.107027	0.390266	-0.27424	0.7839
ENSG00000236452																							ENSG00000236452	0.00253472	-0.0383317	3.22287	-0.0118937	0.99051							ENSG00000236452	0.0207145	0.0161084	2.9589	0.00544407	0.995656
ENSG00000236453																							ENSG00000236453	0.0184533	-0.036628	3.22287	-0.011365	0.990932							ENSG00000236453	0.0237525	0.14636	2.9589	0.0494644	0.960549
ENSG00000236456																							ENSG00000236456	4.47184	-0.225164	0.201365	-1.11819	0.263485							ENSG00000236456	4.62724	0.207351	0.164625	1.25953	0.207839	0.421509
ENSG00000236457																							ENSG00000236457	0.0449496	-0.118396	2.25587	-0.0524837	0.958143							ENSG00000236457	0.0438214	0.22814	1.95388	0.116763	0.907048
ENSG00000236461																							ENSG00000236461	0.225107	-0.265538	0.748531	-0.354745	0.722781							ENSG00000236461	0.265052	0.0405623	0.612878	0.0661834	0.947232
ENSG00000236469																							ENSG00000236469	0.930767	-0.208586	0.415038	-0.502571	0.615266							ENSG00000236469	1.01809	-0.0119592	0.332607	-0.035956	0.971317
ENSG00000236472																							ENSG00000236472	1.61804	-0.327253	0.299944	-1.09105	0.275252							ENSG00000236472	1.95051	-0.269052	0.22383	-1.20204	0.229349	0.449719
ENSG00000236476																							ENSG00000236476	0.0147988	0.0818916	3.22287	0.0254096	0.979728							ENSG00000236476	0.0026982	0.177559	2.9589	0.0600085	0.952149
ENSG00000236491																							ENSG00000236491	0.38822	0.115372	0.557537	0.206931	0.836064							ENSG00000236491	0.458331	-0.379022	0.443274	-0.85505	0.392523
ENSG00000236494																							ENSG00000236494	0.443313	-0.440544	0.622551	-0.707643	0.479167							ENSG00000236494	0.460684	0.309663	0.486355	0.636701	0.524319
ENSG00000236495																							ENSG00000236495	0.075371	0.24897	1.69664	0.146743	0.883335							ENSG00000236495	0.0540313	0.21566	2.01542	0.107005	0.914785
ENSG00000236498																							ENSG00000236498	0.445384	0.554769	0.595812	0.931115	0.351794							ENSG00000236498	0.417813	-0.0908413	0.50098	-0.181327	0.856111
ENSG00000236501																							ENSG00000236501	3.01725	-0.0591432	0.237568	-0.248953	0.803397							ENSG00000236501	3.13106	0.0714514	0.193051	0.370117	0.711295	0.851153
ENSG00000236504																							ENSG00000236504	0.0178372	-0.0967396	3.22287	-0.0300167	0.976054							ENSG00000236504	0.0197818	0.200129	2.52657	0.0792096	0.936866
ENSG00000236505																							ENSG00000236505	0.0138339	-0.0015832	3.22287	-0.000491241	0.999608							ENSG00000236505	0.0193359	0.0933975	2.53775	0.0368033	0.970642
ENSG00000236507																							ENSG00000236507	7.45892	-1.1949	0.270324	-4.42026	9.85827e-06	0.00136092						ENSG00000236507	9.4318	-0.0736026	0.207912	-0.354008	0.723333	0.858975
ENSG00000236510																							ENSG00000236510	0.00470446	-0.0500133	3.22287	-0.0155183	0.987619							ENSG00000236510	0.00982252	0.153398	2.9589	0.0518429	0.958654
ENSG00000236513																							ENSG00000236513	0.0149654	0.0284726	3.22287	0.00883457	0.992951							ENSG00000236513	0.00841062	0.183001	2.9589	0.0618477	0.950684
ENSG00000236525																							ENSG00000236525	0.546203	0.381541	0.610813	0.624644	0.532205							ENSG00000236525	0.811463	-1.2056	0.503566	-2.39412	0.0166602
ENSG00000236528																							ENSG00000236528	15.4083	0.0801268	0.105934	0.756382	0.44942	0.706948						ENSG00000236528	15.3743	0.106366	0.0891915	1.19256	0.233042	0.454529
ENSG00000236529		1	0.0549694	0.0210887	0.0091451																		ENSG00000236529	50.5582	-0.20965	0.118182	-1.77396	0.0760691	0.288841						ENSG00000236529	54.7374	0.00545897	0.0929677	0.058719	0.953176	0.9793
ENSG00000236536																							ENSG00000236536	0.338701	0.635134	0.698892	0.908773	0.36347							ENSG00000236536	0.2903	-0.0798984	0.548995	-0.145536	0.884288
ENSG00000236540																							ENSG00000236540	0.241651	0.312923	0.668023	0.468431	0.639477							ENSG00000236540	0.250715	-0.071942	0.567564	-0.126756	0.899134
ENSG00000236543																							ENSG00000236543	0.037427	-0.17851	2.87696	-0.062048	0.950525							ENSG00000236543	0.0328067	0.317742	2.68208	0.118468	0.905697
ENSG00000236545																							ENSG00000236545	0.00542615	-0.0500133	3.22287	-0.0155183	0.987619							ENSG00000236545	0.00476777	0.189241	2.9589	0.0639565	0.949005
ENSG00000236550																							ENSG00000236550	0.00404687	0.0334616	3.22287	0.0103825	0.991716
ENSG00000236555																							ENSG00000236555	0.0198719	-0.036628	3.22287	-0.011365	0.990932							ENSG00000236555	0.0187292	0.200124	2.9589	0.0676348	0.946076
ENSG00000236556																							ENSG00000236556	0.00539184	-0.0500133	3.22287	-0.0155183	0.987619							ENSG00000236556	0.00617271	0.171319	2.9589	0.0578997	0.953829
ENSG00000236572																							ENSG00000236572	0.436069	1.13793	0.555818	2.04732	0.0406271							ENSG00000236572	0.33087	-0.0535168	0.477153	-0.112159	0.910698
ENSG00000236574																							ENSG00000236574	0.00642207	-0.0500133	3.22287	-0.0155183	0.987619							ENSG00000236574	0.0056368	0.189241	2.9589	0.0639565	0.949005
ENSG00000236576																							ENSG00000236576	0.496289	0.593779	0.622798	0.953405	0.340385							ENSG00000236576	0.444334	0.0196594	0.495544	0.0396724	0.968354
ENSG00000236583																							ENSG00000236583	0.0799052	0.16707	3.22287	0.051839	0.958657							ENSG00000236583	0.0185086	0.140918	2.9589	0.0476253	0.962015
ENSG00000236601																							ENSG00000236601	0.0109352	-0.0616949	3.22287	-0.0191429	0.984727							ENSG00000236601	0.00961084	0.200922	2.9589	0.0679045	0.945862
ENSG00000236605																							ENSG00000236605	0.026171	-0.120103	3.22287	-0.0372658	0.970273							ENSG00000236605	0.0318873	0.205567	2.92523	0.0702736	0.943976
ENSG00000236627																							ENSG00000236627	0.389875	0.426692	0.539544	0.790837	0.429039							ENSG00000236627	0.354305	0.121818	0.466077	0.261369	0.793808
ENSG00000236641																							ENSG00000236641	7.69194	-0.12215	0.176162	-0.693395	0.488062	0.735146						ENSG00000236641	8.16322	0.0264239	0.137485	0.192194	0.84759	0.927456
ENSG00000236643																							ENSG00000236643	1.90478	0.0825909	0.241535	0.341942	0.732395							ENSG00000236643	1.85444	0.210026	0.200122	1.04949	0.293953	0.524016
ENSG00000236654																							ENSG00000236654	0.864422	-0.209416	0.446599	-0.468914	0.639131							ENSG00000236654	0.893693	0.183121	0.361731	0.506236	0.612691
ENSG00000236656																							ENSG00000236656	0.00248134	-0.0383317	3.22287	-0.0118937	0.99051							ENSG00000236656	0.00217176	0.177559	2.9589	0.0600085	0.952149
ENSG00000236662																							ENSG00000236662	3.76366	-0.116962	0.177362	-0.659451	0.509606							ENSG00000236662	3.96883	0.0458954	0.140353	0.327	0.743668	0.870827
ENSG00000236664																							ENSG00000236664	0.00252596	0.00340572	3.22287	0.00105674	0.999157
ENSG00000236665																																			ENSG00000236665	0.00461337	0.130035	2.9589	0.043947	0.964947
ENSG00000236674																							ENSG00000236674	0.170124	-0.119854	0.938566	-0.127699	0.898387							ENSG00000236674	0.155552	0.356186	0.91673	0.38854	0.697617
ENSG00000236676																							ENSG00000236676	0.40667	0.047674	0.610012	0.0781525	0.937707							ENSG00000236676	0.428179	-0.0709668	0.524509	-0.135301	0.892374
ENSG00000236680																							ENSG00000236680	3.79981	-0.142929	0.25922	-0.551381	0.581372							ENSG00000236680	3.47878	0.659248	0.233464	2.82377	0.00474621	0.030611
ENSG00000236701																							ENSG00000236701	0.038453	-0.0599907	3.09832	-0.0193623	0.984552							ENSG00000236701	0.0309058	0.223488	2.9428	0.0759439	0.939464
ENSG00000236710																							ENSG00000236710	1.26752	0.236379	0.329692	0.716969	0.473393							ENSG00000236710	1.31264	-0.143006	0.264759	-0.540134	0.589104	0.773965
ENSG00000236712																							ENSG00000236712	0.240427	-0.354032	0.748744	-0.472834	0.636331							ENSG00000236712	0.257361	0.271586	0.63013	0.431	0.666468
ENSG00000236713																							ENSG00000236713	0.241579	0.4296	0.748288	0.574111	0.565893							ENSG00000236713	0.182442	0.210185	0.665567	0.315799	0.752155
ENSG00000236717																							ENSG00000236717	0.026051	0.0118044	2.6516	0.00445179	0.996448							ENSG00000236717	0.0336933	0.0681729	2.02998	0.033583	0.97321
ENSG00000236723																							ENSG00000236723	21.0485	0.0864878	0.0829838	1.04223	0.297307	0.57635						ENSG00000236723	21.9168	-0.0473923	0.06708	-0.706504	0.479875	0.692594
ENSG00000236724																							ENSG00000236724	0.00574699	0.0334616	3.22287	0.0103825	0.991716							ENSG00000236724	0.00771451	0.0941918	2.9589	0.0318334	0.974605
ENSG00000236731																							ENSG00000236731	0.0346383	0.0118034	2.91965	0.00404273	0.996774							ENSG00000236731	0.0238616	0.229728	2.9589	0.0776396	0.938115
ENSG00000236741																							ENSG00000236741	0.0823429	0.00353296	1.59673	0.00221262	0.998235							ENSG00000236741	0.0586564	0.26863	1.53459	0.17505	0.86104
ENSG00000236744																							ENSG00000236744	0.0402064	0.00681607	2.45603	0.00277524	0.997786							ENSG00000236744	0.0317302	0.193094	2.18015	0.0885689	0.929425
ENSG00000236750																							ENSG00000236750	0.00248134	-0.0383317	3.22287	-0.0118937	0.99051							ENSG00000236750	0.00217176	0.177559	2.9589	0.0600085	0.952149
ENSG00000236754																							ENSG00000236754	3.58671	-0.339524	0.208783	-1.62621	0.103906							ENSG00000236754	4.17525	-0.169809	0.163426	-1.03906	0.298777	0.528581
ENSG00000236760																							ENSG00000236760	0.967747	0.399254	0.409594	0.974755	0.329682							ENSG00000236760	0.987799	-0.231671	0.331756	-0.698316	0.484979
ENSG00000236770																							ENSG00000236770	0.0617503	0.0152142	1.82403	0.00834096	0.993345							ENSG00000236770	0.0585721	0.184996	1.40781	0.131407	0.895453
ENSG00000236772																							ENSG00000236772	0.430716	-0.0710464	0.480272	-0.147929	0.882398							ENSG00000236772	0.485009	-0.171145	0.37496	-0.456435	0.648077
ENSG00000236773																							ENSG00000236773	7.57199	-0.0519408	0.192923	-0.269231	0.787752	0.906716						ENSG00000236773	7.03475	0.522466	0.164487	3.17634	0.00149148	0.0128268
ENSG00000236777																							ENSG00000236777	0.00257773	-0.0383317	3.22287	-0.0118937	0.99051							ENSG00000236777	0.00225109	0.177559	2.9589	0.0600085	0.952149
ENSG00000236779																							ENSG00000236779	0.350331	0.251083	0.63057	0.398184	0.690495							ENSG00000236779	0.400686	-0.241936	0.514944	-0.46983	0.638477
ENSG00000236792																							ENSG00000236792	0.309477	-0.112673	0.50405	-0.223536	0.823118							ENSG00000236792	0.348388	-0.109455	0.401667	-0.272502	0.785236
ENSG00000236796																							ENSG00000236796	0.205319	-0.0653702	0.642705	-0.101711	0.918986							ENSG00000236796	0.236556	-0.0801016	0.480051	-0.166861	0.86748
ENSG00000236800																							ENSG00000236800	0.00414308	-0.0500133	3.22287	-0.0155183	0.987619							ENSG00000236800	0.0132231	0.0996336	2.9589	0.0336726	0.973138
ENSG00000236807																							ENSG00000236807	0.120724	0.030304	1.3641	0.0222155	0.982276							ENSG00000236807	0.0907502	0.308165	1.25223	0.246092	0.805611
ENSG00000236814																							ENSG00000236814	34.7626	-0.248902	0.135723	-1.83389	0.06667	0.269395						ENSG00000236814	32.8267	0.606971	0.111998	5.4195	5.97644e-08	3.90692e-06
ENSG00000236817																							ENSG00000236817	0.0499358	0.222198	2.2213	0.10003	0.92032							ENSG00000236817	0.0147806	0.247649	2.9589	0.0836964	0.933298
ENSG00000236823																							ENSG00000236823	0.0212598	0.016791	3.22287	0.00520997	0.995843							ENSG00000236823	0.0120041	0.194683	2.9589	0.0657957	0.947541
ENSG00000236829																							ENSG00000236829	9.07772	0.120532	0.176833	0.681616	0.495482	0.740374						ENSG00000236829	8.86606	0.16133	0.146444	1.10165	0.270615	0.498438
ENSG00000236833																							ENSG00000236833	38.0317	-0.0816054	0.200671	-0.406663	0.684256	0.853653						ENSG00000236833	35.4095	0.532126	0.174829	3.04369	0.00233693	0.0178629
ENSG00000236837																							ENSG00000236837	0.106898	-0.226816	1.71301	-0.132408	0.894662							ENSG00000236837	0.112237	0.282767	1.33287	0.212148	0.831991
ENSG00000236838																							ENSG00000236838	0.167642	0.219038	0.993004	0.220581	0.825419							ENSG00000236838	0.135777	0.158379	0.826956	0.19152	0.848118
ENSG00000236839																																			ENSG00000236839	0.0120059	-0.0115622	2.9589	-0.00390762	0.996882
ENSG00000236841																							ENSG00000236841	1.18095	6.85187e-05	0.349721	0.000195924	0.999844							ENSG00000236841	1.17743	0.177259	0.294058	0.602801	0.546641	0.743434
ENSG00000236842																							ENSG00000236842	0.285056	-0.331465	0.488706	-0.678251	0.497612							ENSG00000236842	0.282003	0.441852	0.418614	1.05551	0.291191
ENSG00000236846																							ENSG00000236846	0.105868	-0.255168	1.15149	-0.221598	0.824627							ENSG00000236846	0.11013	0.287109	0.904474	0.317432	0.750916
ENSG00000236847																							ENSG00000236847	0.018004	0.0585285	3.22287	0.0181604	0.985511							ENSG00000236847	0.00619863	0.200922	2.9589	0.0679045	0.945862
ENSG00000236854																							ENSG00000236854	0.480712	0.119291	0.710468	0.167904	0.866659							ENSG00000236854	0.483052	0.0893914	0.586035	0.152536	0.878764
ENSG00000236856																							ENSG00000236856	0.0376205	-0.0649764	2.05283	-0.0316521	0.97475							ENSG00000236856	0.030567	0.24062	1.93759	0.124185	0.901169
ENSG00000236858																							ENSG00000236858	0.100603	0.352524	1.57647	0.223617	0.823056							ENSG00000236858	0.0668447	0.208358	1.58904	0.131122	0.895679
ENSG00000236867																							ENSG00000236867	0.00436909	-0.0500133	3.22287	-0.0155183	0.987619							ENSG00000236867	0.00383501	0.189241	2.9589	0.0639565	0.949005
ENSG00000236874																																			ENSG00000236874	0.0115465	0.0583489	2.9589	0.0197198	0.984267
ENSG00000236883																							ENSG00000236883	0.45881	0.349981	0.50477	0.693348	0.488091							ENSG00000236883	0.463349	-0.137361	0.410213	-0.334853	0.737736
ENSG00000236885																							ENSG00000236885	0.00245465	-0.0383317	3.22287	-0.0118937	0.99051							ENSG00000236885	0.0021524	0.177559	2.9589	0.0600085	0.952149
ENSG00000236887																							ENSG00000236887	0.72781	-0.979622	0.493657	-1.98442	0.0472094							ENSG00000236887	0.627853	1.65203	0.440468	3.75062	0.000176398
ENSG00000236889																							ENSG00000236889	0.00554362	-0.0199575	3.22287	-0.00619246	0.995059							ENSG00000236889	0.00585333	0.171319	2.9589	0.0578997	0.953829
ENSG00000236890																							ENSG00000236890	0.0037097	0.00340572	3.22287	0.00105674	0.999157							ENSG00000236890	0.00522349	0.130035	2.9589	0.043947	0.964947
ENSG00000236892																							ENSG00000236892	0.0640141	0.193847	1.64352	0.117946	0.90611							ENSG00000236892	0.0646767	0.0905243	1.45171	0.0623572	0.950278
ENSG00000236905																							ENSG00000236905	1.73597	0.133469	0.311846	0.427997	0.668653							ENSG00000236905	1.89579	-0.24689	0.249885	-0.988013	0.323146	0.554681
ENSG00000236911																							ENSG00000236911	0.0260704	0.0118021	3.22287	0.003662	0.997078							ENSG00000236911	0.0129979	0.247649	2.9589	0.0836964	0.933298
ENSG00000236920																							ENSG00000236920	0.048799	0.298977	2.95546	0.101161	0.919423							ENSG00000236920	0.0149319	0.183001	2.9589	0.0618477	0.950684
ENSG00000236924		2	0.0057561	0.0246726	0.815529																		ENSG00000236924	189.915	-0.0350164	0.061767	-0.566911	0.570775	0.787916						ENSG00000236924	193.255	0.120855	0.0500418	2.41509	0.0157313	0.0730263
ENSG00000236928																							ENSG00000236928	5.86586	-0.679988	0.329754	-2.0621	0.0391978							ENSG00000236928	6.67245	0.0927584	0.25981	0.357024	0.721074	0.857385
ENSG00000236935		1	-0.041023	0.0256682	0.109997																		ENSG00000236935	3.91686	0.0599796	0.197875	0.303119	0.761799							ENSG00000236935	4.00404	0.0322239	0.153649	0.209725	0.833883	0.919567
ENSG00000236936																							ENSG00000236936	0.655249	0.376394	0.471278	0.798666	0.424484							ENSG00000236936	0.672929	-0.228079	0.396879	-0.574683	0.565506
ENSG00000236938																							ENSG00000236938	0.103206	-0.340347	1.32632	-0.256611	0.797479							ENSG00000236938	0.0943616	0.468019	1.20213	0.389325	0.697036
ENSG00000236940																							ENSG00000236940	0.0416436	0.162086	2.14723	0.0754861	0.939828							ENSG00000236940	0.0323782	0.122201	2.69088	0.0454132	0.963778
ENSG00000236941																							ENSG00000236941	0.00978706	-0.0733765	3.22287	-0.0227675	0.981836							ENSG00000236941	0.0122156	0.176761	2.9589	0.0597389	0.952364
ENSG00000236942																							ENSG00000236942	2.47092	0.254355	0.236064	1.07749	0.281264							ENSG00000236942	2.5885	-0.195378	0.188471	-1.03665	0.299899	0.529705
ENSG00000236948																							ENSG00000236948	0.216301	-0.474792	0.843212	-0.563075	0.573384							ENSG00000236948	0.235694	0.416749	0.692843	0.601505	0.547504
ENSG00000236957																							ENSG00000236957	0.014377	-0.0550022	3.22287	-0.0170662	0.986384							ENSG00000236957	0.0156773	0.1526	2.9589	0.0515733	0.958869
ENSG00000236958																							ENSG00000236958	0.0243829	-0.131784	3.22287	-0.0408904	0.967383							ENSG00000236958	0.0408509	0.127601	2.09643	0.0608659	0.951466
ENSG00000236960																																			ENSG00000236960	0.00351482	0.130035	2.9589	0.043947	0.964947
ENSG00000236961																							ENSG00000236961	0.00173559	-0.0383317	3.22287	-0.0118937	0.99051							ENSG00000236961	0.00759871	0.123795	2.9589	0.0418382	0.966628
ENSG00000236968																							ENSG00000236968	0.0526817	0.150404	2.34528	0.0641302	0.948867							ENSG00000236968	0.0670744	-0.0283373	1.84734	-0.0153396	0.987761
ENSG00000236978																							ENSG00000236978	0.049211	0.0368723	2.37106	0.015551	0.987593							ENSG00000236978	0.0493806	0.067153	2.04229	0.0328813	0.973769
ENSG00000236985																							ENSG00000236985	1.82547	0.0922249	0.28524	0.323324	0.74645							ENSG00000236985	1.8383	0.0697551	0.225694	0.30907	0.757268	0.878829
ENSG00000236986																							ENSG00000236986	0.338032	0.459517	0.705069	0.651733	0.514573							ENSG00000236986	0.312287	0.109683	0.669939	0.163721	0.869951
ENSG00000236989																							ENSG00000236989	0.00907504	0.02178	3.22287	0.00675795	0.994608							ENSG00000236989	0.0168858	0.0700306	2.9589	0.0236678	0.981118
ENSG00000236990																							ENSG00000236990	1.2077	0.0867011	0.336772	0.257447	0.796833							ENSG00000236990	1.19297	0.167281	0.274162	0.610153	0.541761	0.74003
ENSG00000236998																							ENSG00000236998	0.0050242	-0.0500133	3.22287	-0.0155183	0.987619							ENSG00000236998	0.0245322	0.0277912	2.83834	0.00979134	0.992188
ENSG00000237002																							ENSG00000237002	0.0284936	0.106959	3.03928	0.0351923	0.971926							ENSG00000237002	0.0271643	0.0691871	2.78169	0.0248724	0.980157
ENSG00000237015																							ENSG00000237015	4.06015	-0.362319	0.178135	-2.03395	0.0419564							ENSG00000237015	4.53743	-0.0171267	0.137405	-0.124644	0.900805	0.953878
ENSG00000237019																							ENSG00000237019	0.0161182	-0.0733765	3.22287	-0.0227675	0.981836							ENSG00000237019	0.0222497	0.176761	2.9589	0.0597389	0.952364
ENSG00000237026																							ENSG00000237026	0.0188931	0.016791	3.22287	0.00520997	0.995843							ENSG00000237026	0.0155225	0.15884	2.9589	0.0536821	0.957188
ENSG00000237027																							ENSG00000237027	0.651688	-0.162277	0.45854	-0.353898	0.723415							ENSG00000237027	0.66107	0.221744	0.380663	0.582521	0.560216
ENSG00000237031																							ENSG00000237031	0.085797	0.80479	1.75825	0.457721	0.647153							ENSG00000237031	0.0161269	0.140918	2.9589	0.0476253	0.962015
ENSG00000237061																							ENSG00000237061	0.268099	-0.419809	0.67353	-0.623297	0.533089							ENSG00000237061	0.418181	-0.675863	0.503103	-1.34339	0.179146
ENSG00000237062																							ENSG00000237062	0.00673689	-0.0500133	3.22287	-0.0155183	0.987619							ENSG00000237062	0.0091045	0.153398	2.9589	0.0518429	0.958654
ENSG00000237063																							ENSG00000237063	0.0159873	0.0702101	3.22287	0.021785	0.982619							ENSG00000237063	0.00579513	0.189241	2.9589	0.0639565	0.949005
ENSG00000237070		1	0.0138502	0.0216227	0.521822																		ENSG00000237070	34.8226	0.462154	0.150802	3.06465	0.00217928	0.0386768						ENSG00000237070	29.0117	0.508379	0.131615	3.86263	0.000112172	0.00173561
ENSG00000237073																							ENSG00000237073	0.260403	0.0725499	0.733568	0.0989	0.921218							ENSG00000237073	0.191646	0.483827	0.680797	0.710677	0.477284
ENSG00000237076																							ENSG00000237076	37.1483	0.263203	0.132189	1.99111	0.0464691	0.222025						ENSG00000237076	33.2918	0.389056	0.116795	3.33109	0.000865054	0.00851477
ENSG00000237085																							ENSG00000237085	0.011489	-0.0733765	3.22287	-0.0227675	0.981836							ENSG00000237085	0.021477	0.140918	2.9589	0.0476253	0.962015
ENSG00000237094																							ENSG00000237094	0.254111	0.0486735	0.478852	0.101646	0.919037							ENSG00000237094	0.245994	0.165755	0.382	0.433913	0.664352
ENSG00000237101																							ENSG00000237101	5.75193	-0.427262	0.175282	-2.43757	0.0147864							ENSG00000237101	6.53735	-0.0391835	0.134618	-0.291072	0.770996	0.886306
ENSG00000237115																							ENSG00000237115	0.224305	0.424671	0.882902	0.480994	0.630521							ENSG00000237115	0.262256	-0.295432	0.787436	-0.375183	0.707525
ENSG00000237126																							ENSG00000237126	0.699873	0.380554	0.478041	0.796069	0.425992							ENSG00000237126	0.696024	-0.0943539	0.370097	-0.254944	0.798767
ENSG00000237127																							ENSG00000237127	0.0539468	-0.0933279	1.59616	-0.0584701	0.953374							ENSG00000237127	0.0705654	0.0471047	1.18705	0.0396821	0.968347
ENSG00000237131																																			ENSG00000237131	0.00519203	0.130035	2.9589	0.043947	0.964947
ENSG00000237137																							ENSG00000237137	0.00586563	-0.0500133	3.22287	-0.0155183	0.987619							ENSG00000237137	0.00513284	0.189241	2.9589	0.0639565	0.949005
ENSG00000237153																							ENSG00000237153	0.0162225	-0.0733765	3.22287	-0.0227675	0.981836							ENSG00000237153	0.0142513	0.212604	2.9589	0.0718525	0.942719
ENSG00000237158																							ENSG00000237158	0.00949644	-0.0733765	3.22287	-0.0227675	0.981836							ENSG00000237158	0.00833756	0.212604	2.9589	0.0718525	0.942719
ENSG00000237160																							ENSG00000237160	0.86019	0.855748	0.325774	2.62682	0.00861875							ENSG00000237160	0.806397	-0.352878	0.299204	-1.17939	0.238243
ENSG00000237161																							ENSG00000237161	1.58793	0.165827	0.350869	0.472616	0.636487							ENSG00000237161	1.82334	-0.423408	0.296695	-1.42708	0.153557	0.347537
ENSG00000237163																							ENSG00000237163	0.0588359	-0.0632723	1.83141	-0.0345485	0.97244							ENSG00000237163	0.0849875	0.0471034	1.2109	0.0388994	0.968971
ENSG00000237167																							ENSG00000237167	0.225744	0.204837	0.829974	0.2468	0.805063							ENSG00000237167	0.18036	0.310511	0.750033	0.413996	0.678877
ENSG00000237174																							ENSG00000237174	0.191875	0.483127	0.950936	0.508054	0.611415							ENSG00000237174	0.14162	0.175637	1.00903	0.174065	0.861814
ENSG00000237176																							ENSG00000237176	1.42288	-0.502953	0.323407	-1.55517	0.119906							ENSG00000237176	1.53781	0.187555	0.268227	0.69924	0.484402	0.696327
ENSG00000237188																							ENSG00000237188	7.54095	-0.0273641	0.118271	-0.231367	0.81703	0.920671						ENSG00000237188	8.34811	-0.178825	0.0972996	-1.83788	0.0660799	0.199792
ENSG00000237208																							ENSG00000237208	0.015683	-0.0967396	3.22287	-0.0300167	0.976054							ENSG00000237208	0.020227	0.182203	2.95275	0.0617062	0.950797
ENSG00000237210																							ENSG00000237210	0.152335	0.112198	1.35812	0.0826124	0.93416							ENSG00000237210	0.124894	0.292414	1.3314	0.219628	0.826161
ENSG00000237212																							ENSG00000237212	3.86619	0.284236	0.199538	1.42447	0.15431							ENSG00000237212	3.83258	-0.0321747	0.171746	-0.18734	0.851394	0.929416
ENSG00000237214																							ENSG00000237214	46.4434	-0.335263	0.163543	-2.05	0.0403648	0.205904						ENSG00000237214	41.3391	0.998889	0.134357	7.43459	1.04893e-13	2.56569e-10
ENSG00000237217																							ENSG00000237217	0.0237951	-0.090047	3.22287	-0.02794	0.97771							ENSG00000237217	0.0273846	0.187647	2.77723	0.067566	0.946131
ENSG00000237220																																			ENSG00000237220	0.00190308	0.147956	2.9589	0.0500038	0.960119
ENSG00000237224		1	-0.00566562	0.0422829	0.893408																		ENSG00000237224	28.7598	0.380586	0.144217	2.63898	0.00831552	0.0852317						ENSG00000237224	25.0918	0.392852	0.123131	3.19051	0.00142021	0.0123514
ENSG00000237227																							ENSG00000237227	0.0182968	0.0585285	3.22287	0.0181604	0.985511							ENSG00000237227	0.0172642	0.0933939	2.9589	0.0315637	0.97482
ENSG00000237234		1	-0.0141762	0.0213142	0.505982																		ENSG00000237234	18.5828	-0.0702523	0.13579	-0.517361	0.604904	0.809006						ENSG00000237234	20.5338	-0.151438	0.109207	-1.38671	0.165531	0.365066
ENSG00000237249																							ENSG00000237249	0.223949	0.711398	0.666706	1.06704	0.285956							ENSG00000237249	0.197303	-0.111301	0.565751	-0.196732	0.844038
ENSG00000237250																							ENSG00000237250	1.55706	-0.355737	0.338076	-1.05224	0.292689							ENSG00000237250	1.66991	0.134948	0.267065	0.5053	0.613348	0.791011
ENSG00000237251																							ENSG00000237251	0.0217428	-0.108421	3.22287	-0.0336412	0.973163							ENSG00000237251	0.0190512	0.247649	2.9589	0.0836964	0.933298
ENSG00000237262																							ENSG00000237262	0.108752	0.0236116	1.22434	0.0192851	0.984614							ENSG00000237262	0.105113	0.091395	1.07917	0.0846901	0.932508
ENSG00000237265																							ENSG00000237265	0.0108523	-0.0733765	3.22287	-0.0227675	0.981836							ENSG00000237265	0.00953555	0.212604	2.9589	0.0718525	0.942719
ENSG00000237268																							ENSG00000237268	2.03807	-0.337624	0.697753	-0.483874	0.628475							ENSG00000237268	2.11342	0.253517	0.527974	0.480169	0.631107	0.802272
ENSG00000237271																							ENSG00000237271	0.109921	0.0904162	1.37739	0.065643	0.947662							ENSG00000237271	0.107815	0.127863	1.15512	0.110692	0.911861
ENSG00000237280																							ENSG00000237280	2.70505	-0.262337	0.34828	-0.753236	0.451308							ENSG00000237280	2.83676	0.161639	0.262021	0.616895	0.537304	0.736449
ENSG00000237283																							ENSG00000237283	0.008116	0.02178	3.22287	0.00675795	0.994608							ENSG00000237283	0.00289757	0.177559	2.9589	0.0600085	0.952149
ENSG00000237293																																			ENSG00000237293	0.0139353	0.0583489	2.9589	0.0197198	0.984267
ENSG00000237299																																			ENSG00000237299	0.00404796	0.130035	2.9589	0.043947	0.964947
ENSG00000237301																							ENSG00000237301	2.61602	0.0329867	0.239534	0.137712	0.890468							ENSG00000237301	2.6465	0.0767501	0.220802	0.347597	0.728143	0.861936
ENSG00000237308																							ENSG00000237308	0.00205195	-0.0383317	3.22287	-0.0118937	0.99051							ENSG00000237308	0.00180189	0.177559	2.9589	0.0600085	0.952149
ENSG00000237311																							ENSG00000237311	0.149745	-0.339815	1.1412	-0.297771	0.765878							ENSG00000237311	0.164476	0.235481	0.906269	0.259836	0.79499
ENSG00000237316																							ENSG00000237316	0.00651825	-0.0500133	3.22287	-0.0155183	0.987619							ENSG00000237316	0.00572635	0.189241	2.9589	0.0639565	0.949005
ENSG00000237317																							ENSG00000237317	0.0078003	0.0635174	3.22287	0.0197084	0.984276							ENSG00000237317	0.0273895	-0.0496729	2.9589	-0.0167876	0.986606
ENSG00000237319																																			ENSG00000237319	0.00161875	0.147956	2.9589	0.0500038	0.960119
ENSG00000237321																							ENSG00000237321	0.00996037	-0.0733765	3.22287	-0.0227675	0.981836							ENSG00000237321	0.0145443	0.176761	2.9589	0.0597389	0.952364
ENSG00000237323																							ENSG00000237323	0.00501916	-0.00827587	3.22287	-0.00256786	0.997951							ENSG00000237323	0.00637302	0.141716	2.9589	0.047895	0.9618
ENSG00000237324																							ENSG00000237324	0.230005	0.505669	1.00782	0.501745	0.615847							ENSG00000237324	0.166642	0.330858	0.974863	0.339389	0.734316
ENSG00000237325																							ENSG00000237325	0.020466	-0.0249464	3.22287	-0.00774043	0.993824							ENSG00000237325	0.0183623	0.170521	2.9589	0.05763	0.954043
ENSG00000237326																							ENSG00000237326	0.00516066	0.0334616	3.22287	0.0103825	0.991716							ENSG00000237326	0.00690323	0.130035	2.9589	0.043947	0.964947
ENSG00000237336																							ENSG00000237336	0.190873	0.215752	0.947168	0.227787	0.819812							ENSG00000237336	0.182245	-0.14687	0.751221	-0.195509	0.844995
ENSG00000237343																							ENSG00000237343	0.0990029	0.208937	1.28396	0.162729	0.870732							ENSG00000237343	0.114868	-0.0928065	1.04355	-0.0889336	0.929135
ENSG00000237346																							ENSG00000237346	0.0630321	0.170484	1.73037	0.0985245	0.921516							ENSG00000237346	0.0568528	0.0958532	1.61766	0.0592544	0.952749
ENSG00000237347																																			ENSG00000237347	0.00769882	0.0762704	2.9589	0.0257766	0.979436
ENSG00000237349																							ENSG00000237349	0.0272148	-0.0599897	2.83321	-0.0211738	0.983107							ENSG00000237349	0.0448981	0.0437931	1.74518	0.0250938	0.97998
ENSG00000237356																							ENSG00000237356	16.7312	0.228979	0.137124	1.66987	0.0949445	0.323229						ENSG00000237356	16.1887	0.110875	0.11088	0.999961	0.31733	0.548801
ENSG00000237359																							ENSG00000237359	2.16603	-0.369076	0.439042	-0.840639	0.40055							ENSG00000237359	2.49994	-0.119921	0.36542	-0.328173	0.742781	0.870448
ENSG00000237370																							ENSG00000237370	0.408608	-0.472926	0.599762	-0.788524	0.43039							ENSG00000237370	0.506145	-0.153378	0.500959	-0.30617	0.759476
ENSG00000237371																							ENSG00000237371	4.24877	0.159535	0.190893	0.835729	0.403307							ENSG00000237371	4.12654	0.14175	0.147515	0.960915	0.336595	0.567964
ENSG00000237378																							ENSG00000237378	0.00527968	-0.0500133	3.22287	-0.0155183	0.987619							ENSG00000237378	0.00461794	0.189241	2.9589	0.0639565	0.949005
ENSG00000237385																							ENSG00000237385	0.371439	0.945645	0.542382	1.7435	0.0812458							ENSG00000237385	0.328108	-0.136526	0.464002	-0.294236	0.768577
ENSG00000237387																							ENSG00000237387	0.0476402	-0.0699668	2.55832	-0.0273488	0.978182							ENSG00000237387	0.0533276	0.167978	2.02127	0.0831051	0.933768
ENSG00000237389																							ENSG00000237389	0.932389	0.304248	0.360581	0.843772	0.398797							ENSG00000237389	0.901094	0.0426258	0.304627	0.139928	0.888717
ENSG00000237390																							ENSG00000237390	0.775817	0.120776	0.434539	0.27794	0.781059							ENSG00000237390	0.842091	-0.212483	0.371401	-0.572114	0.567245
ENSG00000237400		1	0.0159119	0.0133718	0.234062																		ENSG00000237400	9.43677	1.03569	0.622061	1.66493	0.0959271	0.324877						ENSG00000237400	7.0708	0.28676	0.520613	0.550813	0.581762	0.768633
ENSG00000237409																							ENSG00000237409	0.058834	-0.116692	1.83092	-0.0637338	0.949182							ENSG00000237409	0.050435	0.304471	1.8144	0.167808	0.866734
ENSG00000237414																							ENSG00000237414	0.00324541	0.00340572	3.22287	0.00105674	0.999157
ENSG00000237418																							ENSG00000237418	0.341167	0.210295	0.521709	0.403089	0.686883							ENSG00000237418	0.376807	-0.361914	0.383711	-0.943194	0.345582
ENSG00000237419																							ENSG00000237419	0.396512	0.307558	0.676118	0.454888	0.64919							ENSG00000237419	0.393337	-0.0358703	0.589557	-0.0608429	0.951484
ENSG00000237422		1	0.00224227	0.0313716	0.94302																		ENSG00000237422	18.6611	-0.0545409	0.100399	-0.543242	0.586963	0.798161						ENSG00000237422	20.0871	-0.075658	0.0807042	-0.937473	0.348515	0.578775
ENSG00000237429																							ENSG00000237429	0.722913	0.0391041	0.319571	0.122364	0.90261							ENSG00000237429	0.81628	-0.246876	0.244199	-1.01096	0.312035
ENSG00000237434																							ENSG00000237434	0.0149433	-0.0967396	3.22287	-0.0300167	0.976054							ENSG00000237434	0.0162345	0.218046	2.9589	0.0736916	0.941256
ENSG00000237439																							ENSG00000237439	0.175163	0.125584	1.03346	0.121518	0.903281							ENSG00000237439	0.125204	0.465364	1.04129	0.446912	0.654938
ENSG00000237445																							ENSG00000237445	0.0138819	-0.0132648	3.22287	-0.00411584	0.996716							ENSG00000237445	0.0131878	0.176761	2.9589	0.0597389	0.952364
ENSG00000237453																							ENSG00000237453	0.00524282	-0.0500133	3.22287	-0.0155183	0.987619							ENSG00000237453	0.00459472	0.189241	2.9589	0.0639565	0.949005
ENSG00000237461																							ENSG00000237461	15.1978	0.107043	0.0907434	1.17962	0.238151	0.519454						ENSG00000237461	15.92	-0.0936659	0.0770837	-1.21512	0.224321	0.44338
ENSG00000237471																							ENSG00000237471	1.20002	0.332188	0.373469	0.889467	0.373752							ENSG00000237471	1.34961	-0.509807	0.292217	-1.74462	0.0810516	0.228973
ENSG00000237472																							ENSG00000237472	0.904177	-0.0512735	0.435936	-0.117617	0.906371							ENSG00000237472	0.918194	0.167775	0.345599	0.485463	0.627348
ENSG00000237473																							ENSG00000237473	0.00265371	-0.0383317	3.22287	-0.0118937	0.99051							ENSG00000237473	0.00232934	0.177559	2.9589	0.0600085	0.952149
ENSG00000237477																							ENSG00000237477	0.00456157	0.0334616	3.22287	0.0103825	0.991716
ENSG00000237478																							ENSG00000237478	0.0053402	-0.00827587	3.22287	-0.00256786	0.997951							ENSG00000237478	0.00250209	0.177559	2.9589	0.0600085	0.952149
ENSG00000237479																							ENSG00000237479	0.10559	0.0236115	1.32418	0.017831	0.985774							ENSG00000237479	0.113103	0.0684528	1.00935	0.0678188	0.94593
ENSG00000237480																							ENSG00000237480	0.75161	0.804219	0.624886	1.28698	0.1981							ENSG00000237480	0.627869	0.101152	0.53038	0.190716	0.848748
ENSG00000237481																							ENSG00000237481	6.08128	0.1319	0.148257	0.889669	0.373643	0.643513						ENSG00000237481	6.98264	-0.405079	0.11443	-3.53998	0.000400154	0.00469063
ENSG00000237493																							ENSG00000237493	16.5146	-0.114665	0.132412	-0.86597	0.386507	0.654761						ENSG00000237493	15.5654	0.499539	0.105923	4.71605	2.40468e-06	8.27458e-05
ENSG00000237498																							ENSG00000237498	0.00428652	-0.0500133	3.22287	-0.0155183	0.987619							ENSG00000237498	0.00908193	0.153398	2.9589	0.0518429	0.958654
ENSG00000237503																							ENSG00000237503	0.00327909	-0.0383317	3.22287	-0.0118937	0.99051							ENSG00000237503	0.00287742	0.177559	2.9589	0.0600085	0.952149
ENSG00000237525																							ENSG00000237525	31.0312	-0.0196168	0.0928686	-0.211231	0.832707	0.928538						ENSG00000237525	33.8062	-0.134878	0.0747724	-1.80385	0.0712554	0.210283
ENSG00000237529																							ENSG00000237529	5.49472	0.121663	0.157097	0.774445	0.438667							ENSG00000237529	5.7093	-0.0793375	0.128327	-0.618244	0.536414	0.73587
ENSG00000237530																							ENSG00000237530	0.0847298	-0.0198308	1.75346	-0.0113095	0.990977							ENSG00000237530	0.0892335	0.0800207	1.41517	0.0565448	0.954908
ENSG00000237532																							ENSG00000237532	0.48057	0.563931	0.455351	1.23845	0.215548							ENSG00000237532	0.479247	-0.216572	0.366723	-0.590562	0.554814
ENSG00000237539																							ENSG00000237539	0.133117	-0.450472	1.36204	-0.330733	0.740846							ENSG00000237539	0.156369	0.211939	1.01018	0.209802	0.833822
ENSG00000237550																							ENSG00000237550	1803.04	-0.038261	0.10879	-0.351696	0.725066	0.874054						ENSG00000237550	1755.91	0.298111	0.0927163	3.2153	0.00130306	0.0115831
ENSG00000237555																							ENSG00000237555	0.0113268	0.0100984	3.22287	0.00313336	0.9975							ENSG00000237555	0.00548471	0.189241	2.9589	0.0639565	0.949005
ENSG00000237568																							ENSG00000237568	0.0127363	-0.0433206	3.22287	-0.0134416	0.989275							ENSG00000237568	0.0128036	0.176761	2.9589	0.0597389	0.952364
ENSG00000237572																							ENSG00000237572	0.107424	0.322469	1.18748	0.271558	0.785962							ENSG00000237572	0.0721678	0.208361	1.3237	0.157408	0.874923
ENSG00000237581																							ENSG00000237581	0.0307324	-0.155148	3.22287	-0.0481396	0.961605							ENSG00000237581	0.0293081	0.276456	2.74105	0.100858	0.919663
ENSG00000237586																							ENSG00000237586	0.0152159	-0.085058	3.22287	-0.0263921	0.978945							ENSG00000237586	0.013366	0.224286	2.9589	0.0758004	0.939578
ENSG00000237588																							ENSG00000237588	0.0296795	0.11864	3.22287	0.036812	0.970635							ENSG00000237588	0.0357875	0.00341265	2.13919	0.0015953	0.998727
ENSG00000237601																							ENSG00000237601	0.0105489	-0.0733765	3.22287	-0.0227675	0.981836							ENSG00000237601	0.00925026	0.212604	2.9589	0.0718525	0.942719
ENSG00000237604		1	-0.0262486	0.0231466	0.256787																		ENSG00000237604	4.28178	-0.746419	0.288831	-2.58428	0.00975833							ENSG00000237604	4.95353	0.0667899	0.225771	0.29583	0.76736	0.884671
ENSG00000237606																							ENSG00000237606	0.00206898	-0.0383317	3.22287	-0.0118937	0.99051							ENSG00000237606	0.00181526	0.177559	2.9589	0.0600085	0.952149
ENSG00000237614		1	-0.0179332	0.0284168	0.527991																		ENSG00000237614	19.5701	-0.039106	0.128817	-0.303578	0.76145	0.893291						ENSG00000237614	22.4143	-0.293802	0.102304	-2.87185	0.0040808	0.0273283
ENSG00000237626																							ENSG00000237626	17.9492	0.111209	0.127415	0.872811	0.382766	0.651898						ENSG00000237626	18.3718	-0.00831192	0.110015	-0.0755525	0.939775	0.972819
ENSG00000237633																							ENSG00000237633	0.0650557	-0.140054	1.43517	-0.0975875	0.92226							ENSG00000237633	0.091411	0.0321222	1.16774	0.0275081	0.978054
ENSG00000237640																							ENSG00000237640	1.22432	-0.0493858	0.309636	-0.159497	0.873278							ENSG00000237640	1.28578	0.0269598	0.245422	0.109851	0.912527	0.959915
ENSG00000237654																							ENSG00000237654	0.0865121	0.369195	1.46546	0.251932	0.801094							ENSG00000237654	0.0440022	0.251506	1.58293	0.158886	0.873759
ENSG00000237655																							ENSG00000237655	0.0183784	-0.120102	3.06945	-0.0391283	0.968788							ENSG00000237655	0.0495536	0.0257639	1.56183	0.0164959	0.986839
ENSG00000237666																							ENSG00000237666	0.0745092	-0.0749546	2.09208	-0.0358278	0.97142							ENSG00000237666	0.0758605	0.130898	1.6435	0.079646	0.936519
ENSG00000237669		2	-0.00124104	0.00389281	0.749875																		ENSG00000237669	46.4021	-0.0292938	0.0956732	-0.306186	0.759463	0.892816						ENSG00000237669	48.3311	0.0267182	0.0791428	0.337595	0.735669	0.866368
ENSG00000237685																							ENSG00000237685	0.0978739	0.18387	1.50175	0.122437	0.902553							ENSG00000237685	0.11215	-0.0557506	1.23137	-0.0452752	0.963888
ENSG00000237689																							ENSG00000237689	0.237284	-0.378707	0.778389	-0.486527	0.626594							ENSG00000237689	0.308478	-0.225852	0.5283	-0.427507	0.66901
ENSG00000237699																							ENSG00000237699	0.0290167	-0.131784	3.0267	-0.0435404	0.965271							ENSG00000237699	0.0467047	0.0554724	1.93879	0.0286119	0.977174
ENSG00000237705																							ENSG00000237705	0.0263301	-0.0716727	3.22287	-0.0222388	0.982257							ENSG00000237705	0.0222616	0.217249	2.89573	0.0750237	0.940196
ENSG00000237707																							ENSG00000237707	0.0234958	0.160378	3.22287	0.0497624	0.960312							ENSG00000237707	0.0140297	0.0817122	2.9589	0.0276158	0.977969
ENSG00000237713																							ENSG00000237713	0.00757846	-0.0199575	3.22287	-0.00619246	0.995059							ENSG00000237713	0.0105359	0.135476	2.9589	0.0457861	0.963481
ENSG00000237716																							ENSG00000237716	0.0296963	-0.143466	3.22287	-0.044515	0.964494							ENSG00000237716	0.0260643	0.282694	2.9589	0.0955403	0.923886
ENSG00000237718																							ENSG00000237718	0.0414765	-0.0466037	2.61962	-0.0177903	0.985806							ENSG00000237718	0.0595469	0.0544551	1.77861	0.0306166	0.975575
ENSG00000237719																							ENSG00000237719	0.0232898	0.172059	3.22287	0.053387	0.957424							ENSG00000237719	0.00630118	0.141716	2.9589	0.047895	0.9618
ENSG00000237720																							ENSG00000237720	0.0371628	-0.0950341	2.67053	-0.0355862	0.971612							ENSG00000237720	0.0367386	0.204776	2.13054	0.0961142	0.92343
ENSG00000237734																							ENSG00000237734	0.00620586	0.0334616	3.22287	0.0103825	0.991716							ENSG00000237734	0.00328141	0.130035	2.9589	0.043947	0.964947
ENSG00000237735																							ENSG00000237735	0.00285975	-0.0383317	3.22287	-0.0118937	0.99051							ENSG00000237735	0.00251103	0.177559	2.9589	0.0600085	0.952149
ENSG00000237741																							ENSG00000237741	0.0110639	0.0100984	3.22287	0.00313336	0.9975							ENSG00000237741	0.00526858	0.189241	2.9589	0.0639565	0.949005
ENSG00000237754																							ENSG00000237754	0.0332841	0.125335	2.7262	0.0459743	0.963331							ENSG00000237754	0.0208465	0.1526	2.9589	0.0515733	0.958869
ENSG00000237759																							ENSG00000237759	16.6282	0.0451003	0.142834	0.315753	0.75219	0.888693						ENSG00000237759	16.4539	0.165818	0.115831	1.43155	0.152274	0.345406
ENSG00000237760																							ENSG00000237760	0.00203024	0.00340572	3.22287	0.00105674	0.999157							ENSG00000237760	0.00225036	0.147956	2.9589	0.0500038	0.960119
ENSG00000237761																							ENSG00000237761	0.00624598	-0.0500133	3.22287	-0.0155183	0.987619							ENSG00000237761	0.0054804	0.189241	2.9589	0.0639565	0.949005
ENSG00000237768																							ENSG00000237768	1.27495	0.175878	0.307741	0.571512	0.567653							ENSG00000237768	1.18503	0.334589	0.277803	1.20441	0.228431	0.448638
ENSG00000237773		1	0.055903	0.0335324	0.0954873																		ENSG00000237773	170.693	0.064269	0.0605024	1.06226	0.288119	0.569418						ENSG00000237773	168.547	0.162774	0.0493157	3.30066	0.000964593	0.0092414
ENSG00000237774																							ENSG00000237774	1.40562	0.0841825	0.363104	0.231842	0.816661							ENSG00000237774	1.45541	-0.0193169	0.304449	-0.0634487	0.949409	0.977586
ENSG00000237783																							ENSG00000237783	0.00310961	-0.0383317	3.22287	-0.0118937	0.99051							ENSG00000237783	0.005704	0.159638	2.9589	0.0539518	0.956974
ENSG00000237788																							ENSG00000237788	3.09594	0.00758042	0.228113	0.033231	0.97349							ENSG00000237788	3.37896	-0.160163	0.190524	-0.840648	0.400545	0.626028
ENSG00000237798																							ENSG00000237798	0.00798123	-0.0616949	3.22287	-0.0191429	0.984727							ENSG00000237798	0.00697711	0.200922	2.9589	0.0679045	0.945862
ENSG00000237810																							ENSG00000237810	0.0195795	0.0702101	3.22287	0.021785	0.982619							ENSG00000237810	0.0347063	-0.0263066	2.65441	-0.00991054	0.992093
ENSG00000237813																							ENSG00000237813	5.91773	-0.151713	0.157761	-0.961662	0.33622	0.609786						ENSG00000237813	6.60396	-0.125507	0.125831	-0.997423	0.318559	0.550094
ENSG00000237835																							ENSG00000237835	0.0416363	-0.201872	2.44053	-0.0827164	0.934077							ENSG00000237835	0.0486973	0.233584	1.64306	0.142164	0.886951
ENSG00000237843																							ENSG00000237843	0.296567	1.00017	0.764106	1.30894	0.190554							ENSG00000237843	0.219434	-0.00824182	0.702377	-0.0117342	0.990638
ENSG00000237844																							ENSG00000237844	0.0171232	-0.0967396	3.22287	-0.0300167	0.976054							ENSG00000237844	0.0150073	0.235967	2.9589	0.0797484	0.936437
ENSG00000237846																							ENSG00000237846	0.865684	-0.73245	0.502666	-1.45713	0.14508							ENSG00000237846	0.827126	0.946118	0.441429	2.14331	0.0320883
ENSG00000237848																							ENSG00000237848	0.0594369	-0.0215346	1.82715	-0.0117859	0.990596							ENSG00000237848	0.0798592	-0.01617	1.17616	-0.0137481	0.989031
ENSG00000237851																							ENSG00000237851	0.0197456	-0.0015832	3.22287	-0.000491241	0.999608							ENSG00000237851	0.0123957	0.200922	2.9589	0.0679045	0.945862
ENSG00000237852																							ENSG00000237852	1.63046	0.197755	0.279132	0.708465	0.478656							ENSG00000237852	1.68548	-0.120556	0.221538	-0.544176	0.58632	0.772046
ENSG00000237856																							ENSG00000237856	0.0492721	0.0669292	2.09372	0.0319667	0.974499							ENSG00000237856	0.0356405	0.193094	2.14095	0.0901907	0.928136
ENSG00000237861																							ENSG00000237861	1.95909	0.379824	0.266538	1.42503	0.154148							ENSG00000237861	1.80534	0.172444	0.236936	0.727808	0.466731	0.681438
ENSG00000237862																							ENSG00000237862	0.561892	-1.14543	0.663483	-1.72639	0.084277							ENSG00000237862	0.742788	-0.186051	0.50109	-0.371291	0.710421
ENSG00000237868																							ENSG00000237868	3.43906	-0.264545	0.280363	-0.943581	0.345384							ENSG00000237868	3.00999	1.02159	0.236649	4.3169	1.58239e-05	0.000373964
ENSG00000237870																							ENSG00000237870	0.437869	0.330863	0.698089	0.473955	0.635532							ENSG00000237870	0.365402	0.441634	0.593546	0.74406	0.45684
ENSG00000237885																							ENSG00000237885	0.0334196	-0.0532984	3.19845	-0.0166638	0.986705							ENSG00000237885	0.0225561	0.282694	2.9589	0.0955403	0.923886
ENSG00000237899																							ENSG00000237899	0.0243105	0.0351656	3.14377	0.0111858	0.991075							ENSG00000237899	0.0360985	0.0448086	2.13695	0.0209684	0.983271
ENSG00000237903																							ENSG00000237903	6.11748	-0.171275	0.220861	-0.775487	0.438052	0.698099						ENSG00000237903	6.79003	-0.101883	0.176532	-0.577134	0.563849	0.75555
ENSG00000237920																							ENSG00000237920	0.00759483	0.0635174	3.22287	0.0197084	0.984276							ENSG00000237920	0.0124187	0.0583489	2.9589	0.0197198	0.984267
ENSG00000237921																																			ENSG00000237921	0.00500958	0.130035	2.9589	0.043947	0.964947
ENSG00000237922																							ENSG00000237922	0.110928	0.0436891	1.49844	0.0291565	0.97674							ENSG00000237922	0.15555	-0.131925	1.10273	-0.119635	0.904772
ENSG00000237927		1	-0.0172867	0.0281211	0.538737																		ENSG00000237927	19.4735	-0.00888543	0.127436	-0.0697249	0.944413	0.978036						ENSG00000237927	19.332	0.195166	0.104739	1.86336	0.0624118	0.19242
ENSG00000237934																							ENSG00000237934	0.0462718	0.150405	2.11382	0.0711529	0.943276							ENSG00000237934	0.07017	-0.100462	1.65789	-0.0605962	0.951681
ENSG00000237936																							ENSG00000237936	0.109047	-0.201749	1.49773	-0.134703	0.892847							ENSG00000237936	0.13176	0.173572	1.18459	0.146525	0.883507
ENSG00000237938																							ENSG00000237938	5.90315	0.0159229	0.167369	0.0951365	0.924206	0.969507						ENSG00000237938	5.99327	0.0858196	0.134522	0.63796	0.5235	0.72569
ENSG00000237947																							ENSG00000237947	0.00234758	0.00340572	3.22287	0.00105674	0.999157
ENSG00000237955																							ENSG00000237955	0.158498	0.153936	1.06221	0.144921	0.884774							ENSG00000237955	0.139844	0.20865	0.895732	0.232938	0.81581
ENSG00000237961																							ENSG00000237961	0.206148	0.464012	0.820102	0.565798	0.571531							ENSG00000237961	0.168565	0.0741464	0.726898	0.102004	0.918754
ENSG00000237971																							ENSG00000237971	0.0221113	-0.131784	3.22287	-0.0408904	0.967383							ENSG00000237971	0.0193199	0.271012	2.9589	0.0915923	0.927022
ENSG00000237974																							ENSG00000237974	0.130847	-0.223408	1.03734	-0.215367	0.829481							ENSG00000237974	0.142726	0.204436	0.756073	0.270392	0.786859
ENSG00000237987																							ENSG00000237987	0.943461	0.365956	0.381989	0.958027	0.338049							ENSG00000237987	1.03747	-0.41696	0.304645	-1.36867	0.171101
ENSG00000237993																							ENSG00000237993	0.0452525	0.150404	2.25569	0.0666776	0.946838							ENSG00000237993	0.0310873	0.169729	2.33746	0.0726126	0.942114
ENSG00000237994																							ENSG00000237994	0.252894	-0.0953315	0.780927	-0.122075	0.90284							ENSG00000237994	0.282791	0.0177992	0.681229	0.0261281	0.979155
ENSG00000238004																							ENSG00000238004	0.0274475	0.0652229	2.82843	0.0230597	0.981603							ENSG00000238004	0.0154683	0.188443	2.9589	0.0636868	0.94922
ENSG00000238007																							ENSG00000238007	0.059605	-0.193474	1.7435	-0.110969	0.911641							ENSG00000238007	0.0607025	0.297435	1.53426	0.193862	0.846284
ENSG00000238009																							ENSG00000238009	3.81877	0.205516	0.206198	0.996691	0.318915							ENSG00000238009	3.9299	-0.0915573	0.169612	-0.539806	0.589331	0.774066
ENSG00000238012																							ENSG00000238012	0.00258033	0.00340572	3.22287	0.00105674	0.999157
ENSG00000238015																							ENSG00000238015	0.863492	0.0299715	0.463477	0.0646667	0.948439							ENSG00000238015	0.866728	0.110547	0.350771	0.315153	0.752646
ENSG00000238034																							ENSG00000238034	0.0351171	-0.166829	3.22287	-0.0517642	0.958717							ENSG00000238034	0.0308799	0.306057	2.9589	0.103436	0.917617
ENSG00000238035																							ENSG00000238035	31.9399	-0.0461477	0.150672	-0.306278	0.759393	0.892816						ENSG00000238035	31.6324	0.233435	0.117148	1.99264	0.0463003	0.156406
ENSG00000238039																							ENSG00000238039	34.231	0.00302468	0.148072	0.020427	0.983703	0.992674						ENSG00000238039	37.1697	-0.143299	0.118363	-1.21068	0.226018	0.445569
ENSG00000238043																							ENSG00000238043	0.0346586	0.0301797	2.35302	0.0128259	0.989767							ENSG00000238043	0.0304931	0.16973	2.19188	0.077436	0.938277
ENSG00000238049																							ENSG00000238049	0.195319	0.601556	0.841869	0.714549	0.474888							ENSG00000238049	0.148565	0.15355	0.901757	0.170279	0.864791
ENSG00000238061																							ENSG00000238061	3.6937	-0.125278	0.276269	-0.453464	0.650214							ENSG00000238061	3.66638	0.290799	0.222873	1.30478	0.191969	0.400628
ENSG00000238066																							ENSG00000238066	0.00265371	-0.0383317	3.22287	-0.0118937	0.99051							ENSG00000238066	0.00232934	0.177559	2.9589	0.0600085	0.952149
ENSG00000238081																							ENSG00000238081	0.465397	-0.181808	0.674964	-0.26936	0.787653							ENSG00000238081	0.4085	0.866408	0.602415	1.43822	0.15037
ENSG00000238084																							ENSG00000238084	11.3982	-0.0608739	0.111956	-0.54373	0.586627	0.798148						ENSG00000238084	11.1721	0.298814	0.0979397	3.051	0.00228079	0.0175711
ENSG00000238085																							ENSG00000238085	0.0874502	-0.126669	1.39602	-0.0907359	0.927702							ENSG00000238085	0.0979893	0.194651	1.1553	0.168485	0.866202
ENSG00000238090																							ENSG00000238090	0.30475	0.27384	0.814683	0.336131	0.736772							ENSG00000238090	0.277446	-0.00847837	0.706867	-0.0119943	0.99043
ENSG00000238094																							ENSG00000238094	0.0777076	-0.151737	1.77153	-0.0856528	0.931742							ENSG00000238094	0.124449	-0.0567452	1.03678	-0.0547321	0.956352
ENSG00000238102		1	0.011572	0.0118396	0.328373																		ENSG00000238102	672.573	0.196391	0.123858	1.58562	0.112826	0.35445						ENSG00000238102	647.488	0.153838	0.112683	1.36523	0.172181	0.374305
ENSG00000238108																																			ENSG00000238108	0.00263848	0.147956	2.9589	0.0500038	0.960119
ENSG00000238110																							ENSG00000238110	1.66803	-0.73615	0.352755	-2.08686	0.0369009							ENSG00000238110	1.63123	0.815065	0.306916	2.65566	0.00791527	0.0446873
ENSG00000238117																																			ENSG00000238117	0.00542461	0.130035	2.9589	0.043947	0.964947
ENSG00000238122																							ENSG00000238122	0.0344363	0.0535417	2.70761	0.0197745	0.984223							ENSG00000238122	0.0146767	0.235967	2.9589	0.0797484	0.936437
ENSG00000238129																							ENSG00000238129	0.00798875	-0.0199575	3.22287	-0.00619246	0.995059							ENSG00000238129	0.00423447	0.189241	2.9589	0.0639565	0.949005
ENSG00000238139																							ENSG00000238139	0.739126	-0.00535679	0.422903	-0.0126667	0.989894							ENSG00000238139	0.804887	-0.139485	0.335988	-0.41515	0.678032
ENSG00000238140																							ENSG00000238140	0.0302807	0.167072	2.77647	0.0601744	0.952017							ENSG00000238140	0.00826484	0.212604	2.9589	0.0718525	0.942719
ENSG00000238142		2	-0.00376054	0.0184235	0.838262																		ENSG00000238142	501.589	0.11712	0.066607	1.75838	0.0786836	0.294422						ENSG00000238142	481.03	0.235482	0.0551134	4.27269	1.93127e-05	0.000440798
ENSG00000238149																							ENSG00000238149	0.00316585	-0.0383317	3.22287	-0.0118937	0.99051							ENSG00000238149	0.00278503	0.177559	2.9589	0.0600085	0.952149
ENSG00000238150																							ENSG00000238150	0.0683367	-0.0448969	1.22097	-0.0367713	0.970667							ENSG00000238150	0.0895183	0.0588095	0.903989	0.0650555	0.94813
ENSG00000238153																							ENSG00000238153	0.0238195	0.190433	3.22287	0.0590882	0.952882							ENSG00000238153	0.00641812	0.171319	2.9589	0.0578997	0.953829
ENSG00000238156																							ENSG00000238156	0.0229664	-0.143466	3.22287	-0.044515	0.964494							ENSG00000238156	0.0201251	0.282694	2.9589	0.0955403	0.923886
ENSG00000238158																							ENSG00000238158	0.11814	-0.0581603	1.10447	-0.0526591	0.958004							ENSG00000238158	0.136347	0.00602314	0.853464	0.00705729	0.994369
ENSG00000238165																							ENSG00000238165	4.99258	-0.42187	0.252054	-1.67373	0.0941836							ENSG00000238165	4.65779	0.822525	0.209544	3.9253	8.66202e-05	0.00141721
ENSG00000238166																							ENSG00000238166	0.464114	0.0328156	0.628383	0.0522223	0.958352							ENSG00000238166	0.420003	0.392936	0.565222	0.695189	0.486937
ENSG00000238171																							ENSG00000238171	0.0367842	0.197129	2.67569	0.073674	0.94127							ENSG00000238171	0.0168672	0.176761	2.9589	0.0597389	0.952364
ENSG00000238186		1	0.0028908	0.0339189	0.932081																		ENSG00000238186	3.66312	-0.170907	0.202241	-0.845065	0.398075							ENSG00000238186	3.71107	0.238536	0.170802	1.39657	0.162544	0.361001
ENSG00000238192																							ENSG00000238192	0.0163167	-0.0132648	3.22287	-0.00411584	0.996716							ENSG00000238192	0.0142211	0.176761	2.9589	0.0597389	0.952364
ENSG00000238195																							ENSG00000238195	0.00251614	-0.0383317	3.22287	-0.0118937	0.99051							ENSG00000238195	0.00685165	0.141716	2.9589	0.047895	0.9618
ENSG00000238201																							ENSG00000238201	0.0582627	0.0569513	2.05241	0.0277485	0.977863							ENSG00000238201	0.0460379	0.209376	1.6578	0.126297	0.899497
ENSG00000238207																							ENSG00000238207	0.406448	0.305386	0.60921	0.501282	0.616173							ENSG00000238207	0.421731	-0.180107	0.568996	-0.316535	0.751596
ENSG00000238215																							ENSG00000238215	0.0777375	-0.263564	1.61806	-0.162889	0.870606							ENSG00000238215	0.0907829	0.277435	1.30651	0.212348	0.831836
ENSG00000238220																							ENSG00000238220	0.0883557	0.422615	1.524	0.277306	0.781545							ENSG00000238220	0.048883	0.174331	1.64155	0.106199	0.915424
ENSG00000238221																							ENSG00000238221	3.10373	0.112177	0.187126	0.599475	0.548856							ENSG00000238221	3.20782	-0.0282593	0.158346	-0.178465	0.858358	0.932819
ENSG00000238223																							ENSG00000238223	0.0330123	0.04186	2.73079	0.0153289	0.98777							ENSG00000238223	0.0159647	0.247649	2.9589	0.0836964	0.933298
ENSG00000238224																							ENSG00000238224	0.00551847	0.0334616	3.22287	0.0103825	0.991716							ENSG00000238224	0.0224547	0.00442744	2.88843	0.00153282	0.998777
ENSG00000238231																							ENSG00000238231	3.08577	-0.566831	0.313548	-1.80779	0.0706385							ENSG00000238231	3.24463	0.344939	0.239096	1.44268	0.149109	0.34067
ENSG00000238232																							ENSG00000238232	0.124594	-0.11158	1.03375	-0.107937	0.914045							ENSG00000238232	0.136385	0.137552	0.87301	0.157561	0.874803
ENSG00000238246																							ENSG00000238246	0.21883	0.863239	1.14192	0.755955	0.449676							ENSG00000238246	0.183798	-0.154062	0.95326	-0.161616	0.871608
ENSG00000238257																							ENSG00000238257	0.00218454	-0.0383317	3.22287	-0.0118937	0.99051							ENSG00000238257	0.00191751	0.177559	2.9589	0.0600085	0.952149
ENSG00000238258																							ENSG00000238258	3.32551	0.119174	0.196752	0.605706	0.54471							ENSG00000238258	3.3402	0.0499208	0.169122	0.295177	0.767858	0.884787
ENSG00000238260																							ENSG00000238260	77.0408	-0.121901	0.104794	-1.16324	0.244732	0.526752						ENSG00000238260	80.2781	0.0914829	0.0805039	1.13638	0.255798	0.48182
ENSG00000238272																							ENSG00000238272	0.0707593	-0.00315976	1.62329	-0.00194652	0.998447							ENSG00000238272	0.0565329	0.263187	1.69635	0.155149	0.876704
ENSG00000238273																							ENSG00000238273	0.730724	-0.102342	0.431805	-0.237009	0.81265							ENSG00000238273	0.81943	-0.153514	0.374794	-0.409595	0.682103
ENSG00000238279																							ENSG00000238279	0.361261	-0.4898	0.706158	-0.693612	0.487926							ENSG00000238279	0.396913	0.379936	0.625009	0.607888	0.543262
ENSG00000238280																							ENSG00000238280	0.90333	0.192442	0.367441	0.523735	0.600463							ENSG00000238280	0.884324	0.0965438	0.305177	0.316354	0.751734
ENSG00000238282																							ENSG00000238282	0.00523579	0.0334616	3.22287	0.0103825	0.991716
ENSG00000238295																																			ENSG00000238295	0.00465256	0.130035	2.9589	0.043947	0.964947
ENSG00000238358																							ENSG00000238358	0.36562	-0.440106	0.499946	-0.880307	0.378693							ENSG00000238358	0.414335	-0.0465703	0.433902	-0.107329	0.914528
ENSG00000238372																							ENSG00000238372	0.00502237	-0.00827587	3.22287	-0.00256786	0.997951							ENSG00000238372	0.00719415	0.141716	2.9589	0.047895	0.9618
ENSG00000238387																							ENSG00000238387	0.00790638	-0.0199575	3.22287	-0.00619246	0.995059							ENSG00000238387	0.0342991	-0.0984303	2.02488	-0.0486104	0.96123
ENSG00000238390																							ENSG00000238390	8.50547	0.393462	0.150813	2.60894	0.00908221	0.0897164						ENSG00000238390	9.17071	-0.396912	0.11775	-3.3708	0.000749493	0.0076227
ENSG00000238745																							ENSG00000238745	0.00283402	-0.0383317	3.22287	-0.0118937	0.99051							ENSG00000238745	0.00248635	0.177559	2.9589	0.0600085	0.952149
ENSG00000238832																							ENSG00000238832	0.686621	1.19458	0.33141	3.60454	0.000312701							ENSG00000238832	0.645153	-0.632643	0.272473	-2.32185	0.0202408
ENSG00000238906																							ENSG00000238906	0.00855159	-0.0199575	3.22287	-0.00619246	0.995059							ENSG00000238906	0.0124662	0.117555	2.9589	0.0397293	0.968309
ENSG00000238934																							ENSG00000238934	0.151626	0.0520864	0.786976	0.0661855	0.94723							ENSG00000238934	0.155947	0.0762513	0.594627	0.128234	0.897964
ENSG00000239005																							ENSG00000239005	2.40156	0.0664988	0.384445	0.172973	0.862672							ENSG00000239005	2.59414	-0.164486	0.293888	-0.559688	0.575692	0.764464
ENSG00000239137																							ENSG00000239137	0.00262194	0.00340572	3.22287	0.00105674	0.999157
ENSG00000239182																							ENSG00000239182	0.0133619	0.123629	3.22287	0.03836	0.969401
ENSG00000239216																							ENSG00000239216	0.00347117	-0.0500133	3.22287	-0.0155183	0.987619							ENSG00000239216	0.00492494	0.171319	2.9589	0.0578997	0.953829
ENSG00000239227																							ENSG00000239227	0.243598	0.751386	1.0616	0.707789	0.479076							ENSG00000239227	0.155609	0.27973	1.09631	0.255155	0.798603
ENSG00000239246																							ENSG00000239246	6.98044	-0.104509	0.131546	-0.79447	0.426922	0.690196						ENSG00000239246	6.2908	0.739013	0.123044	6.00607	1.90076e-09	2.40274e-07
ENSG00000239291																							ENSG00000239291	12.3246	-0.651762	0.419795	-1.55257	0.120525	0.365959						ENSG00000239291	14.1484	0.0432969	0.319801	0.135387	0.892306	0.949449
ENSG00000239300																							ENSG00000239300	1.89329	0.0696529	0.211327	0.329598	0.741704							ENSG00000239300	1.88722	0.126069	0.179422	0.702639	0.482281	0.694837
ENSG00000239311																							ENSG00000239311	0.00470446	-0.0500133	3.22287	-0.0155183	0.987619							ENSG00000239311	0.0190482	0.0458223	2.9589	0.0154863	0.987644
ENSG00000239323																							ENSG00000239323	0.586891	-0.437753	0.603694	-0.725124	0.468376							ENSG00000239323	0.646309	0.0823178	0.491249	0.167568	0.866923
ENSG00000239344																							ENSG00000239344	4.07513	-0.115913	0.260533	-0.444906	0.656388							ENSG00000239344	3.60744	0.83959	0.237251	3.53882	0.00040192	0.00470194
ENSG00000239374																							ENSG00000239374	2.2206	-0.0869885	0.265762	-0.327317	0.743428							ENSG00000239374	2.10488	0.470843	0.248778	1.89263	0.0584076	0.183638
ENSG00000239381																							ENSG00000239381	0.105821	0.0720422	1.18924	0.0605782	0.951695							ENSG00000239381	0.0975928	0.170268	1.24816	0.136415	0.891493
ENSG00000239392																							ENSG00000239392	0.754215	-0.644543	0.525932	-1.22553	0.220377							ENSG00000239392	0.774671	0.367851	0.427765	0.859937	0.389824
ENSG00000239393																							ENSG00000239393	0.0214215	-0.120103	3.22287	-0.0372658	0.970273							ENSG00000239393	0.0220374	0.241412	2.67362	0.090294	0.928054
ENSG00000239407																							ENSG00000239407	12.3899	0.044961	0.131148	0.342826	0.731729	0.877637						ENSG00000239407	13.8397	-0.25749	0.104517	-2.46362	0.0137542	0.0664202
ENSG00000239408																							ENSG00000239408	0.0387355	0.0485546	2.17033	0.022372	0.982151							ENSG00000239408	0.0414307	0.109571	1.85988	0.0589129	0.953022
ENSG00000239415																							ENSG00000239415	41.1571	0.182445	0.107972	1.68974	0.0910779	0.316331						ENSG00000239415	44.514	-0.249921	0.0825272	-3.02834	0.00245899	0.018511
ENSG00000239462																							ENSG00000239462	0.28965	0.366521	0.639673	0.572982	0.566657							ENSG00000239462	0.237429	0.335078	0.556828	0.601763	0.547332
ENSG00000239480																							ENSG00000239480	0.0796082	-0.0498862	1.40869	-0.0354131	0.97175							ENSG00000239480	0.12483	-0.266516	0.983704	-0.270931	0.786444
ENSG00000239482																							ENSG00000239482	0.402107	0.948733	0.634485	1.49528	0.134841							ENSG00000239482	0.350424	-0.159235	0.62558	-0.25454	0.799078
ENSG00000239486																							ENSG00000239486	0.0323621	0.0301801	2.23131	0.0135258	0.989208							ENSG00000239486	0.0264765	0.205573	2.241	0.0917327	0.92691
ENSG00000239498																							ENSG00000239498	0.343734	-0.0423209	0.545343	-0.0776042	0.938143							ENSG00000239498	0.404842	-0.221902	0.426215	-0.520634	0.602622
ENSG00000239517																							ENSG00000239517	0.00712666	-0.0500133	3.22287	-0.0155183	0.987619							ENSG00000239517	0.010746	0.153398	2.9589	0.0518429	0.958654
ENSG00000239544																							ENSG00000239544	0.173336	-0.0413677	1.098	-0.0376757	0.969946							ENSG00000239544	0.155161	0.354347	0.976179	0.362994	0.716609
ENSG00000239572																							ENSG00000239572	0.229571	-0.139234	1.03658	-0.13432	0.893149							ENSG00000239572	0.241945	0.121783	0.790677	0.154024	0.877591
ENSG00000239593																							ENSG00000239593	0.223374	-0.504881	0.905718	-0.557438	0.577228							ENSG00000239593	0.287103	-0.00595116	0.693855	-0.00857695	0.993157
ENSG00000239600																							ENSG00000239600	0.0527714	0.157096	2.51359	0.0624986	0.950166							ENSG00000239600	0.0398013	0.139283	2.10624	0.0661286	0.947275
ENSG00000239622																							ENSG00000239622	7.21646	0.313581	0.214102	1.46464	0.14302	0.399802						ENSG00000239622	7.03155	0.0138057	0.169507	0.0814461	0.935087	0.970793
ENSG00000239628																							ENSG00000239628	0.0510022	-0.225235	2.52484	-0.0892077	0.928917							ENSG00000239628	0.0823448	0.0227131	1.42462	0.0159433	0.98728
ENSG00000239670																							ENSG00000239670	0.0237223	0.0351675	2.6968	0.0130405	0.989596							ENSG00000239670	0.0381849	0.00874752	1.77934	0.00491616	0.996077
ENSG00000239674																							ENSG00000239674	0.0672837	-0.0632724	1.89553	-0.0333798	0.973372							ENSG00000239674	0.0826418	0.101192	1.30762	0.0773865	0.938316
ENSG00000239696																							ENSG00000239696	0.349315	-0.0312824	0.723996	-0.043208	0.965536							ENSG00000239696	0.310315	0.352927	0.640995	0.550593	0.581912
ENSG00000239701																							ENSG00000239701	0.531045	-0.185721	0.431544	-0.430365	0.66693							ENSG00000239701	0.641943	-0.343153	0.354955	-0.966752	0.333668
ENSG00000239715																							ENSG00000239715	0.128476	0.063767	1.553	0.0410605	0.967248							ENSG00000239715	0.149711	0.0102873	1.1097	0.00927039	0.992603
ENSG00000239719																							ENSG00000239719	2.4084	0.421744	0.286062	1.47431	0.140398							ENSG00000239719	2.20723	0.145129	0.219951	0.659822	0.509368	0.714879
ENSG00000239767																							ENSG00000239767	0.059649	0.551112	1.92973	0.285589	0.775193							ENSG00000239767	0.0225995	-0.0244219	2.47108	-0.00988308	0.992115
ENSG00000239775		1	-0.00538957	0.0143031	0.706314																		ENSG00000239775	244.796	0.0101174	0.0811068	0.124741	0.900728	0.959643						ENSG00000239775	259.637	-0.0664836	0.0635644	-1.04593	0.295595	0.525555
ENSG00000239783																							ENSG00000239783	0.106848	0.0119299	1.22792	0.00971555	0.992248							ENSG00000239783	0.0927571	0.260425	1.12023	0.232474	0.81617
ENSG00000239791																							ENSG00000239791	7.70153	0.133364	0.133325	1.0003	0.317167	0.594889						ENSG00000239791	7.72698	0.0310162	0.116007	0.267365	0.789188	0.896188
ENSG00000239793																							ENSG00000239793	0.010452	0.0100984	3.22287	0.00313336	0.9975							ENSG00000239793	0.00878696	0.153398	2.9589	0.0518429	0.958654
ENSG00000239809																							ENSG00000239809	0.0316095	-0.0833527	2.75264	-0.030281	0.975843							ENSG00000239809	0.0363427	0.193094	2.13292	0.0905304	0.927866
ENSG00000239906																							ENSG00000239906	0.124	0.0253158	0.782723	0.0323432	0.974198							ENSG00000239906	0.137023	0.090912	0.625691	0.145299	0.884475
ENSG00000239920																							ENSG00000239920	1.4712	0.129572	0.262344	0.493901	0.621376							ENSG00000239920	1.56654	-0.155123	0.209897	-0.739042	0.459881	0.675738
ENSG00000239922																							ENSG00000239922	0.06973	0.0502591	1.88655	0.0266407	0.978746							ENSG00000239922	0.0463707	0.275664	2.05732	0.133992	0.893409
ENSG00000239945																							ENSG00000239945	0.890683	-0.170653	0.370804	-0.460224	0.645356							ENSG00000239945	0.946083	0.0778691	0.302225	0.257653	0.796675
ENSG00000239969		1	-0.0214781	0.0399498	0.590835																		ENSG00000239969	61.3975	0.0378209	0.0580718	0.651278	0.514867	0.754327						ENSG00000239969	63.5755	-0.000609717	0.0455256	-0.0133928	0.989314	0.995469
ENSG00000239985																							ENSG00000239985	3.53146	0.405841	0.159099	2.55088	0.0107453							ENSG00000239985	3.71467	-0.324912	0.136322	-2.38341	0.0171529	0.0779128
ENSG00000239991																							ENSG00000239991	0.0104653	0.0100984	3.22287	0.00313336	0.9975							ENSG00000239991	0.00670744	0.171319	2.9589	0.0578997	0.953829
ENSG00000240015																							ENSG00000240015	0.815136	-0.270032	0.434979	-0.620792	0.534737							ENSG00000240015	0.896873	-0.00305429	0.361317	-0.00845322	0.993255
ENSG00000240033																							ENSG00000240033	0.0295871	0.0234855	2.78694	0.00842698	0.993276							ENSG00000240033	0.0425398	0.00239465	1.96388	0.00121935	0.999027
ENSG00000240036																							ENSG00000240036	110.32	-0.167489	0.160914	-1.04086	0.297941	0.576786						ENSG00000240036	99.483	0.767491	0.140599	5.45873	4.79546e-08	3.2887e-06
ENSG00000240052																							ENSG00000240052	0.0331698	0.00012248	2.72801	4.48973e-05	0.999964							ENSG00000240052	0.0372491	0.115917	2.4343	0.0476181	0.962021
ENSG00000240056																							ENSG00000240056	0.00970793	-0.0616949	3.22287	-0.0191429	0.984727							ENSG00000240056	0.010511	0.183001	2.9589	0.0618477	0.950684
ENSG00000240086		1	0.034401	0.0513429	0.502842																		ENSG00000240086	236.928	0.15016	0.0905895	1.65759	0.0974001	0.327079						ENSG00000240086	227.14	0.209592	0.0787787	2.66052	0.00780211	0.0442099
ENSG00000240093																							ENSG00000240093	1.08434	0.157662	0.337706	0.466862	0.640599							ENSG00000240093	1.19622	-0.338273	0.273919	-1.23494	0.216853	0.434086
ENSG00000240096																							ENSG00000240096	1.82284	0.616563	0.29337	2.10166	0.0355833							ENSG00000240096	1.74904	-0.211594	0.248874	-0.850206	0.39521	0.621462
ENSG00000240103																							ENSG00000240103	0.306785	0.746609	0.779968	0.95723	0.338451							ENSG00000240103	0.236591	0.243921	0.7348	0.331956	0.739922
ENSG00000240143																							ENSG00000240143	8.6288	0.304132	0.15797	1.92525	0.0541978	0.240561						ENSG00000240143	9.68829	-0.449795	0.115777	-3.885	0.00010233	0.00160375
ENSG00000240174																							ENSG00000240174	0.110874	0.394262	1.4915	0.26434	0.791518							ENSG00000240174	0.0648167	0.232739	1.75923	0.132296	0.89475
ENSG00000240207		1	0.0332013	0.0258769	0.199474																		ENSG00000240207	30.9093	-0.0491083	0.0733392	-0.669606	0.503109	0.745652						ENSG00000240207	32.5226	0.00611685	0.0631301	0.0968928	0.922812	0.964958
ENSG00000240219		1	-0.098423	0.0420105	0.0191386																		ENSG00000240219	177.806	0.0477732	0.0892651	0.535183	0.592523	0.800965						ENSG00000240219	182.249	0.031234	0.0670172	0.46606	0.641172	0.808482
ENSG00000240240																							ENSG00000240240	6.42605	-0.194813	0.196069	-0.993597	0.320419	0.597165						ENSG00000240240	6.74642	0.113012	0.152876	0.739241	0.45976	0.675623
ENSG00000240241																							ENSG00000240241	0.436305	1.30215	0.727932	1.78883	0.0736414							ENSG00000240241	0.280979	0.229047	0.655079	0.349648	0.726603
ENSG00000240291		1	-0.0262491	0.0159516	0.0998559																		ENSG00000240291	731.596	0.246661	0.0855756	2.88238	0.00394685	0.0547187						ENSG00000240291	717.713	0.0400307	0.0667752	0.599486	0.548849	0.744888
ENSG00000240296																							ENSG00000240296	0.107748	-0.0397861	1.28098	-0.0310591	0.975222							ENSG00000240296	0.107776	0.215992	1.04801	0.206096	0.836716
ENSG00000240311																							ENSG00000240311	0.463956	-0.0596982	0.59031	-0.10113	0.919447							ENSG00000240311	0.509051	-0.0995482	0.478029	-0.208247	0.835036
ENSG00000240328																							ENSG00000240328	0.0667009	0.11037	2.13321	0.0517392	0.958736							ENSG00000240328	0.0590536	0.149946	1.88061	0.0797329	0.93645
ENSG00000240338																																			ENSG00000240338	0.00162002	0.147956	2.9589	0.0500038	0.960119
ENSG00000240354																							ENSG00000240354	0.0540809	-0.165123	2.34021	-0.0705591	0.943749							ENSG00000240354	0.0639206	0.221057	1.76423	0.125299	0.900286
ENSG00000240376																							ENSG00000240376	37.9251	-0.0367968	0.125086	-0.294171	0.768627	0.897385						ENSG00000240376	34.3688	0.622125	0.106407	5.84665	5.01571e-09	5.13583e-07
ENSG00000240388																							ENSG00000240388	0.935005	-0.0100223	0.453162	-0.0221164	0.982355							ENSG00000240388	1.01146	-0.0950199	0.375654	-0.252946	0.80031
ENSG00000240399		1	-0.00502454	0.0282951	0.859056																		ENSG00000240399	6.07257	-0.159873	0.16427	-0.973232	0.330438	0.605139						ENSG00000240399	7.16919	-0.313493	0.120765	-2.59589	0.00943465	0.0506541
ENSG00000240401		1	-0.021902	0.0428223	0.609027																		ENSG00000240401	125.957	0.274234	0.0562726	4.87331	1.09743e-06	0.000293186						ENSG00000240401	120.643	0.110467	0.0473601	2.33249	0.0196748	0.08572
ENSG00000240404																							ENSG00000240404	0.274717	1.32557	0.989115	1.34015	0.180196							ENSG00000240404	0.126481	0.29986	0.928937	0.322799	0.746848
ENSG00000240418																							ENSG00000240418	1.03868	0.362099	0.340286	1.0641	0.287283							ENSG00000240418	0.953551	0.199738	0.286412	0.697381	0.485564
ENSG00000240419																							ENSG00000240419	0.0067495	-0.0616949	3.22287	-0.0191429	0.984727							ENSG00000240419	0.00591456	0.200922	2.9589	0.0679045	0.945862
ENSG00000240424																							ENSG00000240424	0.108302	0.292412	1.43058	0.204401	0.83804							ENSG00000240424	0.106047	-0.0260418	1.2865	-0.0202424	0.98385
ENSG00000240440																							ENSG00000240440	1.30587	0.140646	0.290056	0.484894	0.627752							ENSG00000240440	1.44724	-0.296452	0.226017	-1.31164	0.189643	0.397602
ENSG00000240459																							ENSG00000240459	0.194654	-0.105121	0.921706	-0.11405	0.909198							ENSG00000240459	0.238354	-0.193652	0.64154	-0.301856	0.762762
ENSG00000240478																							ENSG00000240478	0.105812	0.120472	1.44021	0.083649	0.933335							ENSG00000240478	0.0662305	0.380005	1.51983	0.250031	0.802564
ENSG00000240497																							ENSG00000240497	0.81853	0.0974439	0.503925	0.19337	0.846669							ENSG00000240497	0.740647	0.474393	0.451592	1.05049	0.293493
ENSG00000240499																							ENSG00000240499	0.138954	0.098813	1.06768	0.0925489	0.926262							ENSG00000240499	0.109834	0.301118	1.04584	0.287919	0.773409
ENSG00000240519																							ENSG00000240519	0.68368	0.372911	0.423484	0.880578	0.378546							ENSG00000240519	0.604222	0.318448	0.359747	0.8852	0.376049
ENSG00000240521																							ENSG00000240521	0.442664	0.452467	0.72857	0.621034	0.534577							ENSG00000240521	0.386176	0.240352	0.629597	0.381755	0.702643
ENSG00000240527																							ENSG00000240527	1.08294	0.0657286	0.374545	0.175489	0.860695							ENSG00000240527	1.30305	-0.493917	0.275649	-1.79184	0.0731594	0.214095
ENSG00000240535																							ENSG00000240535	1.33299	-0.182654	0.331056	-0.551732	0.581132							ENSG00000240535	1.42756	0.0623336	0.258466	0.241167	0.809425	0.907234
ENSG00000240553																							ENSG00000240553	7.11669	0.0582564	0.146901	0.396569	0.691685	0.857652						ENSG00000240553	8.31738	-0.419999	0.120608	-3.48234	0.00049706	0.0055411
ENSG00000240566																							ENSG00000240566	0.012423	-0.0733765	3.22287	-0.0227675	0.981836							ENSG00000240566	0.0108975	0.212604	2.9589	0.0718525	0.942719
ENSG00000240571																							ENSG00000240571	0.0430995	0.0786107	2.13721	0.036782	0.970659							ENSG00000240571	0.0356574	0.199335	2.00943	0.0991994	0.92098
ENSG00000240573																							ENSG00000240573	0.0101877	-0.0733765	3.22287	-0.0227675	0.981836							ENSG00000240573	0.0113295	0.194683	2.9589	0.0657957	0.947541
ENSG00000240579																							ENSG00000240579	0.319157	0.228687	0.716835	0.319023	0.749709							ENSG00000240579	0.241956	0.56709	0.727029	0.78001	0.435385
ENSG00000240591																							ENSG00000240591	22.3476	-0.0688971	0.104845	-0.657131	0.511097	0.751328						ENSG00000240591	23.1371	0.0786252	0.0782876	1.00431	0.315228	0.546473
ENSG00000240627																							ENSG00000240627	0.0306354	-0.0716727	3.22287	-0.0222388	0.982257							ENSG00000240627	0.0265842	0.21725	2.79461	0.0777388	0.938036
ENSG00000240634																							ENSG00000240634	9.98462	-0.180696	0.187121	-0.965668	0.33421	0.608241						ENSG00000240634	9.79641	0.37612	0.153115	2.45645	0.0140318	0.0673414
ENSG00000240652																							ENSG00000240652	0.496162	-0.365311	0.457919	-0.797763	0.425008							ENSG00000240652	0.591731	-0.222429	0.380146	-0.585114	0.558471
ENSG00000240669																							ENSG00000240669	1.30348	0.884841	0.415463	2.12977	0.0331905							ENSG00000240669	1.22654	-0.383383	0.35446	-1.0816	0.279431	0.50874
ENSG00000240673																							ENSG00000240673	0.260845	-3.43152e-05	0.798648	-4.29666e-05	0.999966							ENSG00000240673	0.30463	-0.250387	0.605572	-0.413472	0.679261
ENSG00000240687																							ENSG00000240687	1.21378	0.213589	0.345876	0.617531	0.536885							ENSG00000240687	1.18013	0.0859838	0.295625	0.290855	0.771163	0.886382
ENSG00000240710																							ENSG00000240710	3.61479	0.156673	0.253653	0.617667	0.536795							ENSG00000240710	4.18821	-0.452243	0.202142	-2.23725	0.0252697	0.102419
ENSG00000240731																							ENSG00000240731	59.619	-0.108295	0.119191	-0.908585	0.363569	0.634292						ENSG00000240731	66.3245	-0.154914	0.0815551	-1.8995	0.0574985	0.181414
ENSG00000240761																							ENSG00000240761	2.25093	0.285475	0.266901	1.06959	0.284803							ENSG00000240761	2.1123	0.201437	0.242053	0.832202	0.405295	0.630123
ENSG00000240775																							ENSG00000240775	0.162702	-0.10148	1.03384	-0.0981579	0.921807							ENSG00000240775	0.168654	0.142087	0.836405	0.169878	0.865106
ENSG00000240777																																			ENSG00000240777	0.00310452	0.130035	2.9589	0.043947	0.964947
ENSG00000240792																							ENSG00000240792	0.0207306	0.0468469	3.22287	0.0145358	0.988403							ENSG00000240792	0.0177742	0.140918	2.9589	0.0476253	0.962015
ENSG00000240801		1	-0.167259	0.0979655	0.0877609																		ENSG00000240801	13166.5	0.113789	0.0693357	1.64113	0.10077	0.332646						ENSG00000240801	12849.5	0.167689	0.0619296	2.70773	0.00677446	0.0400008
ENSG00000240808																							ENSG00000240808	3.74598	-0.28558	0.432556	-0.660216	0.509115							ENSG00000240808	4.10047	0.0143541	0.345018	0.0416039	0.966814	0.985824
ENSG00000240861																							ENSG00000240861	0.0335719	-0.0833533	2.93978	-0.0283536	0.97738							ENSG00000240861	0.0323495	0.211011	2.69037	0.0784319	0.937485
ENSG00000240874																							ENSG00000240874	0.124172	-0.00303734	1.26934	-0.00239284	0.998091							ENSG00000240874	0.143099	0.0230079	0.978177	0.0235212	0.981234
ENSG00000240881																							ENSG00000240881	0.0826831	-0.34704	1.60138	-0.216714	0.828431							ENSG00000240881	0.0965083	0.300797	1.35051	0.222728	0.823747
ENSG00000240888																							ENSG00000240888	0.055523	-0.0399102	2.32942	-0.0171331	0.98633							ENSG00000240888	0.0527698	0.186011	1.90873	0.0974526	0.922367
ENSG00000240895																							ENSG00000240895	0.039345	0.0602338	2.85093	0.0211278	0.983144							ENSG00000240895	0.0322721	0.151808	2.32399	0.0653218	0.947918
ENSG00000240915		1	-0.0470231	0.018748	0.0121359																		ENSG00000240915	25.5092	0.289709	0.113166	2.56005	0.0104658	0.0974325						ENSG00000240915	24.4525	0.0968292	0.0964288	1.00415	0.315305	0.546524
ENSG00000240934																							ENSG00000240934	0.538838	0.28959	0.563566	0.513853	0.607355							ENSG00000240934	0.50665	0.198778	0.44509	0.446603	0.655162
ENSG00000240963																							ENSG00000240963	6.63544	-0.00250226	0.188683	-0.0132617	0.989419	0.995228						ENSG00000240963	7.54454	-0.280302	0.142683	-1.96451	0.0494715	0.163689
ENSG00000240973																																			ENSG00000240973	0.0108782	0.0941918	2.9589	0.0318334	0.974605
ENSG00000240975																																			ENSG00000240975	0.0125796	0.0583489	2.9589	0.0197198	0.984267
ENSG00000240980																							ENSG00000240980	0.0136082	-0.0015832	3.22287	-0.000491241	0.999608							ENSG00000240980	0.0130817	0.147158	2.9589	0.0497341	0.960334
ENSG00000240995																							ENSG00000240995	0.0401637	0.257243	2.15907	0.119145	0.90516							ENSG00000240995	0.0178579	0.122997	2.9589	0.0415685	0.966843
ENSG00000240996																							ENSG00000240996	2.44631	0.145324	0.226556	0.641449	0.521231							ENSG00000240996	2.55727	-0.092404	0.180222	-0.512722	0.608146	0.787466
ENSG00000241003																							ENSG00000241003	0.0139454	0.0401542	3.22287	0.0124592	0.990059							ENSG00000241003	0.00789664	0.171319	2.9589	0.0578997	0.953829
ENSG00000241011																																			ENSG00000241011	0.00671928	0.112113	2.9589	0.0378902	0.969775
ENSG00000241042																							ENSG00000241042	0.00594445	-0.0500133	3.22287	-0.0155183	0.987619							ENSG00000241042	0.00521766	0.189241	2.9589	0.0639565	0.949005
ENSG00000241048																							ENSG00000241048	0.0184435	-0.0550022	3.22287	-0.0170662	0.986384							ENSG00000241048	0.0141908	0.224286	2.9589	0.0758004	0.939578
ENSG00000241057		1	-0.0586123	0.0393312	0.136166																		ENSG00000241057	161.604	-0.0603687	0.0668338	-0.903266	0.366385	0.636373						ENSG00000241057	173.341	-0.0583188	0.0498961	-1.16881	0.242482	0.466251
ENSG00000241059																							ENSG00000241059	0.504037	1.10163	0.683011	1.6129	0.106767							ENSG00000241059	0.375895	0.0433004	0.525223	0.082442	0.934295
ENSG00000241069																							ENSG00000241069	5.87941	0.132834	0.152244	0.872504	0.382934	0.652087						ENSG00000241069	6.04845	-0.0435056	0.118877	-0.365971	0.714387	0.853058
ENSG00000241073																							ENSG00000241073	14.026	0.0916723	0.138083	0.663894	0.506758	0.748285						ENSG00000241073	14.2353	0.036101	0.114766	0.314563	0.753093	0.876954
ENSG00000241102																							ENSG00000241102	0.207354	0.381709	0.687542	0.555179	0.578772							ENSG00000241102	0.157208	0.35516	0.690102	0.514649	0.606799
ENSG00000241105																							ENSG00000241105	0.0309227	-0.101728	2.9885	-0.0340397	0.972845							ENSG00000241105	0.0314916	0.181411	2.33265	0.0777701	0.938011
ENSG00000241114																							ENSG00000241114	0.0265725	0.000120537	3.22287	3.74005e-05	0.99997							ENSG00000241114	0.0244108	0.187645	2.9589	0.0634172	0.949434
ENSG00000241168																							ENSG00000241168	0.0510871	-0.0699667	2.5246	-0.027714	0.97789							ENSG00000241168	0.0436856	0.275663	2.21249	0.124594	0.900845
ENSG00000241179																							ENSG00000241179	0.0066659	-0.0500133	3.22287	-0.0155183	0.987619							ENSG00000241179	0.0125941	0.135476	2.9589	0.0457861	0.963481
ENSG00000241180																							ENSG00000241180	1.09124	-0.434198	0.330263	-1.3147	0.18861							ENSG00000241180	1.37938	-0.407165	0.228435	-1.78241	0.0746819	0.216863
ENSG00000241183																							ENSG00000241183	0.0584676	-0.0565804	2.17506	-0.0260133	0.979247							ENSG00000241183	0.0665924	0.14258	1.59201	0.0895599	0.928637
ENSG00000241219																							ENSG00000241219	0.322663	0.298861	0.698651	0.42777	0.668819							ENSG00000241219	0.263925	0.45594	0.677192	0.673281	0.500769
ENSG00000241220																							ENSG00000241220	1.96079	-0.10409	0.255975	-0.406642	0.684271							ENSG00000241220	2.08767	-0.0111596	0.205457	-0.0543159	0.956684	0.981236
ENSG00000241231																							ENSG00000241231	0.74958	1.13663	0.637175	1.78386	0.0744463							ENSG00000241231	0.503547	0.553153	0.572876	0.965572	0.334259
ENSG00000241251																							ENSG00000241251	0.0135344	-0.0967396	3.22287	-0.0300167	0.976054							ENSG00000241251	0.0118963	0.235967	2.9589	0.0797484	0.936437
ENSG00000241255																							ENSG00000241255	5.22909	-0.0566184	0.204165	-0.277317	0.781536							ENSG00000241255	4.77956	0.598894	0.176824	3.38694	0.000706763	0.00728914
ENSG00000241257																							ENSG00000241257	0.00281484	0.00340572	3.22287	0.00105674	0.999157
ENSG00000241269																							ENSG00000241269	1.84798	-0.316561	0.275775	-1.1479	0.251012							ENSG00000241269	2.04133	0.00163794	0.208553	0.00785383	0.993734	0.997574
ENSG00000241280		1	0.00369664	0.0224732	0.869345																		ENSG00000241280	32.1088	0.208928	0.0929155	2.24858	0.0245393	0.157263						ENSG00000241280	30.1945	0.231204	0.0774994	2.98329	0.00285165	0.0207471
ENSG00000241317																																			ENSG00000241317	0.0250229	0.022459	2.9589	0.00759033	0.993944
ENSG00000241324																							ENSG00000241324	0.00361895	-0.0383317	3.22287	-0.0118937	0.99051							ENSG00000241324	0.00317512	0.177559	2.9589	0.0600085	0.952149
ENSG00000241326																							ENSG00000241326	59.6642	-0.105482	0.0598768	-1.76164	0.0781294	0.293112						ENSG00000241326	63.3922	0.0144049	0.0506291	0.284518	0.776013	0.889269
ENSG00000241345																							ENSG00000241345	0.440872	0.630338	0.75546	0.834376	0.404069							ENSG00000241345	0.389952	0.0552461	0.664552	0.0831329	0.933746
ENSG00000241352																							ENSG00000241352	32.9873	-0.200653	0.137922	-1.45483	0.145717	0.403557						ENSG00000241352	31.2392	0.559536	0.128899	4.34087	1.41917e-05	0.00034116
ENSG00000241357																							ENSG00000241357	1.13261	0.32397	0.277406	1.16785	0.242865							ENSG00000241357	1.21586	-0.329707	0.224538	-1.46838	0.142001	0.330427
ENSG00000241358																							ENSG00000241358	0.413264	0.359826	0.481786	0.746858	0.45515							ENSG00000241358	0.325885	0.412165	0.437149	0.942849	0.345758
ENSG00000241409																							ENSG00000241409	0.381105	0.457681	0.686918	0.666282	0.505231							ENSG00000241409	0.373588	-0.0875463	0.5519	-0.158627	0.873963
ENSG00000241411																							ENSG00000241411	0.0440187	-0.0582837	2.00855	-0.0290178	0.97685							ENSG00000241411	0.0477221	0.156299	1.56927	0.0996003	0.920662
ENSG00000241434																							ENSG00000241434	3.01649	0.203017	0.183637	1.10553	0.268928							ENSG00000241434	3.32173	-0.308414	0.148563	-2.07599	0.037895	0.135999
ENSG00000241449																							ENSG00000241449	0.674705	-0.14271	0.54476	-0.261968	0.793346							ENSG00000241449	0.603963	0.780861	0.501599	1.55674	0.119532
ENSG00000241456																							ENSG00000241456	0.0150741	0.0284726	3.22287	0.00883457	0.992951							ENSG00000241456	0.0211798	0.0933962	2.69443	0.0346627	0.972349
ENSG00000241462																							ENSG00000241462	0.771229	0.751728	0.470213	1.5987	0.109888							ENSG00000241462	0.652866	0.123801	0.403841	0.306559	0.759179
ENSG00000241475																							ENSG00000241475	0.00996218	-0.0733765	3.22287	-0.0227675	0.981836							ENSG00000241475	0.0143258	0.176761	2.9589	0.0597389	0.952364
ENSG00000241490																							ENSG00000241490	1.47594	-0.191128	0.32365	-0.59054	0.554829							ENSG00000241490	1.87905	-0.539234	0.262036	-2.05786	0.0396035	0.140527
ENSG00000241494																							ENSG00000241494	84.7934	-0.212673	0.179324	-1.18597	0.235633	0.51669						ENSG00000241494	76.3376	0.818651	0.157762	5.18916	2.1125e-07	1.11321e-05
ENSG00000241520																							ENSG00000241520	6.13665	0.162949	0.160251	1.01683	0.309233	0.58769						ENSG00000241520	5.94516	0.155992	0.13032	1.19699	0.231311	0.452417
ENSG00000241525																							ENSG00000241525	0.349412	0.121336	0.543719	0.22316	0.823411							ENSG00000241525	0.497745	-0.897303	0.399555	-2.24576	0.0247195
ENSG00000241526																																			ENSG00000241526	0.0025295	0.147956	2.9589	0.0500038	0.960119
ENSG00000241573																							ENSG00000241573	0.0398081	-0.118396	2.16061	-0.0547975	0.9563							ENSG00000241573	0.069057	0.0481101	1.50974	0.0318665	0.974578
ENSG00000241577																							ENSG00000241577	0.0469439	-0.130079	2.56253	-0.0507619	0.959515							ENSG00000241577	0.0391109	0.311503	2.59745	0.119926	0.904541
ENSG00000241592																							ENSG00000241592	0.125186	-0.00973	1.26775	-0.00767502	0.993876							ENSG00000241592	0.134949	0.107837	0.897583	0.120141	0.904371
ENSG00000241593																							ENSG00000241593	3.15472	0.145346	0.19784	0.734666	0.462543							ENSG00000241593	3.40843	-0.230178	0.169728	-1.35616	0.175049	0.378019
ENSG00000241597																							ENSG00000241597	0.191198	0.242753	0.975626	0.248817	0.803502							ENSG00000241597	0.168125	0.103822	0.795506	0.13051	0.896163
ENSG00000241599																																			ENSG00000241599	0.0133382	0.022459	2.9589	0.00759033	0.993944
ENSG00000241607																							ENSG00000241607	6.42283	-0.199579	0.166798	-1.19653	0.231488	0.512216						ENSG00000241607	6.51746	0.240126	0.138527	1.73343	0.083019	0.232494
ENSG00000241666																							ENSG00000241666	2.48395	-0.180161	0.258191	-0.69778	0.485315							ENSG00000241666	2.87875	-0.240788	0.203482	-1.18334	0.236674	0.45863
ENSG00000241667																							ENSG00000241667	0.0554746	0.21721	1.95233	0.111257	0.911413							ENSG00000241667	0.0317839	0.193091	2.50426	0.077105	0.93854
ENSG00000241679																							ENSG00000241679	1.98917	0.33244	0.233247	1.42527	0.154079							ENSG00000241679	1.99891	-0.117841	0.189304	-0.622493	0.533618	0.733806
ENSG00000241720																							ENSG00000241720	0.269225	-0.154857	0.683132	-0.226687	0.820667							ENSG00000241720	0.245893	0.391482	0.618221	0.63324	0.526577
ENSG00000241728		2	-0.0317862	0.0187005	0.0891777																		ENSG00000241728	298.017	0.132797	0.0693183	1.91576	0.0553961	0.242963						ENSG00000241728	304.456	-0.0193862	0.0560028	-0.346165	0.729218	0.862456
ENSG00000241744																							ENSG00000241744	0.0519863	0.514355	3.16943	0.162286	0.87108							ENSG00000241744	0.0128262	0.022459	2.9589	0.00759033	0.993944
ENSG00000241754																							ENSG00000241754	39.6559	0.108979	0.0679125	1.60469	0.108561	0.346991						ENSG00000241754	39.5016	0.0994048	0.0590116	1.6845	0.092086	0.248955
ENSG00000241770		1	-0.0307508	0.0181755	0.0906692																		ENSG00000241770	14.353	-0.012642	0.113343	-0.111537	0.911191	0.964163						ENSG00000241770	15.6953	-0.149626	0.0914465	-1.63621	0.101795	0.265795
ENSG00000241772																							ENSG00000241772	39.9973	0.032375	0.120003	0.269786	0.787325	0.906716						ENSG00000241772	42.9985	-0.126395	0.0968219	-1.30544	0.191744	0.40029
ENSG00000241792																							ENSG00000241792	0.001916	-0.0383317	3.22287	-0.0118937	0.99051							ENSG00000241792	0.00168034	0.177559	2.9589	0.0600085	0.952149
ENSG00000241828																							ENSG00000241828	0.0189563	0.0585293	3.04853	0.0191992	0.984682							ENSG00000241828	0.0299685	0.0214458	2.06312	0.0103949	0.991706
ENSG00000241838																							ENSG00000241838	0.00595973	-0.0500133	3.22287	-0.0155183	0.987619							ENSG00000241838	0.0052345	0.189241	2.9589	0.0639565	0.949005
ENSG00000241846																							ENSG00000241846	0.924706	-1.11433	0.660656	-1.68669	0.0916621							ENSG00000241846	0.795274	1.916	0.614613	3.11741	0.00182445
ENSG00000241860																							ENSG00000241860	19.3335	0.0677764	0.191734	0.353493	0.723719	0.873304						ENSG00000241860	20.5029	-0.106717	0.151829	-0.702871	0.482136	0.694798
ENSG00000241870																							ENSG00000241870	0.00576456	-0.0500133	3.22287	-0.0155183	0.987619							ENSG00000241870	0.00506905	0.189241	2.9589	0.0639565	0.949005
ENSG00000241877																							ENSG00000241877	0.0606877	0.21721	1.82179	0.119229	0.905094							ENSG00000241877	0.0770716	-0.149217	1.4319	-0.10421	0.917003
ENSG00000241884																							ENSG00000241884	0.192615	0.0987579	0.801358	0.123238	0.901919							ENSG00000241884	0.223549	-0.063228	0.589913	-0.107182	0.914645
ENSG00000241886																							ENSG00000241886	19.7225	-0.098246	0.125472	-0.783012	0.43362	0.695003						ENSG00000241886	22.7139	-0.274902	0.108253	-2.53944	0.0111029	0.0569246
ENSG00000241912																							ENSG00000241912	0.299931	0.433419	0.58339	0.742933	0.457522							ENSG00000241912	0.317754	-0.27097	0.478241	-0.566597	0.570988
ENSG00000241917																							ENSG00000241917	0.00236118	-0.0383317	3.22287	-0.0118937	0.99051							ENSG00000241917	0.00206506	0.177559	2.9589	0.0600085	0.952149
ENSG00000241921																							ENSG00000241921	0.00265371	-0.0383317	3.22287	-0.0118937	0.99051							ENSG00000241921	0.00420911	0.159638	2.9589	0.0539518	0.956974
ENSG00000241954																							ENSG00000241954	0.00308925	0.00340572	3.22287	0.00105674	0.999157
ENSG00000241962																							ENSG00000241962	6.93415	0.155	0.145545	1.06496	0.286895	0.568407						ENSG00000241962	6.78312	0.119381	0.11494	1.03864	0.298973	0.528738
ENSG00000242009																							ENSG00000242009	1.54957	0.0925347	0.307244	0.301177	0.76328							ENSG00000242009	1.41704	0.470693	0.250735	1.87725	0.0604838	0.188124
ENSG00000242021																							ENSG00000242021	0.449255	0.284024	0.615061	0.461782	0.644237							ENSG00000242021	0.39494	0.33692	0.51954	0.648496	0.516664
ENSG00000242029																							ENSG00000242029	0.096559	0.202244	1.33657	0.151316	0.879726							ENSG00000242029	0.0757999	0.155409	1.2693	0.122437	0.902553
ENSG00000242034																							ENSG00000242034	0.434679	0.0596128	0.491003	0.12141	0.903366							ENSG00000242034	0.42863	0.116444	0.43005	0.270769	0.786568
ENSG00000242061																							ENSG00000242061	0.12105	-0.151614	1.07839	-0.140593	0.888191							ENSG00000242061	0.134155	0.15355	0.904994	0.169669	0.86527
ENSG00000242072																							ENSG00000242072	0.487006	0.15638	0.594791	0.262915	0.792616							ENSG00000242072	0.462372	0.30819	0.52048	0.592127	0.553766
ENSG00000242073																							ENSG00000242073	37.5239	-0.115037	0.0928935	-1.23837	0.215577	0.492343						ENSG00000242073	40.1244	-0.0107816	0.0743491	-0.145013	0.884701	0.946174
ENSG00000242078																							ENSG00000242078	0.00206898	-0.0383317	3.22287	-0.0118937	0.99051							ENSG00000242078	0.00181526	0.177559	2.9589	0.0600085	0.952149
ENSG00000242097																							ENSG00000242097	4.86837	-0.328312	0.259533	-1.26501	0.205868							ENSG00000242097	5.38244	0.00159453	0.207093	0.00769956	0.993857	0.997595
ENSG00000242104																							ENSG00000242104	0.863088	-0.487748	0.452821	-1.07713	0.281421							ENSG00000242104	1.00132	-0.0815095	0.337901	-0.241223	0.809382
ENSG00000242136																							ENSG00000242136	0.0267945	-0.00656986	2.63547	-0.00249286	0.998011							ENSG00000242136	0.0513716	-0.0156326	1.63155	-0.00958144	0.992355
ENSG00000242145																							ENSG00000242145	0.0246122	-0.00657176	3.13501	-0.00209625	0.998327							ENSG00000242145	0.0188283	0.200124	2.9589	0.0676348	0.946076
ENSG00000242152																																			ENSG00000242152	0.00232628	0.147956	2.9589	0.0500038	0.960119
ENSG00000242154																							ENSG00000242154	0.0737888	0.0152146	1.61642	0.00941256	0.99249							ENSG00000242154	0.0869697	0.0407473	1.35868	0.0299904	0.976075
ENSG00000242156																							ENSG00000242156	0.992931	-0.449516	0.313844	-1.43229	0.152061							ENSG00000242156	0.953523	0.58963	0.249635	2.36197	0.0181782
ENSG00000242162																							ENSG00000242162	0.0801086	-0.235212	1.76065	-0.133594	0.893724							ENSG00000242162	0.0882895	0.255087	1.4103	0.180874	0.856466
ENSG00000242163																							ENSG00000242163	3.74219	-0.405031	0.358668	-1.12927	0.258786							ENSG00000242163	3.17873	1.37499	0.329672	4.17077	3.03566e-05	0.000629257
ENSG00000242190																							ENSG00000242190	0.0946785	0.596985	1.15786	0.515594	0.606138							ENSG00000242190	0.0383254	0.168936	1.6073	0.105105	0.916292
ENSG00000242198																							ENSG00000242198	0.121832	-0.0882166	1.31165	-0.0672562	0.946378							ENSG00000242198	0.133846	0.168255	1.00279	0.167788	0.86675
ENSG00000242261																							ENSG00000242261	0.126977	-0.230101	1.10329	-0.208558	0.834793							ENSG00000242261	0.148675	0.105859	0.753481	0.140493	0.888271
ENSG00000242282		1	0.0480065	0.0283949	0.0908988																		ENSG00000242282	200.146	0.153957	0.068957	2.23266	0.0255715	0.160582						ENSG00000242282	191.272	0.218932	0.0560712	3.90455	9.4402e-05	0.00151332
ENSG00000242292																							ENSG00000242292	0.0808431	-0.140055	1.95369	-0.0716877	0.94285							ENSG00000242292	0.0925116	0.220039	1.60468	0.137124	0.890933
ENSG00000242295																							ENSG00000242295	2.26492	0.147094	0.307928	0.477689	0.632871							ENSG00000242295	2.16789	0.220655	0.258584	0.853322	0.393481	0.619805
ENSG00000242317																							ENSG00000242317	0.443749	0.172777	0.505873	0.341542	0.732696							ENSG00000242317	0.533891	-0.487391	0.372674	-1.30782	0.190935
ENSG00000242324																							ENSG00000242324	1.26093	-0.0575681	0.305041	-0.188723	0.85031							ENSG00000242324	1.47463	-0.334519	0.25143	-1.33046	0.183365	0.389108
ENSG00000242327																							ENSG00000242327	21.6674	0.0437048	0.162661	0.268686	0.788171	0.906773						ENSG00000242327	21.4248	0.177191	0.141289	1.2541	0.209805	0.424352
ENSG00000242375																							ENSG00000242375	1.43123	0.0702627	0.261791	0.268393	0.788397							ENSG00000242375	1.61243	-0.297185	0.204503	-1.45321	0.146166	0.336386
ENSG00000242391																							ENSG00000242391	0.457394	0.148283	0.468615	0.316428	0.751677							ENSG00000242391	0.477389	-0.0304045	0.359663	-0.0845359	0.93263
ENSG00000242396																							ENSG00000242396	21.7515	0.0712156	0.117294	0.607154	0.543749	0.771014						ENSG00000242396	23.9275	-0.228773	0.0960984	-2.38061	0.0172841	0.0782543
ENSG00000242407																							ENSG00000242407	0.10269	0.667561	1.24071	0.538049	0.590543							ENSG00000242407	0.0815925	-0.114154	1.1744	-0.0972019	0.922566
ENSG00000242411																							ENSG00000242411	2.19057	0.229387	0.311193	0.737124	0.461047							ENSG00000242411	2.07809	0.208298	0.27498	0.757504	0.448748	0.667417
ENSG00000242439																							ENSG00000242439	0.15239	-0.114865	0.99728	-0.115178	0.908304							ENSG00000242439	0.166393	0.086799	0.809306	0.107251	0.91459
ENSG00000242444																							ENSG00000242444	0.0115992	-0.0733765	3.22287	-0.0227675	0.981836							ENSG00000242444	0.0129597	0.194683	2.9589	0.0657957	0.947541
ENSG00000242477																							ENSG00000242477	19.543	-0.381044	0.200364	-1.90176	0.0572024	0.247485						ENSG00000242477	17.5651	0.986501	0.170447	5.78772	7.13493e-09	6.9117e-07
ENSG00000242488																							ENSG00000242488	0.310826	0.772919	0.903528	0.855445	0.392305							ENSG00000242488	0.274253	-0.0777351	0.724564	-0.107285	0.914563
ENSG00000242527																							ENSG00000242527	0.284373	0.128756	0.621247	0.207255	0.835811							ENSG00000242527	0.280341	0.211552	0.562945	0.375795	0.707069
ENSG00000242531																							ENSG00000242531	0.0500742	0.096987	1.41017	0.0687767	0.945167							ENSG00000242531	0.0297218	0.246861	1.7403	0.14185	0.887198
ENSG00000242536																							ENSG00000242536	0.0443071	0.370774	2.26331	0.163819	0.869873							ENSG00000242536	0.0154254	0.117555	2.9589	0.0397293	0.968309
ENSG00000242539																							ENSG00000242539	12.7661	-0.0126174	0.111749	-0.112909	0.910103	0.9639						ENSG00000242539	13.0163	0.095929	0.0927021	1.03481	0.300758	0.530594
ENSG00000242540																							ENSG00000242540	0.00530743	-0.0500133	3.22287	-0.0155183	0.987619							ENSG00000242540	0.00465868	0.189241	2.9589	0.0639565	0.949005
ENSG00000242545																							ENSG00000242545	0.00686715	-0.0199575	3.22287	-0.00619246	0.995059							ENSG00000242545	0.00736778	0.153398	2.9589	0.0518429	0.958654
ENSG00000242553																							ENSG00000242553	1.11022	-0.143447	0.32185	-0.445696	0.655817							ENSG00000242553	1.23767	-0.090309	0.254795	-0.354437	0.723011	0.858791
ENSG00000242578		1	0.0207665	0.0320745	0.517343																		ENSG00000242578	4.56342	-0.232592	0.187952	-1.2375	0.2159							ENSG00000242578	5.07365	-0.082275	0.140607	-0.585139	0.558454	0.751742
ENSG00000242590		1	-0.0634652	0.0521413	0.223536																		ENSG00000242590	411.581	0.0015293	0.0823993	0.0185596	0.985192	0.993066						ENSG00000242590	434.274	-0.0411227	0.0734287	-0.560036	0.575455	0.764322
ENSG00000242593																							ENSG00000242593	2.88243	2.00029	0.526613	3.7984	0.000145635							ENSG00000242593	1.71827	-0.184107	0.377267	-0.488004	0.625547	0.798515
ENSG00000242611		1	-0.0298651	0.0255677	0.242776																		ENSG00000242611	5.23744	0.000718863	0.274793	0.00261602	0.997913							ENSG00000242611	5.33922	0.0858131	0.222398	0.385853	0.699606	0.845263
ENSG00000242618																							ENSG00000242618	0.0468716	-0.046603	2.39106	-0.0194905	0.98445							ENSG00000242618	0.0314031	0.30606	2.70367	0.113202	0.909871
ENSG00000242628																							ENSG00000242628	6.65858	-0.0305962	0.177082	-0.17278	0.862824	0.942071						ENSG00000242628	7.11431	-0.0700274	0.143477	-0.488075	0.625497	0.798485
ENSG00000242659																							ENSG00000242659	0.00744585	-0.0500133	3.22287	-0.0155183	0.987619							ENSG00000242659	0.00651692	0.189241	2.9589	0.0639565	0.949005
ENSG00000242660																							ENSG00000242660	4.2094	-0.277452	0.224829	-1.23406	0.217181							ENSG00000242660	4.13616	0.456432	0.192396	2.37236	0.0176747	0.0794954
ENSG00000242667																							ENSG00000242667	7.85128	-0.22988	0.231047	-0.994946	0.319763	0.596777						ENSG00000242667	7.61232	0.475254	0.211548	2.24655	0.0246688	0.100678
ENSG00000242737																							ENSG00000242737	3.06345	-0.120908	0.311018	-0.38875	0.697461							ENSG00000242737	3.06476	0.244658	0.244894	0.999036	0.317777	0.549314
ENSG00000242753																							ENSG00000242753	0.824274	-0.254744	0.39194	-0.649958	0.515719							ENSG00000242753	0.92695	-0.0822098	0.301121	-0.273012	0.784844
ENSG00000242757																							ENSG00000242757	0.395559	0.545101	0.665247	0.819397	0.41256							ENSG00000242757	0.329865	0.192072	0.554313	0.346505	0.728963
ENSG00000242775																							ENSG00000242775	0.00797793	0.0635174	3.22287	0.0197084	0.984276							ENSG00000242775	0.0290076	-0.0677037	2.74798	-0.0246377	0.980344
ENSG00000242795																							ENSG00000242795	0.766793	-0.393647	0.469417	-0.838589	0.4017							ENSG00000242795	0.787396	0.348951	0.383704	0.909428	0.363124
ENSG00000242798																							ENSG00000242798	12.0673	-0.120397	0.160402	-0.750593	0.452897	0.70981						ENSG00000242798	11.7867	0.347191	0.115055	3.01761	0.00254772	0.0189822
ENSG00000242814																							ENSG00000242814	13.9417	0.201492	0.206544	0.975541	0.329292	0.604403						ENSG00000242814	14.2908	-0.0778514	0.169877	-0.458281	0.646751	0.812368
ENSG00000242828																							ENSG00000242828	0.127122	0.0921206	0.872685	0.10556	0.915931							ENSG00000242828	0.111469	0.222364	0.831551	0.267408	0.789155
ENSG00000242861																							ENSG00000242861	95.9465	-0.101744	0.0905141	-1.12407	0.260983	0.543351						ENSG00000242861	108.923	-0.226116	0.0678291	-3.33361	0.00085728	0.00844675
ENSG00000242880																							ENSG00000242880	2.02774	-0.0475344	0.24983	-0.190267	0.8491							ENSG00000242880	2.31114	-0.255827	0.185783	-1.37702	0.168506	0.368718
ENSG00000242951																							ENSG00000242951	18.3134	0.142439	0.11526	1.2358	0.216533	0.493168						ENSG00000242951	16.9486	0.364717	0.0895195	4.07416	4.61806e-05	0.000875076
ENSG00000242953																							ENSG00000242953	0.0405109	-0.0883395	1.92174	-0.0459686	0.963335							ENSG00000242953	0.0377868	0.228141	1.78352	0.127916	0.898215
ENSG00000242970																							ENSG00000242970	4.92716	0.179295	0.17733	1.01108	0.311978							ENSG00000242970	4.79201	0.133368	0.146353	0.911279	0.362148	0.592012
ENSG00000243004																							ENSG00000243004	0.625715	0.606025	0.394989	1.53428	0.12496							ENSG00000243004	0.654366	-0.468498	0.348314	-1.34504	0.178611
ENSG00000243018																							ENSG00000243018	0.0986261	-0.0598642	1.3353	-0.044832	0.964241							ENSG00000243018	0.11018	0.127872	1.0448	0.122388	0.902592
ENSG00000243024																							ENSG00000243024	0.846363	0.366802	0.391427	0.937089	0.348713							ENSG00000243024	1.03829	-0.745372	0.297249	-2.50756	0.0121567
ENSG00000243038																							ENSG00000243038	0.0591298	-0.116692	2.04193	-0.0571479	0.954427							ENSG00000243038	0.0773438	0.0704577	1.43251	0.0491848	0.960772
ENSG00000243062																							ENSG00000243062	0.00753274	-0.0199575	3.22287	-0.00619246	0.995059							ENSG00000243062	0.00461794	0.189241	2.9589	0.0639565	0.949005
ENSG00000243081																							ENSG00000243081	0.0162887	-0.108421	3.22287	-0.0336412	0.973163							ENSG00000243081	0.0142881	0.247649	2.9589	0.0836964	0.933298
ENSG00000243089																							ENSG00000243089	0.35567	0.594488	1.10458	0.538203	0.590437							ENSG00000243089	0.403379	-0.602448	0.821842	-0.733046	0.46353
ENSG00000243107																							ENSG00000243107	200.395	0.036456	0.0635996	0.573211	0.566502	0.785297						ENSG00000243107	206.72	0.015683	0.0506933	0.30937	0.75704	0.878772
ENSG00000243122																							ENSG00000243122	0.103067	-0.129955	1.50656	-0.086259	0.931261							ENSG00000243122	0.0795341	0.414252	1.56701	0.264359	0.791504
ENSG00000243129																							ENSG00000243129	0.0505641	-0.0632726	1.97355	-0.0320604	0.974424							ENSG00000243129	0.068243	0.0470936	1.45063	0.0324642	0.974102
ENSG00000243155		1	0.0351232	0.0344187	0.307506																		ENSG00000243155	79.8502	-0.0563728	0.0480119	-1.17414	0.240338	0.521602						ENSG00000243155	87.4612	-0.134104	0.0402898	-3.32849	0.000873191	0.00856393
ENSG00000243176		1	-0.027939	0.0165136	0.0906692																		ENSG00000243176	354.157	0.0119633	0.0667578	0.179204	0.857778	0.940546						ENSG00000243176	372.112	-0.0334411	0.0540198	-0.619053	0.535881	0.735318
ENSG00000243179																							ENSG00000243179	0.310405	0.539395	0.741042	0.727887	0.466683							ENSG00000243179	0.279248	0.0612526	0.660863	0.0926858	0.926153
ENSG00000243225																							ENSG00000243225	0.0631764	-0.165122	2.01858	-0.0818015	0.934805							ENSG00000243225	0.08054	0.112869	1.48378	0.0760686	0.939365
ENSG00000243230																							ENSG00000243230	0.168499	0.130573	0.869586	0.150155	0.880642							ENSG00000243230	0.155318	0.141913	0.752072	0.188696	0.850331
ENSG00000243234																							ENSG00000243234	2.3926	-0.190526	0.27132	-0.702217	0.482544							ENSG00000243234	2.39142	0.290184	0.213322	1.36031	0.173732	0.376282
ENSG00000243243																							ENSG00000243243	3.48521	-0.46269	0.198255	-2.33381	0.0196057							ENSG00000243243	3.63528	0.306545	0.155856	1.96684	0.0492015	0.162998
ENSG00000243273																							ENSG00000243273	3.00378	0.29454	0.23455	1.25577	0.209199							ENSG00000243273	3.50374	-0.559496	0.196547	-2.84662	0.00441858	0.0290534
ENSG00000243276																							ENSG00000243276	0.0775737	0.056952	1.7696	0.0321835	0.974326							ENSG00000243276	0.0758597	0.137248	1.64176	0.083598	0.933376
ENSG00000243302		1	0.00529157	0.0211719	0.802639																		ENSG00000243302	687.529	-0.055416	0.112768	-0.491414	0.623133	0.818918						ENSG00000243302	734.751	-0.0484365	0.0819817	-0.59082	0.554641	0.748975
ENSG00000243304																							ENSG00000243304	0.0629881	0.258947	2.02435	0.127916	0.898215							ENSG00000243304	0.0748915	-0.106804	1.43263	-0.0745511	0.940572
ENSG00000243305																							ENSG00000243305	0.003827	0.0334616	3.22287	0.0103825	0.991716							ENSG00000243305	0.000916406	0.147956	2.9589	0.0500038	0.960119
ENSG00000243328																							ENSG00000243328	0.0206478	-0.0783646	2.99515	-0.0261638	0.979127							ENSG00000243328	0.01588	0.247649	2.9589	0.0836964	0.933298
ENSG00000243345																							ENSG00000243345	0.0136196	-0.0733765	3.22287	-0.0227675	0.981836							ENSG00000243345	0.0120145	0.212604	2.9589	0.0718525	0.942719
ENSG00000243384		1	0.0260526	0.0104145	0.0123649																		ENSG00000243384	51.5384	0.293835	0.192238	1.5285	0.126388	0.375624						ENSG00000243384	50.7069	-0.0090117	0.166629	-0.0540825	0.956869	0.981309
ENSG00000243385																							ENSG00000243385	0.0867684	-0.150033	1.40083	-0.107102	0.914708							ENSG00000243385	0.0984108	0.167723	1.08539	0.154528	0.877193
ENSG00000243389																							ENSG00000243389	6.07573	0.0440945	0.12786	0.344865	0.730196	0.877031						ENSG00000243389	5.89723	0.243686	0.1072	2.2732	0.0230143	0.095981
ENSG00000243403																							ENSG00000243403	3.91747	0.0217334	0.255706	0.0849938	0.932266							ENSG00000243403	3.92915	0.136606	0.21382	0.638881	0.5229	0.725167
ENSG00000243423																							ENSG00000243423	0.0169864	0.016791	3.22287	0.00520997	0.995843							ENSG00000243423	0.0102305	0.194683	2.9589	0.0657957	0.947541
ENSG00000243433																							ENSG00000243433	0.0214146	0.00511051	2.97255	0.00171923	0.998628							ENSG00000243433	0.0196522	0.152602	2.73311	0.0558345	0.955474
ENSG00000243445																							ENSG00000243445	4.86684	-0.157752	0.170897	-0.923082	0.355965							ENSG00000243445	5.07234	0.133548	0.146669	0.910538	0.362539	0.592364
ENSG00000243486																							ENSG00000243486	0.0358533	0.143712	2.19621	0.0654362	0.947827							ENSG00000243486	0.0137322	0.235967	2.9589	0.0797484	0.936437
ENSG00000243491																							ENSG00000243491	2.08284	-0.234269	0.301938	-0.775883	0.437818							ENSG00000243491	2.08305	0.344914	0.253974	1.35807	0.174442	0.377294
ENSG00000243503																							ENSG00000243503	0.0239029	-0.120103	3.22287	-0.0372658	0.970273							ENSG00000243503	0.0210042	0.259331	2.9589	0.0876443	0.930159
ENSG00000243574																							ENSG00000243574	0.00790616	-0.0199575	3.22287	-0.00619246	0.995059							ENSG00000243574	0.0174211	0.0817122	2.9589	0.0276158	0.977969
ENSG00000243620																							ENSG00000243620	0.149855	0.591525	1.00359	0.589407	0.555588							ENSG00000243620	0.112162	0.00802448	0.955909	0.00839461	0.993302
ENSG00000243636																							ENSG00000243636	28.4792	0.247535	0.107522	2.30219	0.0213247	0.144656						ENSG00000243636	26.9235	0.17949	0.0860879	2.08496	0.0370727	0.133907
ENSG00000243648																							ENSG00000243648	1.70418	-0.15052	0.296238	-0.508104	0.61138							ENSG00000243648	1.73328	0.228837	0.253478	0.902789	0.366638	0.595817
ENSG00000243659																							ENSG00000243659	1.36571	0.288443	0.265172	1.08776	0.276702							ENSG00000243659	1.40916	-0.141976	0.214925	-0.660585	0.508878	0.714499
ENSG00000243679		1	0.00420566	0.0168271	0.802639																		ENSG00000243679	860.817	0.0166105	0.0864213	0.192204	0.847582	0.9358						ENSG00000243679	928.34	-0.129294	0.0648501	-1.99374	0.0461803	0.156198
ENSG00000243695																							ENSG00000243695	0.379576	0.131214	0.730166	0.179704	0.857385							ENSG00000243695	0.474976	-0.526586	0.510936	-1.03063	0.302715
ENSG00000243705																							ENSG00000243705	3.34227	0.0593821	0.352777	0.168327	0.866326							ENSG00000243705	2.87734	0.791748	0.320498	2.47037	0.0134973	0.0655479
ENSG00000243762																							ENSG00000243762	2.51538	-0.255188	0.213575	-1.19484	0.232151							ENSG00000243762	2.78076	-0.000293402	0.1832	-0.00160154	0.998722	0.999642
ENSG00000243777																							ENSG00000243777	0.417755	-0.34494	0.691457	-0.49886	0.617878							ENSG00000243777	0.348143	0.919745	0.629612	1.46081	0.144067
ENSG00000243781																							ENSG00000243781	1.54359	-0.352753	0.342462	-1.03005	0.302987							ENSG00000243781	1.64036	0.168927	0.272608	0.619669	0.535476	0.735026
ENSG00000243797																							ENSG00000243797	1.10191	0.400666	0.270964	1.47867	0.139229							ENSG00000243797	1.34246	-0.754973	0.213003	-3.54442	0.000393471	0.00462706
ENSG00000243802																							ENSG00000243802	8.02488	0.143544	0.169873	0.845013	0.398104	0.66607						ENSG00000243802	7.06049	0.608379	0.151092	4.02654	5.6603e-05	0.00102115
ENSG00000243818		2	0.0293432	0.0176145	0.0957418																		ENSG00000243818	5222.25	-0.150336	0.0719847	-2.08845	0.0367574	0.196338						ENSG00000243818	5543.35	0.0404281	0.0607999	0.664937	0.506091	0.712718
ENSG00000243828																							ENSG00000243828	0.00766246	-0.0199575	3.22287	-0.00619246	0.995059							ENSG00000243828	0.00419552	0.189241	2.9589	0.0639565	0.949005
ENSG00000243829																							ENSG00000243829	77.9409	-0.379221	0.19117	-1.98369	0.0472908	0.224269						ENSG00000243829	68.5407	1.11479	0.157678	7.07002	1.54914e-12	1.29916e-09
ENSG00000243831		1	0.0898785	0.0332257	0.0068286																		ENSG00000243831	25.9348	0.417769	0.197223	2.11825	0.0341536	0.188948						ENSG00000243831	26.5216	-0.239909	0.148875	-1.61148	0.107076	0.27504
ENSG00000243885																							ENSG00000243885	3.77274	0.174772	0.18669	0.936161	0.34919							ENSG00000243885	4.02442	-0.193676	0.16229	-1.19339	0.232716	0.454125
ENSG00000243888		1	0.00545756	0.0541681	0.919747																		ENSG00000243888	305.267	0.0370011	0.075288	0.491461	0.6231	0.818918						ENSG00000243888	322.428	-0.0700684	0.0684647	-1.02342	0.306108	0.536176
ENSG00000243916																							ENSG00000243916	0.0060394	0.0334616	3.22287	0.0103825	0.991716							ENSG00000243916	0.00300673	0.130035	2.9589	0.043947	0.964947
ENSG00000243929																							ENSG00000243929	0.0132686	-0.085058	3.22287	-0.0263921	0.978945							ENSG00000243929	0.0116467	0.224286	2.9589	0.0758004	0.939578
ENSG00000243939																							ENSG00000243939	0.0363884	0.364076	3.13916	0.115979	0.907669							ENSG00000243939	0.00809593	0.0941918	2.9589	0.0318334	0.974605
ENSG00000243944																							ENSG00000243944	0.0439598	-0.130079	2.79101	-0.0466066	0.962827							ENSG00000243944	0.0481164	0.203977	2.18293	0.0934419	0.925553
ENSG00000243953																							ENSG00000243953	0.0498216	-0.153442	2.37091	-0.0647184	0.948398							ENSG00000243953	0.0756469	0.0470901	1.57085	0.0299774	0.976085
ENSG00000243960																							ENSG00000243960	527.212	-0.0899186	0.0317319	-2.8337	0.00460131	0.0602521						ENSG00000243960	567.652	-0.0516095	0.0266084	-1.93959	0.0524292	0.170204
ENSG00000243969																																			ENSG00000243969	0.00522349	0.130035	2.9589	0.043947	0.964947
ENSG00000243979																							ENSG00000243979	0.637205	0.0754301	0.459434	0.16418	0.869589							ENSG00000243979	0.683316	-0.123872	0.37133	-0.33359	0.738689
ENSG00000243981																							ENSG00000243981	0.0132649	-0.0433206	3.22287	-0.0134416	0.989275							ENSG00000243981	0.0177156	0.158841	2.78832	0.0569667	0.954572
ENSG00000243995																							ENSG00000243995	0.00585942	-0.00827587	3.22287	-0.00256786	0.997951							ENSG00000243995	0.0114126	0.123795	2.9589	0.0418382	0.966628
ENSG00000244000																							ENSG00000244000	0.0350642	-0.190192	3.16573	-0.0600785	0.952093							ENSG00000244000	0.0307551	0.329421	2.95182	0.111599	0.911141
ENSG00000244055																							ENSG00000244055	708.984	0.0149334	0.0605711	0.246544	0.805262	0.914199						ENSG00000244055	733.545	0.0202933	0.0442069	0.459054	0.646196	0.812088
ENSG00000244061																							ENSG00000244061	1.37473	0.53646	0.321067	1.67087	0.0947478							ENSG00000244061	1.22608	0.137194	0.289584	0.473762	0.63567	0.80503
ENSG00000244063																							ENSG00000244063	0.507264	0.0925057	0.421041	0.219707	0.826099							ENSG00000244063	0.527625	-0.0252993	0.351752	-0.0719236	0.942663
ENSG00000244076																							ENSG00000244076	0.0332305	0.0118041	2.72525	0.00433139	0.996544							ENSG00000244076	0.0272502	0.211808	2.77735	0.0762625	0.93921
ENSG00000244083																							ENSG00000244083	0.0527155	0.395843	1.85911	0.212921	0.831389							ENSG00000244083	0.026888	0.0988426	2.0964	0.0471488	0.962395
ENSG00000244086																							ENSG00000244086	3.06435	0.150079	0.26089	0.575258	0.565117							ENSG00000244086	3.17145	-0.0641662	0.220452	-0.291067	0.771	0.886306
ENSG00000244125																							ENSG00000244125	0.302198	0.593637	0.675229	0.879165	0.379312							ENSG00000244125	0.281139	0.0404943	0.626555	0.0646301	0.948469
ENSG00000244137																							ENSG00000244137	2223.35	0.204381	0.100315	2.0374	0.0416101	0.209454						ENSG00000244137	2341.09	-0.17862	0.0757834	-2.35697	0.0184245	0.0817408
ENSG00000244146																							ENSG00000244146	0.00682244	-0.0616949	3.22287	-0.0191429	0.984727							ENSG00000244146	0.00598539	0.200922	2.9589	0.0679045	0.945862
ENSG00000244151		1	-0.0314314	0.0441438	0.476451																		ENSG00000244151	27.8372	-0.0782661	0.102197	-0.765837	0.443773	0.702749						ENSG00000244151	28.4491	0.138502	0.084978	1.62985	0.103133	0.268032
ENSG00000244167																							ENSG00000244167	0.190529	0.234831	0.919136	0.255491	0.798344							ENSG00000244167	0.1801	0.062441	0.772226	0.0808586	0.935554
ENSG00000244176																							ENSG00000244176	0.033222	0.155393	2.36959	0.0655779	0.947714							ENSG00000244176	0.0133259	0.188443	2.9589	0.0636868	0.94922
ENSG00000244192																							ENSG00000244192	0.881807	0.606271	0.457438	1.32536	0.185052							ENSG00000244192	0.974719	-0.596702	0.368745	-1.6182	0.10562
ENSG00000244193																							ENSG00000244193	0.336504	-0.191172	0.662219	-0.288684	0.772823							ENSG00000244193	0.355811	0.171268	0.547749	0.312676	0.754527
ENSG00000244237																							ENSG00000244237	0.157015	0.860836	1.06931	0.805035	0.420799							ENSG00000244237	0.0707407	0.210103	1.51149	0.139004	0.889447
ENSG00000244245																							ENSG00000244245	86.4499	-0.414421	0.195825	-2.11628	0.0343206	0.189173						ENSG00000244245	78.1754	0.980212	0.166612	5.8832	4.02402e-09	4.34239e-07
ENSG00000244251																							ENSG00000244251	16.2152	-0.0527004	0.261752	-0.201337	0.840435	0.932998						ENSG00000244251	14.8142	0.598284	0.248922	2.4035	0.0162389	0.0748028
ENSG00000244260																							ENSG00000244260	0.034009	-0.113408	2.52431	-0.0449263	0.964166							ENSG00000244260	0.0341907	0.211015	2.15277	0.0980204	0.921916
ENSG00000244266																							ENSG00000244266	4.12405	0.25122	0.253682	0.990298	0.322029							ENSG00000244266	4.38442	-0.238127	0.21043	-1.13162	0.257794	0.484047
ENSG00000244268																							ENSG00000244268	0.0302231	0.0418606	2.58073	0.0162204	0.987059							ENSG00000244268	0.0458695	0.0140819	1.57513	0.00894019	0.992867
ENSG00000244281																							ENSG00000244281	0.167592	0.012052	0.946917	0.0127276	0.989845							ENSG00000244281	0.163225	0.236346	0.850852	0.277776	0.781184
ENSG00000244306																							ENSG00000244306	0.0539281	0.0251916	2.06377	0.0122066	0.990261							ENSG00000244306	0.0299719	0.29438	2.52513	0.11658	0.907193
ENSG00000244310																							ENSG00000244310	0.00651825	-0.0500133	3.22287	-0.0155183	0.987619							ENSG00000244310	0.0146452	0.117555	2.9589	0.0397293	0.968309
ENSG00000244313																							ENSG00000244313	156.267	-0.143778	0.127869	-1.12442	0.260836	0.543164						ENSG00000244313	144.87	0.607519	0.106755	5.69078	1.2646e-08	1.11142e-06
ENSG00000244327																							ENSG00000244327	3.0268	-0.13191	0.359926	-0.366491	0.713999							ENSG00000244327	3.51082	-0.275682	0.285174	-0.966715	0.333687	0.564843
ENSG00000244331																							ENSG00000244331	0.650279	-0.0216002	0.508465	-0.0424813	0.966115							ENSG00000244331	0.653238	0.17245	0.452769	0.380877	0.703294
ENSG00000244332																							ENSG00000244332	3.96433	-0.312564	0.21214	-1.47339	0.140647							ENSG00000244332	4.62424	-0.19478	0.162274	-1.20032	0.230014	0.450543
ENSG00000244337																							ENSG00000244337	0.00294896	-0.0383317	3.22287	-0.0118937	0.99051							ENSG00000244337	0.00542399	0.159638	2.9589	0.0539518	0.956974
ENSG00000244345																							ENSG00000244345	0.855188	-0.245184	0.386797	-0.633884	0.526156							ENSG00000244345	0.934154	-0.0203387	0.32513	-0.0625556	0.95012
ENSG00000244349																							ENSG00000244349	4.56996	0.0115445	0.166664	0.0692681	0.944776							ENSG00000244349	4.895	-0.0892419	0.134254	-0.664724	0.506227	0.712792
ENSG00000244358																							ENSG00000244358	0.00315028	0.00340572	3.22287	0.00105674	0.999157
ENSG00000244380																							ENSG00000244380	12.1587	0.104998	0.169327	0.620089	0.535199	0.765824						ENSG00000244380	12.5166	-0.0188632	0.14844	-0.127076	0.89888	0.952934
ENSG00000244436																							ENSG00000244436	0.0698108	-0.0983168	1.48469	-0.0662203	0.947202							ENSG00000244436	0.0883547	0.050633	1.02129	0.0495777	0.960459
ENSG00000244459																							ENSG00000244459	18.4668	0.169673	0.0985922	1.72096	0.085259	0.306675						ENSG00000244459	19.991	-0.242116	0.0757886	-3.19462	0.00140014	0.0122058
ENSG00000244464																							ENSG00000244464	0.0331269	0.071916	2.72937	0.0263489	0.978979							ENSG00000244464	0.019928	0.193885	2.9589	0.065526	0.947755
ENSG00000244480		2	-0.0157595	0.0427341	0.712292																		ENSG00000244480	115.649	0.0171992	0.0801528	0.214581	0.830094	0.92733						ENSG00000244480	125.107	-0.140119	0.0584994	-2.39523	0.01661	0.0760568
ENSG00000244491																							ENSG00000244491	10.3593	-0.0667255	0.127371	-0.523867	0.600371	0.806117						ENSG00000244491	11.491	-0.170995	0.100325	-1.70442	0.0883031	0.242267
ENSG00000244510																							ENSG00000244510	1.1914	0.175971	0.271835	0.647347	0.517407							ENSG00000244510	1.48358	-0.654752	0.189626	-3.45286	0.000554672	0.00602767
ENSG00000244535																							ENSG00000244535	0.491469	-0.418793	0.53408	-0.784139	0.432959							ENSG00000244535	0.480499	0.619643	0.444995	1.39247	0.16378
ENSG00000244545																							ENSG00000244545	0.00892447	-0.0733765	3.22287	-0.0227675	0.981836							ENSG00000244545	0.0132117	0.176761	2.9589	0.0597389	0.952364
ENSG00000244560		1	-0.055349	0.0364739	0.129142																		ENSG00000244560	239.065	-0.132124	0.0800969	-1.64955	0.0990347	0.329617						ENSG00000244560	259.347	-0.052043	0.0568435	-0.915549	0.359904	0.589964
ENSG00000244593																							ENSG00000244593	16.4062	0.144062	0.0965953	1.4914	0.135856	0.38911						ENSG00000244593	15.6068	0.248241	0.0869972	2.85343	0.004325	0.0285339
ENSG00000244604																							ENSG00000244604	0.432678	-0.29612	0.568213	-0.521142	0.602268							ENSG00000244604	0.430288	0.554562	0.436367	1.27086	0.203778
ENSG00000244619																							ENSG00000244619	0.0235319	-0.0249461	3.16401	-0.00788434	0.993709							ENSG00000244619	0.0229096	0.170522	2.87522	0.0593075	0.952707
ENSG00000244620																							ENSG00000244620	0.330972	-0.5657	0.614825	-0.9201	0.357521							ENSG00000244620	0.389996	0.0929035	0.460097	0.201922	0.839978
ENSG00000244630																							ENSG00000244630	0.0297857	0.137014	3.22287	0.0425132	0.96609							ENSG00000244630	0.0272282	0.0150866	2.9589	0.00509872	0.995932
ENSG00000244650																							ENSG00000244650	0.0265688	-0.143466	3.22287	-0.044515	0.964494							ENSG00000244650	0.0352159	0.193093	2.2911	0.0842796	0.932834
ENSG00000244652																							ENSG00000244652	0.0374985	0.0184962	2.87825	0.0064262	0.994873							ENSG00000244652	0.0412765	0.145567	2.39148	0.0608691	0.951463
ENSG00000244657																							ENSG00000244657	0.0154602	-0.0433206	3.22287	-0.0134416	0.989275							ENSG00000244657	0.0207774	0.122997	2.93509	0.0419057	0.966574
ENSG00000244662																																			ENSG00000244662	0.00463471	0.130035	2.9589	0.043947	0.964947
ENSG00000244675																							ENSG00000244675	1.19881	-0.109656	0.400665	-0.273684	0.784327							ENSG00000244675	1.34148	-0.177939	0.32331	-0.550367	0.582068	0.768861
ENSG00000244676																							ENSG00000244676	0.367552	-0.487357	0.600531	-0.811543	0.417054							ENSG00000244676	0.420181	0.0641657	0.456385	0.140596	0.888189
ENSG00000244701		1	-0.0539619	0.0492006	0.272741																		ENSG00000244701	385.072	-0.119637	0.0582967	-2.05221	0.0401488	0.205135						ENSG00000244701	405.247	0.0517753	0.0481028	1.07635	0.281772	0.511438
ENSG00000244706																							ENSG00000244706	0.00890618	0.0635174	3.22287	0.0197084	0.984276							ENSG00000244706	0.00830504	0.0941918	2.9589	0.0318334	0.974605
ENSG00000244733																							ENSG00000244733	2.76762	-0.485716	0.348974	-1.39184	0.163972							ENSG00000244733	2.56818	0.896895	0.29167	3.07503	0.00210483	0.0166482
ENSG00000244738																							ENSG00000244738	6.12771	-0.364739	0.197399	-1.84773	0.0646417	0.264367						ENSG00000244738	6.95899	-0.077118	0.157719	-0.488958	0.624872	0.79807
ENSG00000244756																																			ENSG00000244756	0.0162424	0.0228206	2.9589	0.00771254	0.993846
ENSG00000244757																							ENSG00000244757	0.197904	-0.230593	0.851763	-0.270724	0.786603							ENSG00000244757	0.18389	0.406903	0.739105	0.550534	0.581953
ENSG00000244791																							ENSG00000244791	0.219864	0.250702	1.05782	0.236998	0.812658							ENSG00000244791	0.197295	0.0730474	0.946891	0.0771445	0.938509
ENSG00000244953																							ENSG00000244953	0.600352	-0.355058	0.576985	-0.615368	0.538312							ENSG00000244953	0.678689	-0.0384618	0.42438	-0.0906305	0.927786
ENSG00000245008																							ENSG00000245008	0.635064	-0.137837	0.564691	-0.244093	0.807159							ENSG00000245008	0.663229	0.0790017	0.436311	0.181067	0.856315
ENSG00000245025																							ENSG00000245025	124.933	-0.108855	0.0561958	-1.93707	0.0527366	0.237958						ENSG00000245025	134.732	-0.0438136	0.0446203	-0.981922	0.326138	0.557467
ENSG00000245156																							ENSG00000245156	1.74409	-0.0261175	0.271321	-0.0962605	0.923314							ENSG00000245156	1.84051	-0.00442286	0.226286	-0.0195455	0.984406	0.99375
ENSG00000245261																							ENSG00000245261	6.02809	-0.0198302	0.164884	-0.120268	0.904271	0.961305						ENSG00000245261	6.21735	0.0618108	0.125196	0.493713	0.621509	0.795894
ENSG00000245385																							ENSG00000245385	1.16285	-0.0320958	0.333993	-0.0960973	0.923443							ENSG00000245385	1.16242	0.191541	0.295432	0.648344	0.516763	0.720639
ENSG00000245482																							ENSG00000245482	0.242737	0.699572	0.810725	0.862898	0.388194							ENSG00000245482	0.246779	-0.448715	0.679679	-0.660186	0.509134
ENSG00000245651																							ENSG00000245651	0.732204	-0.154967	0.465155	-0.333151	0.73902							ENSG00000245651	0.812124	-0.103584	0.392633	-0.263819	0.791919
ENSG00000245667																							ENSG00000245667	0.115622	0.359218	1.0713	0.33531	0.737392							ENSG00000245667	0.110089	-0.0567315	0.95401	-0.0594663	0.952581
ENSG00000245688																							ENSG00000245688	0.882189	-0.357809	0.460148	-0.777596	0.436807							ENSG00000245688	0.882296	0.331065	0.399512	0.828674	0.407289
ENSG00000245748																							ENSG00000245748	3.74067	-0.0767621	0.207249	-0.370385	0.711096							ENSG00000245748	3.86016	0.0991795	0.173141	0.572825	0.566763	0.757887
ENSG00000245768																							ENSG00000245768	45.2158	0.16047	0.0734311	2.18531	0.0288664	0.171295						ENSG00000245768	44.2879	0.115886	0.0601801	1.92564	0.0541488	0.174139
ENSG00000245869																							ENSG00000245869	2.11514	-0.272377	0.304353	-0.89494	0.370819							ENSG00000245869	2.19395	0.212766	0.247329	0.860257	0.389647	0.616916
ENSG00000246090		1	0.0519802	0.0207814	0.0123745																		ENSG00000246090	105.255	0.271421	0.0684856	3.96317	7.39596e-05	0.00518277						ENSG00000246090	100.516	0.122028	0.055784	2.18752	0.0287049	0.111907
ENSG00000246130																							ENSG00000246130	0.939493	-0.207486	0.389221	-0.533082	0.593977							ENSG00000246130	1.17126	-0.436177	0.305291	-1.42873	0.153083	0.346811
ENSG00000246203																							ENSG00000246203	1003.83	0.0245	0.0522877	0.468561	0.639383	0.826758						ENSG00000246203	1024.23	0.0653696	0.0407734	1.60324	0.108881	0.278387
ENSG00000246225																							ENSG00000246225	20.7387	0.177542	0.104309	1.70207	0.0887426	0.31188						ENSG00000246225	20.2504	0.114034	0.0847296	1.34586	0.178347	0.382467
ENSG00000246250																							ENSG00000246250	0.879356	0.472287	0.502328	0.940195	0.347118							ENSG00000246250	0.766798	0.295269	0.412016	0.716644	0.473594
ENSG00000246308																							ENSG00000246308	6.41052	-0.193788	0.144614	-1.34004	0.180232	0.447484						ENSG00000246308	7.17438	-0.121402	0.115854	-1.04789	0.294689	0.524543
ENSG00000246316																							ENSG00000246316	0.0198895	0.00510946	3.22287	0.00158538	0.998735							ENSG00000246316	0.0210055	0.116762	2.32896	0.0501351	0.960015
ENSG00000246331																							ENSG00000246331	3.00766	-0.000635771	0.249104	-0.00255223	0.997964							ENSG00000246331	3.03421	0.102972	0.215922	0.476895	0.633437	0.803857
ENSG00000246465																							ENSG00000246465	0.655316	0.113896	0.479003	0.237777	0.812054							ENSG00000246465	0.811153	-0.599358	0.358871	-1.67012	0.0948957
ENSG00000246477																							ENSG00000246477	0.457246	1.23067	0.661225	1.8612	0.0627164							ENSG00000246477	0.258444	0.642648	0.634263	1.01322	0.310955
ENSG00000246575																							ENSG00000246575	3.62874	-0.297751	0.246533	-1.20775	0.227142							ENSG00000246575	3.41774	0.637409	0.204431	3.11797	0.00182099	0.0149301
ENSG00000246792																							ENSG00000246792	5.66828	-0.0118997	0.173785	-0.0684741	0.945408							ENSG00000246792	5.76828	0.0940814	0.150527	0.625013	0.531963	0.732647
ENSG00000246851																							ENSG00000246851	0.352876	0.865509	0.798828	1.08347	0.278598							ENSG00000246851	0.221344	0.561066	0.779282	0.719978	0.471539
ENSG00000247011		1	-0.00059102	0.0200094	0.976436																		ENSG00000247011	103.045	-0.0320656	0.120547	-0.266001	0.790238	0.907437						ENSG00000247011	106.377	0.0626932	0.102257	0.613095	0.539813	0.738499
ENSG00000247033																							ENSG00000247033	79.8641	-0.0240057	0.0688135	-0.348851	0.727201	0.875222						ENSG00000247033	82.3781	0.0622614	0.0592636	1.05058	0.29345	0.523607
ENSG00000247049																							ENSG00000247049	0.417608	-0.0861298	0.485873	-0.177268	0.859298							ENSG00000247049	0.429587	0.103248	0.42223	0.244531	0.806819
ENSG00000247121																							ENSG00000247121	67.8493	0.0211842	0.0521459	0.406249	0.68456	0.853735						ENSG00000247121	71.5455	-0.0534463	0.0407485	-1.31161	0.189651	0.397602
ENSG00000247130																							ENSG00000247130	0.00771294	-0.0616949	3.22287	-0.0191429	0.984727							ENSG00000247130	0.0157787	0.129237	2.9589	0.0436773	0.965162
ENSG00000247131																							ENSG00000247131	1.01042	-0.266198	0.279732	-0.95162	0.34129							ENSG00000247131	1.10618	0.00896198	0.233815	0.0383293	0.969425	0.986962
ENSG00000247134																							ENSG00000247134	24.6397	-0.163923	0.0955826	-1.71499	0.0863474	0.307691						ENSG00000247134	26.0747	0.0629771	0.0777369	0.810131	0.417865	0.642054
ENSG00000247193																							ENSG00000247193	1.23269	-0.355966	0.35567	-1.00083	0.316907							ENSG00000247193	1.25474	0.345792	0.302681	1.14243	0.253275	0.478818
ENSG00000247228																							ENSG00000247228	1.91525	0.654337	0.29371	2.22783	0.0258915							ENSG00000247228	1.93355	-0.380085	0.252956	-1.50258	0.132949	0.316848
ENSG00000247311																							ENSG00000247311	0.0271584	-0.0483081	2.83355	-0.0170486	0.986398							ENSG00000247311	0.0270338	0.19389	2.39128	0.081082	0.935377
ENSG00000247324																							ENSG00000247324	5.7461	-0.00956816	0.169308	-0.0565133	0.954933							ENSG00000247324	5.5051	0.352282	0.145164	2.42678	0.0152336	0.0714733
ENSG00000247345																							ENSG00000247345	0.0632417	-0.0565794	1.72614	-0.032778	0.973852							ENSG00000247345	0.0829562	0.0524311	1.31123	0.0399862	0.968104
ENSG00000247372																							ENSG00000247372	0.158762	-0.477308	0.896851	-0.532204	0.594585							ENSG00000247372	0.171564	0.419166	0.721746	0.580767	0.561398
ENSG00000247416																							ENSG00000247416	1.19459	0.039061	0.357856	0.109153	0.913081							ENSG00000247416	1.42715	-0.459709	0.289006	-1.59065	0.111688	0.283033
ENSG00000247679		1	0.00131298	0.0202843	0.94839																		ENSG00000247679	119.163	-0.063212	0.068082	-0.928469	0.353164	0.625195						ENSG00000247679	123.379	0.0751231	0.054501	1.37838	0.168086	0.368156
ENSG00000247765																							ENSG00000247765	1.70724	0.0597852	0.447093	0.13372	0.893624							ENSG00000247765	1.78528	-0.0506181	0.388765	-0.130203	0.896406	0.951791
ENSG00000247810																							ENSG00000247810	0.324062	1.7933	0.878914	2.04036	0.041315							ENSG00000247810	0.107787	0.341179	1.20243	0.283742	0.776608
ENSG00000247853																							ENSG00000247853	24.1275	0.225576	0.0836139	2.69783	0.00697936	0.077366						ENSG00000247853	24.0287	0.00779016	0.0692804	0.112444	0.910471	0.958817
ENSG00000247903																							ENSG00000247903	2.47981	0.278341	0.320158	0.869386	0.384636							ENSG00000247903	2.89962	-0.558644	0.23863	-2.34105	0.0192296	0.0843186
ENSG00000247925																							ENSG00000247925	0.210677	0.0459335	0.706281	0.0650357	0.948146							ENSG00000247925	0.186345	0.339763	0.646076	0.525886	0.598967
ENSG00000247934		1	0.00611267	0.0141005	0.664646																		ENSG00000247934	85.3758	0.0400661	0.0572762	0.699523	0.484225	0.732594						ENSG00000247934	88.3506	0.0014318	0.047388	0.0302143	0.975896	0.98967
ENSG00000247970																							ENSG00000247970	8.23215	-0.0424951	0.138903	-0.305934	0.759655	0.892887						ENSG00000247970	8.61921	0.0124588	0.107485	0.115912	0.907722	0.957418
ENSG00000248015																							ENSG00000248015	396.763	-0.335043	0.105777	-3.16745	0.00153782	0.0313047						ENSG00000248015	457.855	-0.145657	0.0783818	-1.85831	0.0631256	0.193875
ENSG00000248029																																			ENSG00000248029	0.0118925	0.0762704	2.9589	0.0257766	0.979436
ENSG00000248100																							ENSG00000248100	0.486145	0.325067	0.504366	0.644506	0.519247							ENSG00000248100	0.510738	-0.235606	0.437494	-0.538536	0.590207
ENSG00000248103																							ENSG00000248103	0.361177	-0.308847	0.50006	-0.61762	0.536826							ENSG00000248103	0.443692	-0.112429	0.335974	-0.334637	0.737899
ENSG00000248105																							ENSG00000248105	0.00437802	-0.0500133	3.22287	-0.0155183	0.987619							ENSG00000248105	0.00383614	0.189241	2.9589	0.0639565	0.949005
ENSG00000248112																							ENSG00000248112	0.108385	0.54284	1.32229	0.41053	0.681417							ENSG00000248112	0.0875733	-0.128779	1.16841	-0.110218	0.912237
ENSG00000248114																							ENSG00000248114	1.37175	0.775992	0.316447	2.4522	0.0141986							ENSG00000248114	1.44206	-0.60532	0.281881	-2.14743	0.0317592	0.120041
ENSG00000248115																							ENSG00000248115	0.665944	0.144346	0.517456	0.278953	0.780281							ENSG00000248115	0.803081	-0.549113	0.402826	-1.36315	0.172835
ENSG00000248120																							ENSG00000248120	0.00308925	0.00340572	3.22287	0.00105674	0.999157
ENSG00000248125																							ENSG00000248125	0.0120008	0.0100984	3.22287	0.00313336	0.9975							ENSG00000248125	0.0380022	-0.0804047	2.61434	-0.0307553	0.975465
ENSG00000248126																							ENSG00000248126	0.0212351	-0.0483095	3.22287	-0.0149896	0.98804							ENSG00000248126	0.0213102	0.193885	2.92025	0.0663934	0.947065
ENSG00000248138																							ENSG00000248138	0.159924	0.437549	0.918768	0.476235	0.633907							ENSG00000248138	0.152306	-0.0236467	0.748219	-0.031604	0.974788
ENSG00000248145																							ENSG00000248145	0.00536347	-0.0500133	3.22287	-0.0155183	0.987619							ENSG00000248145	0.00470034	0.189241	2.9589	0.0639565	0.949005
ENSG00000248148																							ENSG00000248148	0.812477	1.14116	0.687708	1.65937	0.0970409							ENSG00000248148	0.642036	-0.0616455	0.582047	-0.105912	0.915652
ENSG00000248155																							ENSG00000248155	0.533539	-1.18628	0.564719	-2.10065	0.0356716							ENSG00000248155	0.562045	0.849568	0.437285	1.94282	0.0520374
ENSG00000248161																							ENSG00000248161	84.2788	0.0792287	0.0855425	0.92619	0.354347	0.626261						ENSG00000248161	83.5062	0.137115	0.0714138	1.92001	0.054857	0.17559
ENSG00000248165																							ENSG00000248165	0.0542595	0.157099	1.59462	0.0985179	0.921521							ENSG00000248165	0.0625089	-0.0230009	1.60011	-0.0143746	0.988531
ENSG00000248176																							ENSG00000248176	0.00275122	-0.0383317	3.22287	-0.0118937	0.99051							ENSG00000248176	0.00241363	0.177559	2.9589	0.0600085	0.952149
ENSG00000248185																							ENSG00000248185	1.95126	0.510907	0.215149	2.37466	0.0175649							ENSG00000248185	1.9372	-0.190326	0.189692	-1.00334	0.315697	0.546913
ENSG00000248187																							ENSG00000248187	0.54184	-1.25826	0.68279	-1.84282	0.0653552							ENSG00000248187	1.28523	-1.61456	0.435532	-3.70709	0.000209653	0.00284107
ENSG00000248196																							ENSG00000248196	1.40699	-0.181808	0.369081	-0.492596	0.622298							ENSG00000248196	1.43234	0.200049	0.300042	0.666736	0.50494	0.711772
ENSG00000248200																							ENSG00000248200	0.0158942	0.153685	3.22287	0.0476858	0.961967							ENSG00000248200	0.00494141	0.112113	2.9589	0.0378902	0.969775
ENSG00000248206																							ENSG00000248206	0.846031	0.311804	0.40572	0.768518	0.442179							ENSG00000248206	0.869282	-0.180129	0.33645	-0.535381	0.592386
ENSG00000248209																							ENSG00000248209	0.0029995	-0.0383317	3.22287	-0.0118937	0.99051							ENSG00000248209	0.00264043	0.177559	2.9589	0.0600085	0.952149
ENSG00000248223																							ENSG00000248223	0.249243	-0.0228464	0.730688	-0.031267	0.975057							ENSG00000248223	0.284829	-0.115834	0.573071	-0.202129	0.839816
ENSG00000248229																							ENSG00000248229	0.121764	0.282435	1.18594	0.238152	0.811763							ENSG00000248229	0.0880604	0.224359	1.30621	0.171763	0.863624
ENSG00000248234																							ENSG00000248234	0.0605287	-0.0632728	2.03481	-0.0310952	0.975194							ENSG00000248234	0.0550103	0.245265	1.70292	0.144026	0.88548
ENSG00000248240																							ENSG00000248240	1.60946	0.00765266	0.254898	0.0300225	0.976049							ENSG00000248240	1.69769	-0.0341391	0.20796	-0.164162	0.869604	0.938401
ENSG00000248242																							ENSG00000248242	0.323131	0.474624	0.516446	0.919021	0.358085							ENSG00000248242	0.334504	-0.266155	0.457854	-0.58131	0.561031
ENSG00000248249																							ENSG00000248249	0.0123537	0.0100984	3.22287	0.00313336	0.9975							ENSG00000248249	0.00624707	0.189241	2.9589	0.0639565	0.949005
ENSG00000248254																							ENSG00000248254	0.00667825	-0.0199575	3.22287	-0.00619246	0.995059							ENSG00000248254	0.00852691	0.153398	2.9589	0.0518429	0.958654
ENSG00000248262																																			ENSG00000248262	0.00452275	0.130035	2.9589	0.043947	0.964947
ENSG00000248268																							ENSG00000248268	0.00553727	-0.0500133	3.22287	-0.0155183	0.987619							ENSG00000248268	0.013753	0.117555	2.9589	0.0397293	0.968309
ENSG00000248285																							ENSG00000248285	0.0120824	-0.0733765	3.22287	-0.0227675	0.981836							ENSG00000248285	0.0204465	0.140918	2.9589	0.0476253	0.962015
ENSG00000248286																							ENSG00000248286	0.011953	0.0702101	3.22287	0.021785	0.982619							ENSG00000248286	0.00336069	0.189241	2.9589	0.0639565	0.949005
ENSG00000248288																							ENSG00000248288	0.0946658	0.202244	1.51194	0.133764	0.893589							ENSG00000248288	0.0612415	0.244421	1.60268	0.152508	0.878786
ENSG00000248296																							ENSG00000248296	0.00377822	0.0334616	3.22287	0.0103825	0.991716							ENSG00000248296	0.00288728	0.130035	2.9589	0.043947	0.964947
ENSG00000248305																							ENSG00000248305	0.174785	-0.0881886	0.977135	-0.0902521	0.928087							ENSG00000248305	0.19983	0.10825	0.813686	0.133037	0.894164
ENSG00000248308																							ENSG00000248308	0.00536347	-0.0500133	3.22287	-0.0155183	0.987619							ENSG00000248308	0.00470034	0.189241	2.9589	0.0639565	0.949005
ENSG00000248311																																			ENSG00000248311	0.00279392	0.130035	2.9589	0.043947	0.964947
ENSG00000248317																							ENSG00000248317	0.0509162	0.377467	2.0872	0.180849	0.856486							ENSG00000248317	0.0120457	0.176761	2.9589	0.0597389	0.952364
ENSG00000248318																							ENSG00000248318	0.275448	-0.10782	0.832245	-0.129554	0.89692							ENSG00000248318	0.269739	0.160689	0.665057	0.241616	0.809077
ENSG00000248322																							ENSG00000248322	0.29684	0.0756241	0.551502	0.137124	0.890933							ENSG00000248322	0.382202	-0.441071	0.464274	-0.950023	0.342101
ENSG00000248337																							ENSG00000248337	0.170753	0.622178	1.09848	0.566397	0.571124							ENSG00000248337	0.123266	0.00700602	0.981699	0.00713663	0.994306
ENSG00000248343																							ENSG00000248343	0.010635	0.0935732	3.22287	0.0290342	0.976837							ENSG00000248343	0.00641468	0.0941918	2.9589	0.0318334	0.974605
ENSG00000248347																							ENSG00000248347	0.0856464	0.0102246	2.05918	0.00496535	0.996038							ENSG00000248347	0.0595487	0.327832	2.11459	0.155034	0.876795
ENSG00000248350																							ENSG00000248350	0.0342276	0.185449	2.35985	0.0785848	0.937363							ENSG00000248350	0.035344	-0.0273171	1.79996	-0.0151765	0.987891
ENSG00000248356																							ENSG00000248356	0.038236	-0.0466018	1.93666	-0.024063	0.980802							ENSG00000248356	0.0383337	0.180617	1.60757	0.112354	0.910543
ENSG00000248358																																			ENSG00000248358	0.00785779	0.112113	2.9589	0.0378902	0.969775
ENSG00000248359		2	0.00117201	0.016715	0.9441																		ENSG00000248359	27.4972	0.129641	0.0993759	1.30455	0.192045	0.462367						ENSG00000248359	27.6615	0.039448	0.0876913	0.449852	0.652818	0.816043
ENSG00000248362																							ENSG00000248362	0.16496	0.0287225	1.16401	0.0246754	0.980314							ENSG00000248362	0.195577	-0.136107	0.830649	-0.163856	0.869844
ENSG00000248363																							ENSG00000248363	0.0226208	-0.006572	3.19373	-0.00205778	0.998358							ENSG00000248363	0.0128531	0.235967	2.9589	0.0797484	0.936437
ENSG00000248367																							ENSG00000248367	38.4934	-0.0344774	0.0979257	-0.352078	0.72478	0.873946						ENSG00000248367	39.9855	0.0428052	0.0758449	0.564379	0.572496	0.762014
ENSG00000248369																							ENSG00000248369	0.00505723	0.0334616	3.22287	0.0103825	0.991716
ENSG00000248373																							ENSG00000248373	71.2823	0.593657	0.223476	2.65647	0.00789643	0.0826641						ENSG00000248373	56.8149	0.564189	0.211232	2.67094	0.0075639	0.0432105
ENSG00000248375																							ENSG00000248375	0.750797	-0.520895	0.438765	-1.18719	0.235155							ENSG00000248375	0.835223	0.103663	0.363447	0.285222	0.775474
ENSG00000248378																							ENSG00000248378	0.0518913	-0.165123	2.07894	-0.0794264	0.936693							ENSG00000248378	0.0819325	-0.00292026	1.17451	-0.00248635	0.998016
ENSG00000248399																							ENSG00000248399	1.12023	0.254668	0.295161	0.862812	0.388241							ENSG00000248399	1.25472	-0.411087	0.229901	-1.7881	0.0737595	0.215186
ENSG00000248401																							ENSG00000248401	0.0204892	-0.131784	3.22287	-0.0408904	0.967383							ENSG00000248401	0.0379878	0.0554672	2.43084	0.0228181	0.981795
ENSG00000248406																							ENSG00000248406	58.2767	-0.183447	0.0615167	-2.98206	0.00286314	0.0457252						ENSG00000248406	61.5584	0.0783668	0.0501799	1.56172	0.118355	0.294179
ENSG00000248416																							ENSG00000248416	0.0102073	-0.0733765	3.22287	-0.0227675	0.981836							ENSG00000248416	0.0227039	0.0871567	2.65996	0.0327661	0.973861
ENSG00000248419																							ENSG00000248419	0.0102618	0.0100984	3.22287	0.00313336	0.9975							ENSG00000248419	0.00500418	0.189241	2.9589	0.0639565	0.949005
ENSG00000248423																																			ENSG00000248423	0.00420051	0.130035	2.9589	0.043947	0.964947
ENSG00000248428																							ENSG00000248428	0.118244	0.0670532	1.14175	0.0587282	0.953169							ENSG00000248428	0.157987	-0.283072	0.724726	-0.390591	0.696099
ENSG00000248431																							ENSG00000248431	0.0867073	0.088712	1.67133	0.0530786	0.957669							ENSG00000248431	0.0703063	0.231723	1.44401	0.160472	0.872509
ENSG00000248434																							ENSG00000248434	0.00240506	0.00340572	3.22287	0.00105674	0.999157							ENSG00000248434	0.00240262	0.147956	2.9589	0.0500038	0.960119
ENSG00000248440																							ENSG00000248440	0.0308867	0.000120537	3.22287	3.74005e-05	0.99997							ENSG00000248440	0.0314298	0.115916	2.50838	0.0462115	0.963142
ENSG00000248443																							ENSG00000248443	0.06134	0.0803159	1.57656	0.0509438	0.95937							ENSG00000248443	0.0525906	0.149951	1.42131	0.105502	0.915977
ENSG00000248447																							ENSG00000248447	0.00707569	0.0334616	3.22287	0.0103825	0.991716
ENSG00000248452																							ENSG00000248452	0.540925	0.503733	0.721045	0.698615	0.484793							ENSG00000248452	0.566875	-0.362717	0.59402	-0.610614	0.541455
ENSG00000248458																							ENSG00000248458	0.234477	0.108698	0.865738	0.125555	0.900084							ENSG00000248458	0.313121	-0.539653	0.63939	-0.844014	0.398662
ENSG00000248466																							ENSG00000248466	0.364895	-0.314492	0.666487	-0.471864	0.637024							ENSG00000248466	0.394335	0.220727	0.510795	0.432125	0.665651
ENSG00000248468																							ENSG00000248468	2.01254	0.11234	0.220058	0.5105	0.609701							ENSG00000248468	2.00804	0.109219	0.212105	0.514927	0.606604	0.786164
ENSG00000248469																							ENSG00000248469	0.249047	-0.302646	0.821536	-0.368391	0.712582							ENSG00000248469	0.262065	0.262035	0.709253	0.369452	0.711791
ENSG00000248475																							ENSG00000248475	0.239553	0.172469	0.680454	0.253462	0.799911							ENSG00000248475	0.309562	-0.413092	0.511316	-0.807899	0.419149
ENSG00000248479																							ENSG00000248479	0.0242638	-0.0483092	3.14475	-0.0153619	0.987743							ENSG00000248479	0.0246144	0.175966	2.61904	0.0671873	0.946433
ENSG00000248480																							ENSG00000248480	0.075434	0.675068	1.78769	0.377619	0.705713							ENSG00000248480	0.0354788	0.0681706	2.28911	0.0297804	0.976242
ENSG00000248490																							ENSG00000248490	0.0124078	-0.0433206	3.22287	-0.0134416	0.989275							ENSG00000248490	0.0154222	0.15884	2.9589	0.0536821	0.957188
ENSG00000248491																							ENSG00000248491	1.00173	-0.246962	0.441204	-0.559746	0.575653							ENSG00000248491	0.97055	0.473267	0.366188	1.29241	0.196214
ENSG00000248493																							ENSG00000248493	0.746085	-0.98503	0.637494	-1.54516	0.122308							ENSG00000248493	0.921372	-0.023674	0.476396	-0.049694	0.960366
ENSG00000248514																							ENSG00000248514	1.54861	-0.690536	0.310248	-2.22575	0.0260307							ENSG00000248514	2.02291	-0.371334	0.223872	-1.65869	0.0971784	0.257795
ENSG00000248515																							ENSG00000248515	0.0680075	-0.248598	1.88957	-0.131563	0.89533							ENSG00000248515	0.0678526	0.316154	1.57992	0.200108	0.841396
ENSG00000248516																							ENSG00000248516	0.801123	0.244462	0.450262	0.542933	0.587176							ENSG00000248516	0.736866	0.265548	0.394447	0.673216	0.50081
ENSG00000248521																							ENSG00000248521	0.21929	0.214183	0.801768	0.267138	0.789363							ENSG00000248521	0.177024	0.36532	0.811901	0.449956	0.652742
ENSG00000248525																							ENSG00000248525	0.0278443	-0.125091	3.05738	-0.0409146	0.967364							ENSG00000248525	0.0216378	0.294376	2.9589	0.0994882	0.920751
ENSG00000248529																							ENSG00000248529	0.0523297	-0.0699652	1.95917	-0.0357117	0.971512							ENSG00000248529	0.0398213	0.293586	1.97908	0.148345	0.882071
ENSG00000248533																							ENSG00000248533	0.0839356	-0.116693	2.32489	-0.0501928	0.959969							ENSG00000248533	0.0647211	0.376147	2.9589	0.127124	0.898842
ENSG00000248537																							ENSG00000248537	0.0342818	0.0118034	2.92679	0.00403286	0.996782							ENSG00000248537	0.0259816	0.175969	2.24826	0.0782694	0.937614
ENSG00000248540																							ENSG00000248540	0.643909	-0.34364	0.552483	-0.621992	0.533947							ENSG00000248540	0.708431	-0.00480893	0.44607	-0.0107807	0.991398
ENSG00000248544																							ENSG00000248544	0.891621	0.19743	0.420256	0.469785	0.638508							ENSG00000248544	1.03415	-0.472085	0.323207	-1.46063	0.144118
ENSG00000248545																							ENSG00000248545	0.0973588	-0.203452	1.38645	-0.146743	0.883335							ENSG00000248545	0.101615	0.241383	1.04841	0.230238	0.817907
ENSG00000248551																							ENSG00000248551	0.112914	0.305798	1.19065	0.256834	0.797307							ENSG00000248551	0.0767463	0.237786	1.2691	0.187366	0.851374
ENSG00000248552																																			ENSG00000248552	0.0026566	0.130035	2.9589	0.043947	0.964947
ENSG00000248559																							ENSG00000248559	2.18127	-0.342277	0.341119	-1.00339	0.315672							ENSG00000248559	2.34757	0.112566	0.26114	0.431055	0.666428	0.824628
ENSG00000248560																							ENSG00000248560	0.0447806	-0.0466031	2.40983	-0.0193387	0.984571							ENSG00000248560	0.0781844	-0.0537346	1.63969	-0.0327711	0.973857
ENSG00000248564																							ENSG00000248564	0.00682308	0.02178	3.22287	0.00675795	0.994608							ENSG00000248564	0.00191807	0.177559	2.9589	0.0600085	0.952149
ENSG00000248567																							ENSG00000248567	0.0101227	0.0818916	3.22287	0.0254096	0.979728							ENSG00000248567	0.00176938	0.177559	2.9589	0.0600085	0.952149
ENSG00000248569																							ENSG00000248569	1.17649	-0.335597	0.407719	-0.823108	0.410446							ENSG00000248569	1.16634	0.440408	0.310135	1.42005	0.155592	0.350481
ENSG00000248571																							ENSG00000248571	0.799239	0.207152	0.443024	0.467587	0.64008							ENSG00000248571	0.871062	-0.280155	0.395332	-0.708658	0.478537
ENSG00000248576																							ENSG00000248576	0.670099	0.118834	0.51431	0.231055	0.817272							ENSG00000248576	0.616943	0.442844	0.392999	1.12683	0.259813
ENSG00000248577																							ENSG00000248577	0.0114899	0.0100984	3.22287	0.00313336	0.9975							ENSG00000248577	0.0075559	0.171319	2.9589	0.0578997	0.953829
ENSG00000248583																							ENSG00000248583	1.26681	0.277107	0.351956	0.787334	0.431086							ENSG00000248583	1.42768	-0.429455	0.298568	-1.43838	0.150325	0.342503
ENSG00000248585																							ENSG00000248585	0.0423035	0.173768	2.01858	0.0860845	0.931399							ENSG00000248585	0.0259655	0.146365	2.40875	0.0607639	0.951547
ENSG00000248586																							ENSG00000248586	0.0448023	-0.153442	2.58598	-0.0593361	0.952684							ENSG00000248586	0.0460521	0.245262	2.19901	0.111533	0.911194
ENSG00000248588																																			ENSG00000248588	0.00795615	0.0941918	2.9589	0.0318334	0.974605
ENSG00000248608																							ENSG00000248608	0.206755	0.351427	0.900619	0.390206	0.696384							ENSG00000248608	0.185023	0.0794961	0.705918	0.112614	0.910337
ENSG00000248613																							ENSG00000248613	0.310553	0.012529	0.688544	0.0181964	0.985482							ENSG00000248613	0.332151	0.0241477	0.538067	0.0448786	0.964204
ENSG00000248621																							ENSG00000248621	0.00524389	0.0334616	3.22287	0.0103825	0.991716
ENSG00000248624																							ENSG00000248624	0.0166857	-0.0132648	3.22287	-0.00411584	0.996716							ENSG00000248624	0.035255	-0.0164908	2.14684	-0.00768143	0.993871
ENSG00000248625																							ENSG00000248625	0.710024	-0.292392	0.491108	-0.595371	0.551595							ENSG00000248625	0.653746	0.810988	0.444256	1.8255	0.0679262
ENSG00000248634																							ENSG00000248634	0.0428912	-0.0466015	1.80729	-0.0257853	0.979429							ENSG00000248634	0.0788379	-0.107798	1.09797	-0.0981797	0.92179
ENSG00000248635																							ENSG00000248635	3.90768	-0.130596	0.178388	-0.732087	0.464115							ENSG00000248635	4.14369	0.0341257	0.145478	0.234577	0.814537	0.909614
ENSG00000248636		1	0.00849734	0.0122887	0.489267																		ENSG00000248636	22.5971	0.450432	0.162359	2.7743	0.00553212	0.0674737						ENSG00000248636	21.167	0.0397155	0.131912	0.301076	0.763357	0.882295
ENSG00000248637																							ENSG00000248637	0.0267454	-0.036628	3.22287	-0.011365	0.990932							ENSG00000248637	0.0211227	0.218046	2.9589	0.0736916	0.941256
ENSG00000248639																							ENSG00000248639	0.469233	0.875061	0.636327	1.37518	0.169077							ENSG00000248639	0.380342	0.0958136	0.570797	0.167859	0.866694
ENSG00000248645																							ENSG00000248645	0.414768	0.846922	0.662403	1.27856	0.201053							ENSG00000248645	0.328226	0.228037	0.585019	0.389794	0.696689
ENSG00000248646																							ENSG00000248646	0.00281928	-0.0383317	3.22287	-0.0118937	0.99051							ENSG00000248646	0.00961736	0.087952	2.9589	0.0297246	0.976287
ENSG00000248647																							ENSG00000248647	0.0559802	0.0202026	2.06011	0.00980654	0.992176							ENSG00000248647	0.0393583	0.257738	2.59756	0.0992234	0.920961
ENSG00000248648																							ENSG00000248648	0.230774	-0.0332377	0.915272	-0.0363146	0.971032							ENSG00000248648	0.212599	0.233639	0.737345	0.316865	0.751346
ENSG00000248656																							ENSG00000248656	0.0402425	-0.0649775	2.45362	-0.0264823	0.978873							ENSG00000248656	0.0300681	0.276458	2.52533	0.109474	0.912827
ENSG00000248664																							ENSG00000248664	2.92347	0.0115477	0.201528	0.0573007	0.954306							ENSG00000248664	2.88576	0.198775	0.174163	1.14132	0.253738	0.479384
ENSG00000248676																																			ENSG00000248676	0.00199353	0.147956	2.9589	0.0500038	0.960119
ENSG00000248694																							ENSG00000248694	0.00545241	-0.00827587	3.22287	-0.00256786	0.997951							ENSG00000248694	0.00299891	0.177559	2.9589	0.0600085	0.952149
ENSG00000248696																																			ENSG00000248696	0.00493469	0.130035	2.9589	0.043947	0.964947
ENSG00000248699																							ENSG00000248699	0.0120774	-0.0733765	3.22287	-0.0227675	0.981836							ENSG00000248699	0.0133196	0.194683	2.9589	0.0657957	0.947541
ENSG00000248702																																			ENSG00000248702	0.00450977	0.130035	2.9589	0.043947	0.964947
ENSG00000248705																							ENSG00000248705	3.71663	0.474525	0.255762	1.85533	0.0635487							ENSG00000248705	4.30257	-0.663702	0.221109	-3.00169	0.00268484	0.0197904
ENSG00000248709		1	0.0593205	0.0246588	0.0161434																		ENSG00000248709	3428.2	0.211162	0.0638064	3.30942	0.00093491	0.0232984						ENSG00000248709	3219.14	0.240114	0.0541906	4.43091	9.38355e-06	0.000244172
ENSG00000248716																							ENSG00000248716	0.00379245	-0.0500133	3.22287	-0.0155183	0.987619							ENSG00000248716	0.00331982	0.189241	2.9589	0.0639565	0.949005
ENSG00000248725																							ENSG00000248725	0.567283	-0.821881	0.609771	-1.34785	0.177706							ENSG00000248725	0.549359	0.93967	0.506824	1.85404	0.0637339
ENSG00000248734		2	-0.00245598	0.0149298	0.869336																		ENSG00000248734	32.0821	-0.0495362	0.0976916	-0.507067	0.612108	0.812586						ENSG00000248734	36.1464	-0.235355	0.0903361	-2.60533	0.00917864	0.0496185
ENSG00000248736																							ENSG00000248736	0.0110869	0.0518358	3.22287	0.0160838	0.987168							ENSG00000248736	0.008069	0.123795	2.9589	0.0418382	0.966628
ENSG00000248738																							ENSG00000248738	0.148339	0.535987	1.26239	0.424581	0.671142							ENSG00000248738	0.0942214	0.18307	1.16689	0.156887	0.875334
ENSG00000248739																																			ENSG00000248739	0.0170703	0.0583489	2.9589	0.0197198	0.984267
ENSG00000248747																							ENSG00000248747	0.0165717	-0.0967396	3.22287	-0.0300167	0.976054							ENSG00000248747	0.0197285	0.200124	2.9589	0.0676348	0.946076
ENSG00000248750																																			ENSG00000248750	0.0147152	0.0583489	2.9589	0.0197198	0.984267
ENSG00000248752																							ENSG00000248752	4.71229	0.218894	0.167785	1.30461	0.192026							ENSG00000248752	4.48159	0.195339	0.147523	1.32413	0.185461	0.391855
ENSG00000248755																							ENSG00000248755	0.00249054	-0.0383317	3.22287	-0.0118937	0.99051							ENSG00000248755	0.00218172	0.177559	2.9589	0.0600085	0.952149
ENSG00000248762																							ENSG00000248762	0.020014	-0.108421	3.22287	-0.0336412	0.973163							ENSG00000248762	0.0193573	0.211806	2.9589	0.0715828	0.942934
ENSG00000248763																							ENSG00000248763	0.0335557	-0.0299328	2.5304	-0.0118293	0.990562							ENSG00000248763	0.0535446	0.0437959	1.54686	0.0283127	0.977413
ENSG00000248764																							ENSG00000248764	0.0277058	0.0952797	2.62168	0.036343	0.971009							ENSG00000248764	0.0192032	0.134681	2.74643	0.0490384	0.960889
ENSG00000248770																							ENSG00000248770	0.00450612	0.0334616	3.22287	0.0103825	0.991716
ENSG00000248773																							ENSG00000248773	0.58173	-0.387993	0.445133	-0.871634	0.383408							ENSG00000248773	0.646984	0.0560733	0.339246	0.165288	0.868717
ENSG00000248774																							ENSG00000248774	0.566036	-0.0265608	0.496966	-0.053446	0.957377							ENSG00000248774	0.628001	-0.204162	0.384181	-0.531422	0.595127
ENSG00000248775																							ENSG00000248775	0.00225306	0.00340572	3.22287	0.00105674	0.999157							ENSG00000248775	0.00519203	0.130035	2.9589	0.043947	0.964947
ENSG00000248778																							ENSG00000248778	0.556099	-0.412487	0.543414	-0.759066	0.447813							ENSG00000248778	0.52039	0.709939	0.467192	1.51959	0.128615
ENSG00000248779																							ENSG00000248779	0.0329728	0.0652233	2.72852	0.0239042	0.980929							ENSG00000248779	0.0177302	0.188443	2.9589	0.0636868	0.94922
ENSG00000248783																							ENSG00000248783	0.0880637	0.0820201	1.29259	0.063454	0.949405							ENSG00000248783	0.065385	0.280313	1.28207	0.218641	0.82693
ENSG00000248787		1	-0.037824	0.0413215	0.360004																		ENSG00000248787	22.8501	-0.0176576	0.126236	-0.139878	0.888756	0.953612						ENSG00000248787	24.1482	-0.0318498	0.0986977	-0.3227	0.746922	0.872851
ENSG00000248790																							ENSG00000248790	0.0183675	-0.036628	3.22287	-0.011365	0.990932							ENSG00000248790	0.0282095	0.0745231	2.22051	0.0335612	0.973227
ENSG00000248791																							ENSG00000248791	0.838342	0.150355	0.496823	0.302633	0.76217							ENSG00000248791	1.092	-0.776209	0.34806	-2.2301	0.025741
ENSG00000248794		1	0.0125794	0.0171111	0.462241																		ENSG00000248794	23.2997	0.288448	0.125887	2.29134	0.021944	0.147388						ENSG00000248794	23.4002	-0.0795244	0.102914	-0.772729	0.439683	0.660737
ENSG00000248795																							ENSG00000248795	6.77911	-0.00956033	0.305077	-0.0313374	0.975	0.989919						ENSG00000248795	5.68731	1.01642	0.266612	3.81235	0.00013765	0.00203953
ENSG00000248799																							ENSG00000248799	0.0608563	-0.033216	1.73349	-0.0191614	0.984712							ENSG00000248799	0.0731595	0.0831605	1.32359	0.0628298	0.949902
ENSG00000248802																							ENSG00000248802	0.0178818	0.016791	3.22287	0.00520997	0.995843							ENSG00000248802	0.0198569	0.0871578	2.52671	0.0344946	0.972483
ENSG00000248803																							ENSG00000248803	0.0457395	-0.0582843	2.25322	-0.0258671	0.979363							ENSG00000248803	0.0406399	0.22814	1.977	0.115397	0.908131
ENSG00000248813																							ENSG00000248813	0.00310293	0.00340572	3.22287	0.00105674	0.999157
ENSG00000248821																							ENSG00000248821	0.0236543	0.142003	3.22287	0.0440612	0.964856							ENSG00000248821	0.016698	0.0700306	2.9589	0.0236678	0.981118
ENSG00000248824																							ENSG00000248824	0.00406049	0.0334616	3.22287	0.0103825	0.991716							ENSG00000248824	0.0118825	0.0941918	2.9589	0.0318334	0.974605
ENSG00000248827																							ENSG00000248827	1.28188	-0.642381	0.417794	-1.53755	0.124158							ENSG00000248827	1.21985	0.884838	0.353109	2.50585	0.0122158	0.0609971
ENSG00000248837																							ENSG00000248837	6.61487	-0.00664267	0.145724	-0.045584	0.963642	0.985403						ENSG00000248837	7.25063	-0.156404	0.111193	-1.4066	0.159547	0.356572
ENSG00000248839																							ENSG00000248839	0.471529	0.860639	0.493533	1.74383	0.0811884							ENSG00000248839	0.483588	-0.621429	0.420833	-1.47666	0.139766
ENSG00000248840																							ENSG00000248840	0.817334	0.272969	0.405013	0.673977	0.500326							ENSG00000248840	1.02016	-0.742173	0.313557	-2.36695	0.0179354
ENSG00000248842																							ENSG00000248842	0.00558441	-0.0500133	3.22287	-0.0155183	0.987619							ENSG00000248842	0.00489497	0.189241	2.9589	0.0639565	0.949005
ENSG00000248851																							ENSG00000248851	0.309843	0.222173	0.673832	0.329716	0.741615							ENSG00000248851	0.292555	0.0680534	0.604134	0.112646	0.910311
ENSG00000248853																							ENSG00000248853	0.0141347	0.0401542	3.22287	0.0124592	0.990059							ENSG00000248853	0.00539558	0.189241	2.9589	0.0639565	0.949005
ENSG00000248863																							ENSG00000248863	12.8196	-0.121544	0.405884	-0.299454	0.764593	0.895116						ENSG00000248863	14.6465	-0.235771	0.309546	-0.761666	0.446259	0.665986
ENSG00000248867																							ENSG00000248867	0.0149789	0.123629	3.22287	0.03836	0.969401
ENSG00000248870																							ENSG00000248870	0.0769848	0.332446	1.61509	0.205838	0.836917							ENSG00000248870	0.0451651	0.13879	1.65974	0.0836217	0.933357
ENSG00000248878																							ENSG00000248878	0.0113521	-0.0733765	3.22287	-0.0227675	0.981836							ENSG00000248878	0.0149548	0.176761	2.9589	0.0597389	0.952364
ENSG00000248881																							ENSG00000248881	0.100208	-0.166703	1.33373	-0.12499	0.900531							ENSG00000248881	0.128001	0.0311209	1.04421	0.0298032	0.976224
ENSG00000248884		1	-0.00263913	0.0346742	0.93933																		ENSG00000248884	106.596	0.206978	0.0675538	3.0639	0.00218471	0.0387127						ENSG00000248884	102.38	0.154225	0.0588183	2.62206	0.00873995	0.0479147
ENSG00000248895																							ENSG00000248895	0.0560391	-0.0515906	1.84137	-0.0280175	0.977648							ENSG00000248895	0.0546595	0.215663	1.54493	0.139593	0.888981
ENSG00000248896																							ENSG00000248896	5.49649	-0.271673	0.151626	-1.79173	0.0731762							ENSG00000248896	5.98974	0.0202247	0.127123	0.159096	0.873593	0.940267
ENSG00000248912																							ENSG00000248912	0.00462577	0.0334616	3.22287	0.0103825	0.991716
ENSG00000248918																																			ENSG00000248918	0.00480525	0.130035	2.9589	0.043947	0.964947
ENSG00000248921																																			ENSG00000248921	0.00519203	0.130035	2.9589	0.043947	0.964947
ENSG00000248924																							ENSG00000248924	0.00649699	0.0334616	3.22287	0.0103825	0.991716
ENSG00000248926																							ENSG00000248926	0.0765247	0.0636447	1.77529	0.0358502	0.971402							ENSG00000248926	0.0817448	0.0884876	1.48668	0.0595205	0.952538
ENSG00000248927																							ENSG00000248927	0.800708	-0.503431	0.433796	-1.16052	0.245836							ENSG00000248927	0.8212	0.414982	0.372893	1.11287	0.265764
ENSG00000248935																							ENSG00000248935	0.00244676	-0.0383317	3.22287	-0.0118937	0.99051							ENSG00000248935	0.00215469	0.177559	2.9589	0.0600085	0.952149
ENSG00000248936																							ENSG00000248936	3.20829	-0.166846	0.211957	-0.787171	0.431182							ENSG00000248936	3.56994	-0.134095	0.161568	-0.829958	0.406562	0.63135
ENSG00000248943																							ENSG00000248943	0.014751	0.0935732	3.22287	0.0290342	0.976837							ENSG00000248943	0.00759819	0.0941918	2.9589	0.0318334	0.974605
ENSG00000248949																							ENSG00000248949	0.026097	-0.0599891	2.64948	-0.0226419	0.981936							ENSG00000248949	0.0341298	0.133888	2.02378	0.0661573	0.947253
ENSG00000248954																							ENSG00000248954	0.573434	0.502953	0.464974	1.08168	0.279395							ENSG00000248954	0.457754	0.602212	0.447769	1.34492	0.178652
ENSG00000248962																																			ENSG00000248962	0.00240384	0.147956	2.9589	0.0500038	0.960119
ENSG00000248964																							ENSG00000248964	0.154476	-0.0614458	1.20812	-0.0508606	0.959437							ENSG00000248964	0.158898	0.207613	1.0629	0.195327	0.845137
ENSG00000248967																							ENSG00000248967	0.00325912	-0.0383317	3.22287	-0.0118937	0.99051							ENSG00000248967	0.00766842	0.141716	2.9589	0.047895	0.9618
ENSG00000248968																							ENSG00000248968	0.0651585	0.140428	1.72003	0.0816427	0.934931							ENSG00000248968	0.0514101	0.113884	1.71953	0.0662295	0.947195
ENSG00000248969																							ENSG00000248969	0.0243166	0.178752	3.22287	0.0554636	0.955769							ENSG00000248969	0.00744171	0.200922	2.9589	0.0679045	0.945862
ENSG00000248973																							ENSG00000248973	0.0737989	-0.133363	1.98438	-0.0672063	0.946418							ENSG00000248973	0.0830747	0.153246	1.48857	0.102949	0.918004
ENSG00000248975																							ENSG00000248975	0.00682393	-0.0500133	3.22287	-0.0155183	0.987619							ENSG00000248975	0.00925411	0.153398	2.9589	0.0518429	0.958654
ENSG00000248977																							ENSG00000248977	0.00959406	-0.0733765	3.22287	-0.0227675	0.981836							ENSG00000248977	0.0122396	0.176761	2.9589	0.0597389	0.952364
ENSG00000248978																							ENSG00000248978	0.0259772	0.11864	3.22287	0.036812	0.970635							ENSG00000248978	0.00700461	0.200922	2.9589	0.0679045	0.945862
ENSG00000248991																							ENSG00000248991	1.13972	0.424246	0.373652	1.1354	0.256207							ENSG00000248991	1.0563	0.118273	0.345255	0.342567	0.731924
ENSG00000248994																							ENSG00000248994	2.43029	0.14532	0.304353	0.477471	0.633026							ENSG00000248994	2.40494	0.0903957	0.248586	0.36364	0.716127	0.853987
ENSG00000249001																							ENSG00000249001	0.348124	0.638017	0.68348	0.933483	0.35057							ENSG00000249001	0.305502	0.04462	0.555203	0.0803671	0.935945
ENSG00000249002																							ENSG00000249002	0.0114557	-0.0433206	3.22287	-0.0134416	0.989275							ENSG00000249002	0.0180977	0.140918	2.9589	0.0476253	0.962015
ENSG00000249006																							ENSG00000249006	0.980753	0.513072	0.3789	1.35411	0.175702							ENSG00000249006	1.07639	-0.508976	0.307985	-1.6526	0.0984127
ENSG00000249007																							ENSG00000249007	776.416	0.0905121	0.155789	0.580993	0.561245	0.781384						ENSG00000249007	885.628	-0.364728	0.130739	-2.78974	0.00527506	0.0332261
ENSG00000249008																							ENSG00000249008	0.0227486	0.0351654	3.18931	0.011026	0.991203							ENSG00000249008	0.0301163	0.116761	2.52365	0.0462667	0.963098
ENSG00000249017																							ENSG00000249017	0.00758585	0.0635174	3.22287	0.0197084	0.984276							ENSG00000249017	0.0142252	0.0762704	2.9589	0.0257766	0.979436
ENSG00000249019																							ENSG00000249019	0.00876392	0.0635174	3.22287	0.0197084	0.984276
ENSG00000249021																							ENSG00000249021	0.606376	0.158813	0.59242	0.268075	0.788641							ENSG00000249021	0.607566	0.0430261	0.462381	0.0930534	0.925861
ENSG00000249022																							ENSG00000249022	0.162411	-0.0897981	0.946718	-0.0948519	0.924432							ENSG00000249022	0.177745	0.126154	0.811812	0.155398	0.876508
ENSG00000249028																							ENSG00000249028	0.0795394	0.177176	1.86183	0.0951622	0.924186							ENSG00000249028	0.0639549	0.17331	1.86071	0.0931417	0.925791
ENSG00000249036																							ENSG00000249036	0.0291428	0.232172	3.0257	0.0767333	0.938836							ENSG00000249036	0.0298233	-0.0379854	2.35313	-0.0161425	0.987121
ENSG00000249041																							ENSG00000249041	0.00243151	-0.0383317	3.22287	-0.0118937	0.99051							ENSG00000249041	0.00213988	0.177559	2.9589	0.0600085	0.952149
ENSG00000249049																							ENSG00000249049	0.1054	-0.136647	1.23239	-0.110879	0.911712							ENSG00000249049	0.154074	-0.168183	0.982514	-0.171176	0.864086
ENSG00000249050		1	-0.10611	0.0371968	0.0043355																		ENSG00000249050	131.32	-0.368387	0.267611	-1.37658	0.168643	0.432063						ENSG00000249050	144.395	0.0471412	0.21485	0.219414	0.826327	0.915501
ENSG00000249051																																			ENSG00000249051	0.00436602	0.130035	2.9589	0.043947	0.964947
ENSG00000249053																							ENSG00000249053	0.00495728	-0.0500133	3.22287	-0.0155183	0.987619							ENSG00000249053	0.00435441	0.189241	2.9589	0.0639565	0.949005
ENSG00000249056																							ENSG00000249056	0.132389	0.020326	1.35876	0.0149592	0.988065							ENSG00000249056	0.102532	0.270071	1.24723	0.216537	0.828569
ENSG00000249061																							ENSG00000249061	0.00518664	-0.00827587	3.22287	-0.00256786	0.997951							ENSG00000249061	0.00176938	0.177559	2.9589	0.0600085	0.952149
ENSG00000249068																							ENSG00000249068	0.033523	-0.178511	3.19596	-0.055855	0.955457							ENSG00000249068	0.0332069	0.281901	2.4836	0.113505	0.90963
ENSG00000249072																							ENSG00000249072	0.0970905	0.0286008	1.14916	0.0248885	0.980144							ENSG00000249072	0.0744818	0.267788	1.09815	0.243853	0.807345
ENSG00000249079																							ENSG00000249079	0.00935945	-0.0733765	3.22287	-0.0227675	0.981836							ENSG00000249079	0.0109747	0.194683	2.9589	0.0657957	0.947541
ENSG00000249084																							ENSG00000249084	0.307843	-0.337796	0.683534	-0.49419	0.621172							ENSG00000249084	0.410285	-0.223087	0.514996	-0.433182	0.664883
ENSG00000249086																							ENSG00000249086	1.6943	0.398631	0.238109	1.67415	0.0941006							ENSG00000249086	1.7009	-0.151606	0.197107	-0.769154	0.441802	0.662703
ENSG00000249091																							ENSG00000249091	0.132922	0.641158	1.36203	0.470737	0.637828							ENSG00000249091	0.0534897	0.30447	2.01942	0.150771	0.880157
ENSG00000249094																							ENSG00000249094	0.164898	0.077153	1.16873	0.0660146	0.947366							ENSG00000249094	0.128748	0.363533	1.0721	0.339086	0.734545
ENSG00000249101																							ENSG00000249101	0.140686	-0.26685	1.20171	-0.222058	0.824269							ENSG00000249101	0.143177	0.334839	1.02433	0.326887	0.743753
ENSG00000249102																							ENSG00000249102	0.0427831	-0.0349201	1.90654	-0.0183159	0.985387							ENSG00000249102	0.0465441	0.168935	1.6502	0.102372	0.918461
ENSG00000249109																							ENSG00000249109	1.19048	0.253548	0.484163	0.523683	0.600499							ENSG00000249109	1.14676	0.0851371	0.425048	0.2003	0.841246	0.923593
ENSG00000249112																							ENSG00000249112	0.00436909	-0.0500133	3.22287	-0.0155183	0.987619							ENSG00000249112	0.00383501	0.189241	2.9589	0.0639565	0.949005
ENSG00000249114																							ENSG00000249114	0.0514632	-0.0282286	2.35681	-0.0119774	0.990444							ENSG00000249114	0.0409209	0.246061	2.09667	0.117358	0.906577
ENSG00000249125																							ENSG00000249125	0.122947	-0.0281044	1.3132	-0.0214014	0.982925							ENSG00000249125	0.211714	-0.550571	0.728436	-0.755826	0.449753
ENSG00000249138																							ENSG00000249138	37.1384	-0.487703	0.228145	-2.13769	0.0325418	0.183959						ENSG00000249138	44.4088	-0.185368	0.190152	-0.974839	0.32964	0.560547
ENSG00000249148																							ENSG00000249148	0.0643612	0.0502597	1.64038	0.0306391	0.975557							ENSG00000249148	0.0374185	0.293587	1.88535	0.15572	0.876254
ENSG00000249149																							ENSG00000249149	0.149015	0.165618	1.0627	0.155846	0.876155							ENSG00000249149	0.121978	0.287097	1.03796	0.276597	0.782089
ENSG00000249150																							ENSG00000249150	0.246776	-0.150267	1.10344	-0.136181	0.891678							ENSG00000249150	0.24964	0.195078	0.870299	0.22415	0.822641
ENSG00000249153																							ENSG00000249153	0.0216284	-0.0666838	3.22287	-0.0206908	0.983492							ENSG00000249153	0.0204559	0.182203	2.9589	0.061578	0.950899
ENSG00000249157																							ENSG00000249157	0.00900107	-0.0733765	3.22287	-0.0227675	0.981836							ENSG00000249157	0.022127	0.0871546	2.89822	0.0300718	0.97601
ENSG00000249159																							ENSG00000249159	4.25639	0.0430959	0.177484	0.242815	0.808149							ENSG00000249159	4.44098	-0.0370097	0.145516	-0.254334	0.799238	0.901169
ENSG00000249166																							ENSG00000249166	0.107662	-0.196759	1.3742	-0.143181	0.886147							ENSG00000249166	0.120757	0.156563	1.11099	0.140922	0.887931
ENSG00000249169																							ENSG00000249169	0.101175	-0.0481831	1.72337	-0.0279586	0.977695							ENSG00000249169	0.0799384	0.332479	1.72115	0.193172	0.846824
ENSG00000249170																																			ENSG00000249170	0.000916406	0.147956	2.9589	0.0500038	0.960119
ENSG00000249171																							ENSG00000249171	0.0592319	0.212222	1.66134	0.127741	0.898354							ENSG00000249171	0.0566901	0.0841702	1.69967	0.0495215	0.960504
ENSG00000249175																							ENSG00000249175	0.0134857	-0.0733765	3.22287	-0.0227675	0.981836							ENSG00000249175	0.0118299	0.212604	2.9589	0.0718525	0.942719
ENSG00000249176																							ENSG00000249176	0.364631	-0.110876	0.607433	-0.182531	0.855166							ENSG00000249176	0.388607	0.170997	0.50129	0.341113	0.733019
ENSG00000249180																							ENSG00000249180	0.0674204	-0.0148413	1.55823	-0.0095245	0.992401							ENSG00000249180	0.069212	0.166968	1.22824	0.135942	0.891867
ENSG00000249184																							ENSG00000249184	0.0565252	-0.0215348	1.94123	-0.0110934	0.991149							ENSG00000249184	0.0768514	0.053446	1.36998	0.0390124	0.968881
ENSG00000249186																							ENSG00000249186	0.00645172	-0.0500133	3.22287	-0.0155183	0.987619							ENSG00000249186	0.00566362	0.189241	2.9589	0.0639565	0.949005
ENSG00000249189																							ENSG00000249189	0.0930755	-0.113283	1.15963	-0.0976897	0.922179							ENSG00000249189	0.146497	-0.191149	0.757557	-0.252322	0.800792
ENSG00000249198																							ENSG00000249198	0.0785811	-0.114988	1.53826	-0.0747516	0.940412							ENSG00000249198	0.124194	-0.145732	0.954443	-0.152688	0.878644
ENSG00000249199																							ENSG00000249199	0.00287379	0.00340572	3.22287	0.00105674	0.999157							ENSG00000249199	0.00512661	0.130035	2.9589	0.043947	0.964947
ENSG00000249200																							ENSG00000249200	0.0311996	0.250549	2.56522	0.0976713	0.922193							ENSG00000249200	0.00383501	0.189241	2.9589	0.0639565	0.949005
ENSG00000249207																							ENSG00000249207	8.33977	0.35876	0.120347	2.98104	0.0028727	0.0458462						ENSG00000249207	7.78324	0.147835	0.103977	1.42181	0.155082	0.349774
ENSG00000249213																							ENSG00000249213	0.08962	0.112076	1.58544	0.0706904	0.943644							ENSG00000249213	0.0678327	0.175061	1.58842	0.110211	0.912242
ENSG00000249216																							ENSG00000249216	0.0037779	-0.0500133	3.22287	-0.0155183	0.987619							ENSG00000249216	0.00330715	0.189241	2.9589	0.0639565	0.949005
ENSG00000249225																							ENSG00000249225	0.00325544	-0.0383317	3.22287	-0.0118937	0.99051							ENSG00000249225	0.00286377	0.177559	2.9589	0.0600085	0.952149
ENSG00000249228																							ENSG00000249228	0.565706	-0.784728	0.586166	-1.33875	0.180653							ENSG00000249228	0.550905	0.68425	0.504616	1.35598	0.175105
ENSG00000249235																							ENSG00000249235	2.69417	-0.143921	0.162003	-0.888385	0.374334							ENSG00000249235	2.83943	0.0815703	0.12493	0.652928	0.513803	0.718121
ENSG00000249236																							ENSG00000249236	0.310252	0.185867	0.68995	0.269392	0.787628							ENSG00000249236	0.293219	0.0441659	0.554411	0.0796628	0.936505
ENSG00000249237																							ENSG00000249237	0.0426894	0.0368708	2.80677	0.0131364	0.989519							ENSG00000249237	0.0557159	-0.0230072	1.89801	-0.0121217	0.990329
ENSG00000249244																							ENSG00000249244	1.74947	0.182918	0.295939	0.618095	0.536513							ENSG00000249244	1.70846	0.103106	0.23973	0.43009	0.66713	0.825079
ENSG00000249257																							ENSG00000249257	0.0140944	-0.085058	3.22287	-0.0263921	0.978945							ENSG00000249257	0.012371	0.224286	2.9589	0.0758004	0.939578
ENSG00000249258																							ENSG00000249258	18.3763	-0.214512	0.11084	-1.93532	0.0529504	0.23831						ENSG00000249258	19.7823	0.0261682	0.0927951	0.282	0.777944	0.890119
ENSG00000249262																							ENSG00000249262	0.0513047	0.0602357	2.35167	0.025614	0.979565							ENSG00000249262	0.0453196	0.133887	2.19744	0.0609285	0.951416
ENSG00000249275																							ENSG00000249275	0.0364926	-0.125089	2.33135	-0.0536552	0.95721							ENSG00000249275	0.063408	0.0427811	1.39338	0.0307032	0.975506
ENSG00000249276																							ENSG00000249276	0.00299644	-0.0383317	3.22287	-0.0118937	0.99051							ENSG00000249276	0.00261719	0.177559	2.9589	0.0600085	0.952149
ENSG00000249278																							ENSG00000249278	0.00500655	-0.00827587	3.22287	-0.00256786	0.997951							ENSG00000249278	0.00221308	0.177559	2.9589	0.0600085	0.952149
ENSG00000249282																							ENSG00000249282	0.00503227	-0.0500133	3.22287	-0.0155183	0.987619							ENSG00000249282	0.00439816	0.189241	2.9589	0.0639565	0.949005
ENSG00000249284																							ENSG00000249284	0.00673689	-0.0500133	3.22287	-0.0155183	0.987619							ENSG00000249284	0.0091045	0.153398	2.9589	0.0518429	0.958654
ENSG00000249287																							ENSG00000249287	0.0420873	0.0485547	2.14293	0.0226581	0.981923							ENSG00000249287	0.0431062	0.0915388	1.75503	0.0521581	0.958403
ENSG00000249290																																			ENSG00000249290	0.00155226	0.147956	2.9589	0.0500038	0.960119
ENSG00000249293																							ENSG00000249293	0.077893	0.290709	1.30644	0.222519	0.82391							ENSG00000249293	0.0394113	0.221901	1.77498	0.125016	0.900511
ENSG00000249295																							ENSG00000249295	0.0109307	0.0100984	3.22287	0.00313336	0.9975							ENSG00000249295	0.00765429	0.171319	2.9589	0.0578997	0.953829
ENSG00000249304																							ENSG00000249304	0.00994929	-0.0199575	3.22287	-0.00619246	0.995059							ENSG00000249304	0.00692046	0.189241	2.9589	0.0639565	0.949005
ENSG00000249309																							ENSG00000249309	0.0967726	0.238993	1.33876	0.178518	0.858316							ENSG00000249309	0.0852089	0.087489	1.09395	0.0799754	0.936257
ENSG00000249320																							ENSG00000249320	0.527278	-1.49657	0.538617	-2.77854	0.00546042							ENSG00000249320	0.65447	0.299327	0.438693	0.682316	0.495039
ENSG00000249328																							ENSG00000249328	1.70162	0.13647	0.284436	0.479792	0.631375							ENSG00000249328	1.79491	-0.145107	0.230939	-0.628335	0.529784	0.731019
ENSG00000249330																							ENSG00000249330	0.418699	-0.17478	0.662294	-0.263901	0.791857							ENSG00000249330	0.492629	-0.226666	0.514624	-0.440449	0.659612
ENSG00000249333																																			ENSG00000249333	0.00136768	0.147956	2.9589	0.0500038	0.960119
ENSG00000249334																							ENSG00000249334	0.30155	0.143654	0.783102	0.183442	0.854451							ENSG00000249334	0.264389	0.377529	0.617071	0.611808	0.540665
ENSG00000249335																							ENSG00000249335	47.4286	0.135397	0.0661771	2.04597	0.0407589	0.207017						ENSG00000249335	47.0829	0.0820819	0.0540732	1.51798	0.12902	0.310531
ENSG00000249341																							ENSG00000249341	0.129647	0.330865	1.31273	0.252043	0.801008							ENSG00000249341	0.105037	0.0917984	1.19984	0.076509	0.939014
ENSG00000249349																							ENSG00000249349	0.00633247	0.0334616	3.22287	0.0103825	0.991716							ENSG00000249349	0.00349401	0.112113	2.9589	0.0378902	0.969775
ENSG00000249359																							ENSG00000249359	5.35504	0.66073	0.187135	3.53077	0.000414351							ENSG00000249359	4.68824	0.0993396	0.156916	0.633074	0.526685	0.728318
ENSG00000249380																							ENSG00000249380	0.0124139	-0.0967396	3.22287	-0.0300167	0.976054							ENSG00000249380	0.0108915	0.235967	2.9589	0.0797484	0.936437
ENSG00000249388																							ENSG00000249388	0.963226	-0.0288841	0.358759	-0.0805111	0.935831							ENSG00000249388	1.10726	-0.298061	0.294434	-1.01232	0.311386	0.542324
ENSG00000249392																							ENSG00000249392	0.187158	-0.416183	0.855809	-0.486303	0.626752							ENSG00000249392	0.272827	-0.154412	0.563069	-0.274233	0.783906
ENSG00000249404																							ENSG00000249404	0.278061	0.0188469	0.877455	0.0214791	0.982863							ENSG00000249404	0.266354	0.101274	0.73838	0.137157	0.890907
ENSG00000249405																							ENSG00000249405	0.00207829	-0.0383317	3.22287	-0.0118937	0.99051							ENSG00000249405	0.00483095	0.141716	2.9589	0.047895	0.9618
ENSG00000249406																							ENSG00000249406	0.964972	0.0975175	0.394371	0.247273	0.804697							ENSG00000249406	1.10728	-0.383067	0.308677	-1.24099	0.214608	0.431075
ENSG00000249409																							ENSG00000249409	0.0144303	0.153685	3.22287	0.0476858	0.961967
ENSG00000249411																																			ENSG00000249411	0.0182285	0.022459	2.9589	0.00759033	0.993944
ENSG00000249412																							ENSG00000249412	0.0140974	-0.0132648	3.22287	-0.00411584	0.996716							ENSG00000249412	0.0244251	0.0691856	2.9589	0.0233822	0.981345
ENSG00000249413																							ENSG00000249413	0.526865	0.683276	0.624598	1.09395	0.273979							ENSG00000249413	0.598598	-0.757089	0.494236	-1.53184	0.125563
ENSG00000249416																							ENSG00000249416	0.0117225	-0.0967396	3.22287	-0.0300167	0.976054							ENSG00000249416	0.0150785	0.200124	2.9589	0.0676348	0.946076
ENSG00000249417																							ENSG00000249417	0.0279782	0.0234837	3.22287	0.00728659	0.994186							ENSG00000249417	0.0159941	0.218046	2.9589	0.0736916	0.941256
ENSG00000249419																							ENSG00000249419	0.009093	-0.0199575	3.22287	-0.00619246	0.995059							ENSG00000249419	0.00950093	0.153398	2.9589	0.0518429	0.958654
ENSG00000249426																							ENSG00000249426	1.96721	-0.141778	0.246601	-0.574928	0.56534							ENSG00000249426	2.08048	0.0319085	0.208456	0.153071	0.878343	0.94258
ENSG00000249429																							ENSG00000249429	0.106323	0.280731	1.38043	0.203365	0.83885							ENSG00000249429	0.0852591	0.111851	1.48403	0.0753697	0.939921
ENSG00000249435																							ENSG00000249435	0.109477	0.238993	1.32066	0.180965	0.856395							ENSG00000249435	0.0685717	0.285754	1.3844	0.20641	0.836471
ENSG00000249444																																			ENSG00000249444	0.00719362	0.0941918	2.9589	0.0318334	0.974605
ENSG00000249453																							ENSG00000249453	0.647721	-0.0613731	0.406206	-0.151088	0.879906							ENSG00000249453	0.728363	-0.194142	0.325506	-0.596431	0.550888
ENSG00000249456																							ENSG00000249456	209.438	0.230297	0.113066	2.03683	0.0416666	0.209465						ENSG00000249456	226.559	-0.286563	0.0946315	-3.0282	0.00246018	0.018511
ENSG00000249458																							ENSG00000249458	0.00925696	0.0935732	3.22287	0.0290342	0.976837							ENSG00000249458	0.0020399	0.147956	2.9589	0.0500038	0.960119
ENSG00000249463																							ENSG00000249463	0.305806	0.476091	0.789675	0.602894	0.546579							ENSG00000249463	0.275721	0.111667	0.688191	0.162261	0.8711
ENSG00000249472																							ENSG00000249472	0.129376	-0.360303	1.26896	-0.283935	0.77646							ENSG00000249472	0.161032	0.229969	1.00602	0.228592	0.819186
ENSG00000249476		1	0.0194816	0.0136429	0.153301																		ENSG00000249476	139.935	-0.0268901	0.0877882	-0.306306	0.759372	0.892816						ENSG00000249476	143.776	0.0750067	0.0653385	1.14797	0.250981	0.476082
ENSG00000249478																							ENSG00000249478	0.0357496	0.190433	3.22287	0.0590882	0.952882							ENSG00000249478	0.00995636	0.153398	2.9589	0.0518429	0.958654
ENSG00000249483																							ENSG00000249483	0.961324	0.0697159	0.399819	0.174369	0.861576							ENSG00000249483	0.910807	0.32084	0.341088	0.940637	0.346891
ENSG00000249486																							ENSG00000249486	0.00251647	-0.0383317	3.22287	-0.0118937	0.99051							ENSG00000249486	0.00221308	0.177559	2.9589	0.0600085	0.952149
ENSG00000249492																							ENSG00000249492	10.9028	0.140834	0.125107	1.12571	0.26029	0.542368						ENSG00000249492	10.9571	0.0387459	0.10696	0.362247	0.717168	0.854464
ENSG00000249513																																			ENSG00000249513	0.00226138	0.147956	2.9589	0.0500038	0.960119
ENSG00000249518																							ENSG00000249518	0.0121684	0.0635174	3.22287	0.0197084	0.984276
ENSG00000249526																							ENSG00000249526	0.712151	0.177843	0.366638	0.485065	0.62763							ENSG00000249526	0.69274	0.148917	0.327127	0.455227	0.648946
ENSG00000249531																							ENSG00000249531	0.0189965	-0.0249457	3.04717	-0.00818651	0.993468							ENSG00000249531	0.0183636	0.170527	2.38106	0.0716179	0.942906
ENSG00000249541																							ENSG00000249541	3.30024	-0.252858	0.25992	-0.972832	0.330637							ENSG00000249541	3.25698	0.422941	0.211994	1.99506	0.0460365	0.155825
ENSG00000249547																							ENSG00000249547	0.00452156	-0.0500133	3.22287	-0.0155183	0.987619							ENSG00000249547	0.00396729	0.189241	2.9589	0.0639565	0.949005
ENSG00000249564																							ENSG00000249564	0.00233979	0.00340572	3.22287	0.00105674	0.999157
ENSG00000249568																																			ENSG00000249568	0.00423397	0.130035	2.9589	0.043947	0.964947
ENSG00000249574																							ENSG00000249574	0.703672	0.81321	0.482442	1.68561	0.0918708							ENSG00000249574	0.67491	-0.41081	0.418279	-0.982145	0.326029
ENSG00000249577																							ENSG00000249577	0.434787	0.427916	0.511019	0.837378	0.40238							ENSG00000249577	0.384564	0.267351	0.458313	0.583338	0.559666
ENSG00000249588																																			ENSG00000249588	0.00480768	0.130035	2.9589	0.043947	0.964947
ENSG00000249593																							ENSG00000249593	0.362905	0.110735	0.591625	0.187172	0.851526							ENSG00000249593	0.441996	-0.580488	0.465592	-1.24677	0.212481
ENSG00000249600																							ENSG00000249600	0.298454	-0.241198	0.768672	-0.313785	0.753684							ENSG00000249600	0.417336	-0.584122	0.569249	-1.02613	0.304831
ENSG00000249602																							ENSG00000249602	14.6685	-0.014097	0.14148	-0.0996393	0.920631	0.968485						ENSG00000249602	16.357	-0.214041	0.10444	-2.04941	0.0404222	0.142554
ENSG00000249604																							ENSG00000249604	12.824	-0.338265	0.176457	-1.91698	0.0552407	0.242505						ENSG00000249604	13.9871	0.0647563	0.141223	0.458541	0.646564	0.812323
ENSG00000249605																							ENSG00000249605	0.00336845	-0.0383317	3.22287	-0.0118937	0.99051							ENSG00000249605	0.00295363	0.177559	2.9589	0.0600085	0.952149
ENSG00000249609																							ENSG00000249609	0.391133	-0.426771	0.511069	-0.835057	0.403686							ENSG00000249609	0.529761	-0.431088	0.358729	-1.20171	0.229477
ENSG00000249617																							ENSG00000249617	9.16835	-0.374058	0.369708	-1.01177	0.31165	0.589812						ENSG00000249617	7.80325	1.33005	0.32572	4.08341	4.43799e-05	0.000849732
ENSG00000249621																							ENSG00000249621	0.0743445	0.295698	1.4165	0.208752	0.834642							ENSG00000249621	0.0525444	0.114904	1.55081	0.0740933	0.940936
ENSG00000249631																							ENSG00000249631	0.994155	-0.143913	0.368836	-0.390181	0.696403							ENSG00000249631	0.960087	0.382996	0.317124	1.20772	0.227157
ENSG00000249635																							ENSG00000249635	7.4756	-0.125328	0.145902	-0.858987	0.390347	0.658601						ENSG00000249635	8.00185	-0.0121795	0.117552	-0.103609	0.917479	0.962463
ENSG00000249639																							ENSG00000249639	0.291906	0.531213	0.736735	0.721037	0.470887							ENSG00000249639	0.274258	-0.282196	0.638242	-0.442146	0.658384
ENSG00000249642																							ENSG00000249642	0.020565	-0.0132648	3.22287	-0.00411584	0.996716							ENSG00000249642	0.0212293	0.140918	2.9589	0.0476253	0.962015
ENSG00000249655																							ENSG00000249655	3.33743	0.52378	0.257959	2.03048	0.0423082							ENSG00000249655	3.58367	-0.475556	0.220908	-2.15273	0.0313398	0.118956
ENSG00000249658																							ENSG00000249658	0.00543461	-0.0500133	3.22287	-0.0155183	0.987619							ENSG00000249658	0.00478129	0.189241	2.9589	0.0639565	0.949005
ENSG00000249664																							ENSG00000249664	1.44877	0.114331	0.352788	0.324078	0.745879							ENSG00000249664	1.618	-0.307219	0.278825	-1.10183	0.270534	0.498382
ENSG00000249675																							ENSG00000249675	0.00923169	-0.0733765	3.22287	-0.0227675	0.981836							ENSG00000249675	0.00808564	0.212604	2.9589	0.0718525	0.942719
ENSG00000249679																							ENSG00000249679	7.01315	-0.24729	0.148114	-1.66959	0.0949995	0.323229						ENSG00000249679	7.85125	-0.0874336	0.125462	-0.696894	0.485869	0.697481
ENSG00000249684		1	-0.000822349	0.00945	0.930655																		ENSG00000249684	148.612	0.00131202	0.0884052	0.014841	0.988159	0.994691						ENSG00000249684	150.266	0.116022	0.0742176	1.56327	0.117989	0.293674
ENSG00000249685		1	0.00400845	0.0334332	0.904567																		ENSG00000249685	9.9523	0.157316	0.122813	1.28094	0.200215	0.472281						ENSG00000249685	10.934	-0.29321	0.0998398	-2.9368	0.00331615	0.0233307
ENSG00000249688																							ENSG00000249688	0.00645172	-0.0500133	3.22287	-0.0155183	0.987619							ENSG00000249688	0.00566362	0.189241	2.9589	0.0639565	0.949005
ENSG00000249689																							ENSG00000249689	0.00492404	0.0334616	3.22287	0.0103825	0.991716
ENSG00000249690																							ENSG00000249690	1.72592	0.0387954	0.327072	0.118614	0.905581							ENSG00000249690	1.7783	0.00732338	0.277998	0.0263433	0.978984	0.991084
ENSG00000249692																							ENSG00000249692	0.00515546	-0.0500133	3.22287	-0.0155183	0.987619							ENSG00000249692	0.0300473	-0.0443364	2.35214	-0.0188494	0.984961
ENSG00000249695																							ENSG00000249695	1.13937	-0.47986	0.361845	-1.32615	0.184791							ENSG00000249695	1.21606	0.230022	0.301932	0.761833	0.44616	0.665908
ENSG00000249697																							ENSG00000249697	0.00310654	-0.0383317	3.22287	-0.0118937	0.99051							ENSG00000249697	0.00722775	0.141716	2.9589	0.047895	0.9618
ENSG00000249706																							ENSG00000249706	4.05469	-0.324938	0.196329	-1.65506	0.0979116							ENSG00000249706	4.2665	0.175838	0.155039	1.13415	0.256731	0.483004
ENSG00000249713																							ENSG00000249713	0.0891493	-0.150033	1.66395	-0.0901666	0.928155							ENSG00000249713	0.135634	-0.142591	1.10809	-0.128681	0.89761
ENSG00000249721		1	-0.0381061	0.034659	0.271568																		ENSG00000249721	5.16497	0.0158084	0.234551	0.0673986	0.946264							ENSG00000249721	5.45556	-0.0517473	0.20138	-0.256963	0.797207	0.900436
ENSG00000249731																							ENSG00000249731	0.026744	-0.0900457	2.84244	-0.0316791	0.974728							ENSG00000249731	0.0291689	0.205572	2.36093	0.0870724	0.930614
ENSG00000249735																							ENSG00000249735	0.00509463	-0.00827587	3.22287	-0.00256786	0.997951							ENSG00000249735	0.0170654	0.0521092	2.9589	0.017611	0.985949
ENSG00000249738																							ENSG00000249738	0.696121	-0.611975	0.405721	-1.50836	0.131462							ENSG00000249738	0.88142	-0.268681	0.312688	-0.859261	0.390196
ENSG00000249741																							ENSG00000249741	4.87474	-0.392571	0.163627	-2.39918	0.016432							ENSG00000249741	5.47525	-0.00928777	0.13344	-0.0696026	0.94451	0.974935
ENSG00000249743																							ENSG00000249743	0.161164	0.312829	0.927638	0.337232	0.735942							ENSG00000249743	0.166839	-0.0408214	0.904707	-0.0451211	0.964011
ENSG00000249746		2	0.0101969	0.0202331	0.614282																		ENSG00000249746	264.958	0.206162	0.0845227	2.43913	0.0147228	0.11764						ENSG00000249746	251.234	0.205504	0.0730444	2.81342	0.0049018	0.0313482
ENSG00000249752																							ENSG00000249752	0.00203024	0.00340572	3.22287	0.00105674	0.999157							ENSG00000249752	0.0154502	0.0583489	2.9589	0.0197198	0.984267
ENSG00000249753																							ENSG00000249753	0.0910756	0.410933	1.39578	0.294411	0.768444							ENSG00000249753	0.0853497	-0.124702	1.02687	-0.121439	0.903343
ENSG00000249755																							ENSG00000249755	3.95117	0.245848	0.185215	1.32737	0.184388							ENSG00000249755	3.90842	0.0110375	0.153598	0.0718595	0.942714	0.97428
ENSG00000249761																							ENSG00000249761	0.0401447	0.203822	2.63588	0.0773258	0.938364							ENSG00000249761	0.0148249	0.235967	2.9589	0.0797484	0.936437
ENSG00000249763																							ENSG00000249763	2.17698	-0.251621	0.240959	-1.04425	0.296371							ENSG00000249763	2.18804	0.326699	0.194608	1.67875	0.0932	0.250812
ENSG00000249764																							ENSG00000249764	0.00264032	-0.0383317	3.22287	-0.0118937	0.99051							ENSG00000249764	0.00231527	0.177559	2.9589	0.0600085	0.952149
ENSG00000249771																							ENSG00000249771	14.2522	-0.0282426	0.139061	-0.203095	0.83906	0.932357						ENSG00000249771	15.0405	-0.0209776	0.108752	-0.192894	0.847042	0.927157
ENSG00000249772																							ENSG00000249772	0.191706	0.44462	0.881026	0.504661	0.613797							ENSG00000249772	0.181112	-0.00331536	0.756857	-0.00438044	0.996505
ENSG00000249774																							ENSG00000249774	0.804349	0.346172	0.428851	0.80721	0.419546							ENSG00000249774	0.815312	-0.141535	0.378869	-0.373573	0.708722
ENSG00000249776																							ENSG00000249776	0.680975	0.462048	0.378766	1.21988	0.222512							ENSG00000249776	0.719065	-0.365313	0.287377	-1.2712	0.203659
ENSG00000249779																							ENSG00000249779	2.19225	-0.143893	0.287778	-0.500016	0.617064							ENSG00000249779	2.27494	0.132908	0.240479	0.55268	0.580483	0.767784
ENSG00000249780																							ENSG00000249780	35.9401	-0.776812	0.247628	-3.13702	0.00170676	0.0330043						ENSG00000249780	37.9475	0.448713	0.214127	2.09555	0.0361225	0.131391
ENSG00000249782																							ENSG00000249782	0.0160284	-0.0132648	3.22287	-0.00411584	0.996716							ENSG00000249782	0.00926283	0.212604	2.9589	0.0718525	0.942719
ENSG00000249787																							ENSG00000249787	0.265138	-0.00165376	0.837506	-0.00197462	0.998424							ENSG00000249787	0.254065	0.325786	0.698697	0.466277	0.641017
ENSG00000249791																							ENSG00000249791	0.0165585	-0.036628	3.22287	-0.011365	0.990932							ENSG00000249791	0.0211249	0.14636	2.9589	0.0494644	0.960549
ENSG00000249792																							ENSG00000249792	0.433916	0.994237	0.730668	1.36072	0.173601							ENSG00000249792	0.339205	0.00540544	0.701766	0.00770263	0.993854
ENSG00000249795																							ENSG00000249795	0.0142963	-0.0967396	3.22287	-0.0300167	0.976054							ENSG00000249795	0.0199729	0.182203	2.9589	0.061578	0.950899
ENSG00000249803																							ENSG00000249803	0.0623302	0.175473	1.72955	0.101455	0.919189							ENSG00000249803	0.0947233	-0.245725	1.41343	-0.173851	0.861983
ENSG00000249806																							ENSG00000249806	0.384245	-0.0859279	0.63885	-0.134504	0.893004							ENSG00000249806	0.381936	0.230356	0.499341	0.461319	0.64457
ENSG00000249807																							ENSG00000249807	0.0275112	-0.0599911	3.22287	-0.0186142	0.985149							ENSG00000249807	0.028951	0.169725	2.74851	0.0617517	0.950761
ENSG00000249819																							ENSG00000249819	0.00310293	0.00340572	3.22287	0.00105674	0.999157
ENSG00000249829																							ENSG00000249829	0.0475009	-0.0582839	2.10538	-0.0276833	0.977915							ENSG00000249829	0.0453428	0.192298	1.83945	0.104541	0.91674
ENSG00000249831																							ENSG00000249831	0.734792	0.0322751	0.485107	0.0665319	0.946954							ENSG00000249831	0.69638	0.359448	0.391091	0.919091	0.358048
ENSG00000249839																							ENSG00000249839	6.65279	-0.119009	0.15891	-0.748907	0.453913	0.710584						ENSG00000249839	6.65432	0.223005	0.128544	1.73485	0.0827682	0.232008
ENSG00000249842																							ENSG00000249842	0.182439	-0.106519	1.16742	-0.0912438	0.927299							ENSG00000249842	0.183941	0.230384	1.00392	0.229484	0.818493
ENSG00000249848																							ENSG00000249848	0.00722272	-0.0616949	3.22287	-0.0191429	0.984727							ENSG00000249848	0.0142444	0.129237	2.9589	0.0436773	0.965162
ENSG00000249849																							ENSG00000249849	0.0301026	-0.101726	2.57998	-0.0394292	0.968548							ENSG00000249849	0.0659833	-0.0887624	1.23481	-0.0718834	0.942695
ENSG00000249852																							ENSG00000249852	4.13449	0.0574548	0.289103	0.198735	0.84247							ENSG00000249852	4.55165	-0.228429	0.230545	-0.990823	0.321772	0.553387
ENSG00000249856																							ENSG00000249856	0.169299	-0.315178	0.79164	-0.398133	0.690532							ENSG00000249856	0.232104	-0.105181	0.535241	-0.19651	0.844211
ENSG00000249863																							ENSG00000249863	14.7924	0.162636	0.147336	1.10385	0.26966	0.551263						ENSG00000249863	16.431	-0.32258	0.121917	-2.6459	0.00814728	0.0456069
ENSG00000249868																							ENSG00000249868	0.132163	-0.0832276	1.34596	-0.0618352	0.950694							ENSG00000249868	0.110066	0.349559	1.32632	0.263555	0.792123
ENSG00000249870																																			ENSG00000249870	0.00808663	0.0941918	2.9589	0.0318334	0.974605
ENSG00000249876																							ENSG00000249876	1.55997	-0.157295	0.40622	-0.387217	0.698596							ENSG00000249876	1.67639	0.00980456	0.324385	0.0302251	0.975888	0.98967
ENSG00000249877																							ENSG00000249877	0.0253433	-0.101728	3.1166	-0.0326407	0.973961							ENSG00000249877	0.0242682	0.235171	2.84455	0.0826739	0.934111
ENSG00000249881																							ENSG00000249881	0.0115979	-0.0015832	3.22287	-0.000491241	0.999608							ENSG00000249881	0.0100453	0.16508	2.9589	0.0557909	0.955508
ENSG00000249883																							ENSG00000249883	0.0924723	-0.048183	1.66219	-0.0289877	0.976874							ENSG00000249883	0.0780218	0.314604	1.72725	0.182142	0.855471
ENSG00000249887																							ENSG00000249887	0.00218454	-0.0383317	3.22287	-0.0118937	0.99051							ENSG00000249887	0.00191751	0.177559	2.9589	0.0600085	0.952149
ENSG00000249888																							ENSG00000249888	0.0635372	-0.146748	1.91199	-0.0767515	0.938821							ENSG00000249888	0.0818972	0.00880861	1.31672	0.00668983	0.994662
ENSG00000249890																																			ENSG00000249890	0.0109972	0.0583489	2.9589	0.0197198	0.984267
ENSG00000249892																							ENSG00000249892	0.0127674	0.0401542	3.22287	0.0124592	0.990059							ENSG00000249892	0.00789696	0.153398	2.9589	0.0518429	0.958654
ENSG00000249894																							ENSG00000249894	0.170164	-0.0664345	0.819309	-0.081086	0.935374							ENSG00000249894	0.136516	0.368897	0.786305	0.469152	0.638961
ENSG00000249901																							ENSG00000249901	0.125284	-0.0514675	1.03695	-0.0496335	0.960414							ENSG00000249901	0.158073	-0.0738258	0.811598	-0.0909634	0.927522
ENSG00000249904																							ENSG00000249904	0.0173566	-0.0132648	3.22287	-0.00411584	0.996716							ENSG00000249904	0.00977472	0.212604	2.9589	0.0718525	0.942719
ENSG00000249916																							ENSG00000249916	3.66749	0.11451	0.191439	0.598153	0.549738							ENSG00000249916	3.3663	0.397748	0.166933	2.38268	0.017187	0.0779872
ENSG00000249926																							ENSG00000249926	0.246729	0.287221	0.984433	0.291763	0.770468							ENSG00000249926	0.218312	0.243784	0.813756	0.299578	0.764499
ENSG00000249927																							ENSG00000249927	0.0130597	-0.0967396	3.22287	-0.0300167	0.976054							ENSG00000249927	0.0179068	0.182203	2.9589	0.061578	0.950899
ENSG00000249930																							ENSG00000249930	0.235807	-0.0781614	0.8105	-0.096436	0.923174							ENSG00000249930	0.247143	0.224528	0.668086	0.336076	0.736814
ENSG00000249942																							ENSG00000249942	0.0252417	-0.0249459	3.11593	-0.00800594	0.993612							ENSG00000249942	0.0256047	0.134683	2.41406	0.0557911	0.955508
ENSG00000249945																							ENSG00000249945	0.0553304	-0.0933291	2.18749	-0.0426648	0.965969							ENSG00000249945	0.0588577	0.108898	1.78575	0.0609813	0.951374
ENSG00000249950																							ENSG00000249950	0.0271242	-0.0132648	3.22287	-0.00411584	0.996716							ENSG00000249950	0.0300098	0.122997	2.9589	0.0415685	0.966843
ENSG00000249951																							ENSG00000249951	0.0196679	-0.0249464	3.22287	-0.00774043	0.993824							ENSG00000249951	0.0120798	0.224286	2.9589	0.0758004	0.939578
ENSG00000249955																							ENSG00000249955	0.0329566	0.31066	2.73346	0.113651	0.909515							ENSG00000249955	0.0296961	-0.00827266	2.53138	-0.00326805	0.997392
ENSG00000249959																							ENSG00000249959	0.0814855	-0.145044	1.53273	-0.0946312	0.924608							ENSG00000249959	0.0765621	0.309118	1.31863	0.234423	0.814657
ENSG00000249960																							ENSG00000249960	0.0684125	0.187154	1.88971	0.0990385	0.921108							ENSG00000249960	0.0554499	0.0671546	1.89358	0.0354644	0.971709
ENSG00000249966																																			ENSG00000249966	0.00357624	0.130035	2.9589	0.043947	0.964947
ENSG00000249970																							ENSG00000249970	3.14764	0.338648	0.309603	1.09382	0.274036							ENSG00000249970	3.93157	-0.776968	0.249504	-3.11405	0.0018454	0.0150588
ENSG00000249971																							ENSG00000249971	0.4428	-0.539721	0.693519	-0.778236	0.43643							ENSG00000249971	0.471822	0.287257	0.571113	0.502977	0.614981
ENSG00000249976																							ENSG00000249976	10.0621	0.258262	0.145864	1.77056	0.0766336	0.290231						ENSG00000249976	9.25142	0.276423	0.131234	2.10634	0.0351746	0.128991
ENSG00000249977																							ENSG00000249977	0.00433087	0.0334616	3.22287	0.0103825	0.991716
ENSG00000249982																							ENSG00000249982	0.0111922	0.0100984	3.22287	0.00313336	0.9975							ENSG00000249982	0.0112344	0.153398	2.9589	0.0518429	0.958654
ENSG00000249984																							ENSG00000249984	0.466215	-0.58808	0.589746	-0.997174	0.31868							ENSG00000249984	0.532063	0.0980541	0.493607	0.198648	0.842538
ENSG00000249985																							ENSG00000249985	0.00236118	-0.0383317	3.22287	-0.0118937	0.99051							ENSG00000249985	0.00584292	0.141716	2.9589	0.047895	0.9618
ENSG00000249988																							ENSG00000249988	0.292245	0.257891	0.590908	0.436432	0.662523							ENSG00000249988	0.385491	-0.661753	0.453895	-1.45794	0.144856
ENSG00000249994																							ENSG00000249994	0.0045284	-0.0500133	3.22287	-0.0155183	0.987619							ENSG00000249994	0.00724872	0.153398	2.9589	0.0518429	0.958654
ENSG00000249998																							ENSG00000249998	0.0339661	0.000123716	2.35983	5.2426e-05	0.999958							ENSG00000249998	0.0456085	-0.0103049	1.84237	-0.00559331	0.995537
ENSG00000250001																							ENSG00000250001	0.00407538	-0.00827587	3.22287	-0.00256786	0.997951							ENSG00000250001	0.0156513	0.0521092	2.9589	0.017611	0.985949
ENSG00000250017																																			ENSG00000250017	0.0105692	0.0583489	2.9589	0.0197198	0.984267
ENSG00000250024																							ENSG00000250024	0.0025944	-0.0383317	3.22287	-0.0118937	0.99051							ENSG00000250024	0.00227058	0.177559	2.9589	0.0600085	0.952149
ENSG00000250025																							ENSG00000250025	0.0121552	0.0518358	3.22287	0.0160838	0.987168							ENSG00000250025	0.00257895	0.177559	2.9589	0.0600085	0.952149
ENSG00000250027																							ENSG00000250027	0.00287379	0.00340572	3.22287	0.00105674	0.999157
ENSG00000250030																							ENSG00000250030	0.814854	-0.155735	0.508572	-0.306219	0.759438							ENSG00000250030	0.702729	1.18948	0.467812	2.54264	0.0110017
ENSG00000250037																							ENSG00000250037	0.578126	0.431216	0.60539	0.712295	0.476282							ENSG00000250037	0.573487	-0.143207	0.492552	-0.290744	0.771247
ENSG00000250038																							ENSG00000250038	1.47259	1.46829	0.583029	2.51839	0.0117893							ENSG00000250038	0.932591	0.376842	0.475927	0.791807	0.428473
ENSG00000250039																							ENSG00000250039	0.307416	-0.0447373	0.749841	-0.0596624	0.952425							ENSG00000250039	0.300546	0.356221	0.6351	0.560889	0.574873
ENSG00000250041																							ENSG00000250041	1.10007	-0.285336	0.397427	-0.717958	0.472783							ENSG00000250041	1.35622	-0.410049	0.30482	-1.34522	0.178555	0.382802
ENSG00000250043																							ENSG00000250043	0.016615	-0.0967396	3.22287	-0.0300167	0.976054							ENSG00000250043	0.0190493	0.200124	2.9589	0.0676348	0.946076
ENSG00000250046																							ENSG00000250046	0.00537743	-0.0500133	3.22287	-0.0155183	0.987619							ENSG00000250046	0.0148262	0.117555	2.9589	0.0397293	0.968309
ENSG00000250049																							ENSG00000250049	1.92637	0.397791	0.374602	1.0619	0.288279							ENSG00000250049	1.80061	0.0938683	0.306756	0.306003	0.759602	0.880006
ENSG00000250057																							ENSG00000250057	0.372089	-0.322523	0.498407	-0.647108	0.517562							ENSG00000250057	0.423627	-0.0324186	0.40803	-0.0794516	0.936673
ENSG00000250060																							ENSG00000250060	0.412925	0.90037	0.605529	1.48691	0.137037							ENSG00000250060	0.352997	-0.0511779	0.539691	-0.094828	0.924451
ENSG00000250064																							ENSG00000250064	0.368307	-0.115289	0.626798	-0.183933	0.854066							ENSG00000250064	0.382049	0.159716	0.545918	0.292564	0.769856
ENSG00000250066																							ENSG00000250066	0.0235669	-0.0783654	3.22287	-0.0243154	0.980601							ENSG00000250066	0.0269131	0.175965	2.78578	0.0631653	0.949635
ENSG00000250068																							ENSG00000250068	0.00986009	0.0518358	3.22287	0.0160838	0.987168							ENSG00000250068	0.00206621	0.177559	2.9589	0.0600085	0.952149
ENSG00000250069																							ENSG00000250069	2.49643	0.272789	0.299009	0.91231	0.361605							ENSG00000250069	2.66654	-0.275347	0.245857	-1.11995	0.262736	0.489515
ENSG00000250074																							ENSG00000250074	0.0126099	-0.0733765	3.22287	-0.0227675	0.981836							ENSG00000250074	0.0110831	0.212604	2.9589	0.0718525	0.942719
ENSG00000250075																							ENSG00000250075	10.683	0.107323	0.154409	0.695055	0.487021	0.734457						ENSG00000250075	9.89356	0.394785	0.126742	3.11486	0.00184031	0.0150339
ENSG00000250079																							ENSG00000250079	0.0100484	-0.0733765	3.22287	-0.0227675	0.981836							ENSG00000250079	0.0143806	0.176761	2.9589	0.0597389	0.952364
ENSG00000250080																							ENSG00000250080	0.0360876	-0.166829	3.1437	-0.0530677	0.957678							ENSG00000250080	0.0351448	0.270217	2.64832	0.102033	0.91873
ENSG00000250081																							ENSG00000250081	0.548145	0.221996	0.440283	0.504211	0.614113							ENSG00000250081	0.620144	-0.387651	0.360768	-1.07451	0.282592
ENSG00000250084																							ENSG00000250084	0.00469708	-0.0383317	3.22287	-0.0118937	0.99051							ENSG00000250084	0.00614471	0.159638	2.9589	0.0539518	0.956974
ENSG00000250090																							ENSG00000250090	0.192295	0.0488008	0.916716	0.0532344	0.957545							ENSG00000250090	0.150992	0.375942	0.920276	0.40851	0.682899
ENSG00000250098																							ENSG00000250098	0.389292	-0.31138	0.522428	-0.596024	0.551159							ENSG00000250098	0.456232	-0.0931985	0.410959	-0.226783	0.820593
ENSG00000250100																							ENSG00000250100	0.0101901	-0.0733765	3.22287	-0.0227675	0.981836							ENSG00000250100	0.00891627	0.212604	2.9589	0.0718525	0.942719
ENSG00000250101																							ENSG00000250101	9.63404	0.19067	0.134151	1.4213	0.155229	0.416037						ENSG00000250101	9.83535	-0.0564099	0.115159	-0.489845	0.624243	0.797579
ENSG00000250105																							ENSG00000250105	2.04597	0.287559	0.276062	1.04165	0.297576							ENSG00000250105	2.02416	-0.0220208	0.240338	-0.091624	0.926997	0.966593
ENSG00000250111																							ENSG00000250111	0.0411217	0.173767	2.44526	0.0710625	0.943348							ENSG00000250111	0.0378224	0.0745248	1.88159	0.0396072	0.968406
ENSG00000250114																							ENSG00000250114	0.024508	-0.0483095	3.22287	-0.0149896	0.98804							ENSG00000250114	0.0279365	0.158042	2.9589	0.0534124	0.957403
ENSG00000250118																							ENSG00000250118	0.0350863	0.00012179	2.91336	4.1804e-05	0.999967							ENSG00000250118	0.0497965	0.0798556	1.9181	0.0416327	0.966791
ENSG00000250122																							ENSG00000250122	0.0101497	0.0100984	3.22287	0.00313336	0.9975							ENSG00000250122	0.00392111	0.189241	2.9589	0.0639565	0.949005
ENSG00000250126																							ENSG00000250126	0.160108	0.137265	1.03814	0.132222	0.894808							ENSG00000250126	0.151135	0.111158	0.857324	0.129656	0.896838
ENSG00000250129																							ENSG00000250129	0.026541	-0.0182509	2.46101	-0.00741603	0.994083							ENSG00000250129	0.0514508	-0.0400184	1.81245	-0.0220797	0.982384
ENSG00000250132		1	0.0102709	0.024183	0.671045																		ENSG00000250132	116.212	0.00688418	0.0460322	0.149551	0.881118	0.949966						ENSG00000250132	119.869	0.0389141	0.0355826	1.09363	0.274119	0.5026
ENSG00000250135																							ENSG00000250135	165.095	0.042295	0.0418407	1.01086	0.312085	0.590309						ENSG00000250135	172.774	-0.0381227	0.0367551	-1.03721	0.299639	0.529468
ENSG00000250137																							ENSG00000250137	0.16016	0.56238	0.945097	0.59505	0.55181							ENSG00000250137	0.223097	-0.731403	0.717634	-1.01919	0.308114
ENSG00000250138																							ENSG00000250138	177.596	0.0786596	0.161789	0.486186	0.626835	0.82086						ENSG00000250138	179.667	0.0577474	0.123353	0.468149	0.639678	0.807614
ENSG00000250140																							ENSG00000250140	0.0632282	0.0502595	1.72505	0.0291351	0.976757							ENSG00000250140	0.0607201	0.113889	1.40184	0.0812422	0.935249
ENSG00000250145																																			ENSG00000250145	0.00519203	0.130035	2.9589	0.043947	0.964947
ENSG00000250149																							ENSG00000250149	0.0075559	-0.0199575	3.22287	-0.00619246	0.995059							ENSG00000250149	0.0231538	0.0277945	2.45782	0.0113086	0.990977
ENSG00000250158																							ENSG00000250158	0.0845481	0.118769	1.30223	0.091204	0.927331							ENSG00000250158	0.0764024	0.128625	1.14166	0.112665	0.910296
ENSG00000250167																							ENSG00000250167	1.56157	0.146326	0.294019	0.497675	0.618713							ENSG00000250167	1.60478	-0.0453796	0.238704	-0.190108	0.849224	0.928424
ENSG00000250173																							ENSG00000250173	0.0533024	0.0502589	1.95972	0.0256459	0.97954							ENSG00000250173	0.0467182	0.186011	1.83351	0.101451	0.919193
ENSG00000250180																							ENSG00000250180	0.0101336	0.0935732	3.22287	0.0290342	0.976837
ENSG00000250186																							ENSG00000250186	7.61752	0.317428	0.152049	2.08767	0.036828	0.196398						ENSG00000250186	7.89394	-0.1989	0.118971	-1.67184	0.0945567	0.253094
ENSG00000250189																							ENSG00000250189	3.40315	1.22074	0.464496	2.62809	0.00858651							ENSG00000250189	2.4044	0.284272	0.382365	0.743458	0.457204	0.673416
ENSG00000250192																							ENSG00000250192	0.021397	-0.0783654	3.22287	-0.0243154	0.980601							ENSG00000250192	0.0180601	0.229728	2.9589	0.0776396	0.938115
ENSG00000250193																							ENSG00000250193	0.0295568	0.0118046	2.58993	0.00455789	0.996363							ENSG00000250193	0.0213712	0.211807	2.91747	0.0725993	0.942125
ENSG00000250194																							ENSG00000250194	0.573856	-0.420909	0.541397	-0.777451	0.436893							ENSG00000250194	0.550652	0.749132	0.50115	1.49483	0.13496
ENSG00000250195																							ENSG00000250195	0.278733	0.138326	0.618949	0.223486	0.823157							ENSG00000250195	0.32439	-0.26265	0.451456	-0.581783	0.560713
ENSG00000250200																							ENSG00000250200	0.00562938	0.0334616	3.22287	0.0103825	0.991716
ENSG00000250202																							ENSG00000250202	0.233188	0.0137062	0.984458	0.0139226	0.988892							ENSG00000250202	0.207071	0.348905	0.858623	0.406354	0.684482
ENSG00000250210																							ENSG00000250210	0.00188871	0.00340572	3.22287	0.00105674	0.999157
ENSG00000250213																																			ENSG00000250213	0.00428361	0.130035	2.9589	0.043947	0.964947
ENSG00000250214																																			ENSG00000250214	0.00247734	0.147956	2.9589	0.0500038	0.960119
ENSG00000250229																							ENSG00000250229	0.058084	0.170483	1.83835	0.0927371	0.926112							ENSG00000250229	0.083423	-0.138538	1.21716	-0.113821	0.90938
ENSG00000250230																							ENSG00000250230	0.506967	-0.407605	0.526679	-0.773916	0.438981							ENSG00000250230	0.50009	0.467901	0.430348	1.08726	0.276921
ENSG00000250234																							ENSG00000250234	0.1703	-0.323554	0.966123	-0.3349	0.737701							ENSG00000250234	0.194686	0.127229	0.707632	0.179796	0.857313
ENSG00000250237																							ENSG00000250237	10.096	0.160987	0.140709	1.14411	0.252577	0.534638						ENSG00000250237	10.4613	-0.0776668	0.113291	-0.685552	0.492996	0.702788
ENSG00000250240																							ENSG00000250240	29.151	-0.0660135	0.115139	-0.573336	0.566417	0.785297						ENSG00000250240	31.495	-0.0829994	0.098295	-0.844391	0.398451	0.623993
ENSG00000250242																							ENSG00000250242	0.0154269	-0.0733765	3.22287	-0.0227675	0.981836							ENSG00000250242	0.0135874	0.212604	2.9589	0.0718525	0.942719
ENSG00000250244																							ENSG00000250244	0.00931092	0.0100984	3.22287	0.00313336	0.9975							ENSG00000250244	0.00331982	0.189241	2.9589	0.0639565	0.949005
ENSG00000250249																							ENSG00000250249	0.0169745	-0.0967396	3.22287	-0.0300167	0.976054							ENSG00000250249	0.0185589	0.200124	2.9589	0.0676348	0.946076
ENSG00000250253																							ENSG00000250253	0.0199965	0.130322	3.22287	0.0404366	0.967745							ENSG00000250253	0.0100538	0.135476	2.9589	0.0457861	0.963481
ENSG00000250258																							ENSG00000250258	0.740424	0.0250112	0.345998	0.0722871	0.942373							ENSG00000250258	0.673956	0.553057	0.290588	1.90323	0.0570101
ENSG00000250259																							ENSG00000250259	0.0117548	-0.0733765	3.22287	-0.0227675	0.981836							ENSG00000250259	0.0103365	0.212604	2.9589	0.0718525	0.942719
ENSG00000250260																							ENSG00000250260	0.26085	-0.617771	0.713236	-0.866152	0.386407							ENSG00000250260	0.335898	-0.11281	0.500274	-0.225496	0.821594
ENSG00000250267																							ENSG00000250267	0.0103625	0.0818916	3.22287	0.0254096	0.979728							ENSG00000250267	0.0135793	0.105873	2.9589	0.0357814	0.971457
ENSG00000250271		1	0.0197843	0.0143008	0.166528																		ENSG00000250271	11.8059	0.144598	0.144368	1.00159	0.316539	0.594397						ENSG00000250271	12.3438	-0.116689	0.114929	-1.01532	0.309955	0.540698
ENSG00000250274																							ENSG00000250274	1.58269	-0.346685	0.361759	-0.958332	0.337895							ENSG00000250274	2.05778	-0.516836	0.299731	-1.72433	0.0846477	0.235662
ENSG00000250280																							ENSG00000250280	2.18787	-0.125989	0.398862	-0.31587	0.752101							ENSG00000250280	2.30118	0.05072	0.299061	0.169598	0.865326	0.936375
ENSG00000250282																							ENSG00000250282	22.5058	-0.0213472	0.0997475	-0.214013	0.830537	0.92733						ENSG00000250282	23.1638	0.0682693	0.0834087	0.818491	0.413077	0.637468
ENSG00000250284																							ENSG00000250284	0.00828572	0.0635174	3.22287	0.0197084	0.984276							ENSG00000250284	0.00882361	0.0941918	2.9589	0.0318334	0.974605
ENSG00000250286																							ENSG00000250286	2.67475	-0.126635	0.217927	-0.581089	0.561181							ENSG00000250286	3.1771	-0.365727	0.177218	-2.06371	0.0390448	0.139083
ENSG00000250292																							ENSG00000250292	0.11329	-0.113284	1.62164	-0.0698576	0.944307							ENSG00000250292	0.109621	0.259403	1.33211	0.194732	0.845603
ENSG00000250300																							ENSG00000250300	0.0401862	-0.0466011	1.57503	-0.0295874	0.976396							ENSG00000250300	0.0424415	0.162743	1.28055	0.127089	0.89887
ENSG00000250306																							ENSG00000250306	0.0224855	-0.0783653	3.19661	-0.0245151	0.980442							ENSG00000250306	0.0219842	0.211807	2.90052	0.0730236	0.941787
ENSG00000250310																							ENSG00000250310	0.0567254	-0.153441	2.31753	-0.0662089	0.947211							ENSG00000250310	0.0518279	0.299028	2.02479	0.147684	0.882592
ENSG00000250316																							ENSG00000250316	0.00799289	-0.0616949	3.22287	-0.0191429	0.984727							ENSG00000250316	0.0128103	0.147158	2.9589	0.0497341	0.960334
ENSG00000250321																							ENSG00000250321	8.51876	0.26486	0.128622	2.05921	0.0394746	0.203534						ENSG00000250321	7.69925	0.377405	0.115889	3.2566	0.00112754	0.0104107
ENSG00000250330																							ENSG00000250330	0.00467958	0.0334616	3.22287	0.0103825	0.991716
ENSG00000250333		1	-0.0108345	0.0377442	0.774074																		ENSG00000250333	30.013	-0.0210514	0.146427	-0.143767	0.885685	0.95236						ENSG00000250333	33.3003	-0.199483	0.121481	-1.64209	0.100571	0.263952
ENSG00000250338																							ENSG00000250338	0.0570501	-0.225235	2.47514	-0.090999	0.927493							ENSG00000250338	0.0800211	0.0587643	1.92036	0.0306007	0.975588
ENSG00000250347																							ENSG00000250347	0.494393	0.56533	0.469874	1.20315	0.228917							ENSG00000250347	0.437972	0.111081	0.426852	0.260233	0.794684
ENSG00000250348																							ENSG00000250348	1.61701	-0.422567	0.273644	-1.54422	0.122534							ENSG00000250348	1.84841	-0.0782975	0.225452	-0.347291	0.728373	0.86203
ENSG00000250350																							ENSG00000250350	0.26771	0.8158	0.779921	1.046	0.295559							ENSG00000250350	0.213067	-0.036177	0.675618	-0.0535466	0.957296
ENSG00000250354																							ENSG00000250354	0.0734823	-0.0615678	1.36404	-0.0451365	0.963999							ENSG00000250354	0.0872502	0.0874892	1.09194	0.0801227	0.93614
ENSG00000250357																							ENSG00000250357	0.00766888	0.02178	3.22287	0.00675795	0.994608							ENSG00000250357	0.013152	0.0700306	2.9589	0.0236678	0.981118
ENSG00000250360																							ENSG00000250360	0.0609608	0.031884	2.1553	0.0147933	0.988197							ENSG00000250360	0.0577038	0.138266	1.69297	0.081671	0.934908
ENSG00000250362																							ENSG00000250362	5.51033	-0.316064	0.237592	-1.33028	0.183426							ENSG00000250362	6.71231	-0.339179	0.190664	-1.77894	0.0752499	0.218097
ENSG00000250371		2	-0.0193699	0.028051	0.489864																		ENSG00000250371	13.7591	0.0926307	0.21292	0.43505	0.663526	0.841969						ENSG00000250371	14.6924	-0.146336	0.166003	-0.881528	0.378032	0.606291
ENSG00000250376		2	-0.0073681	0.0202536	0.716013																		ENSG00000250376	15.4554	-0.0363423	0.17951	-0.202453	0.839562	0.932556						ENSG00000250376	15.4313	0.193645	0.15025	1.28881	0.197463	0.408135
ENSG00000250377																							ENSG00000250377	0.0976358	0.0887126	1.38375	0.0641104	0.948882							ENSG00000250377	0.0911912	0.0694564	1.12596	0.0616866	0.950812
ENSG00000250378																							ENSG00000250378	2.78903	-0.106499	0.235884	-0.451489	0.651637							ENSG00000250378	2.85251	0.108705	0.196021	0.554555	0.579199	0.767039
ENSG00000250379																							ENSG00000250379	0.0924226	0.0119297	1.3416	0.00889217	0.992905							ENSG00000250379	0.120018	-0.0100041	0.951467	-0.0105143	0.991611
ENSG00000250383																							ENSG00000250383	0.00231703	0.00340572	3.22287	0.00105674	0.999157							ENSG00000250383	0.00247734	0.147956	2.9589	0.0500038	0.960119
ENSG00000250385																							ENSG00000250385	0.0936433	0.147115	3.22287	0.0456471	0.963592							ENSG00000250385	0.0550674	0.281104	2.28104	0.123235	0.901921
ENSG00000250390																							ENSG00000250390	0.23771	-0.3131	0.813812	-0.384732	0.700436							ENSG00000250390	0.22563	0.399305	0.669332	0.596572	0.550793
ENSG00000250397		1	0.0146698	0.0506721	0.772195																		ENSG00000250397	85.1054	-0.113267	0.12833	-0.882621	0.377441	0.647022						ENSG00000250397	92.3587	-0.064613	0.0972899	-0.664129	0.506608	0.713042
ENSG00000250402																							ENSG00000250402	0.136534	0.626753	1.22111	0.513266	0.607765							ENSG00000250402	0.0989617	-0.0556739	1.16605	-0.0477459	0.961919
ENSG00000250405																							ENSG00000250405	0.315781	-0.250565	0.788093	-0.317938	0.750532							ENSG00000250405	0.361987	0.109252	0.621149	0.175887	0.860383
ENSG00000250406																							ENSG00000250406	0.00655818	-0.0500133	3.22287	-0.0155183	0.987619							ENSG00000250406	0.00575483	0.189241	2.9589	0.0639565	0.949005
ENSG00000250415																							ENSG00000250415	1.8212	-0.0503124	0.318475	-0.157979	0.874473							ENSG00000250415	2.2084	-0.471008	0.271728	-1.73338	0.0830282	0.232498
ENSG00000250421																							ENSG00000250421	1.21429	0.165883	0.399296	0.415439	0.677821							ENSG00000250421	1.26031	-0.0971336	0.352812	-0.275313	0.783076	0.892498
ENSG00000250422																							ENSG00000250422	0.432362	0.714463	0.811323	0.880614	0.378527							ENSG00000250422	0.400405	-0.161366	0.679635	-0.23743	0.812323
ENSG00000250431																							ENSG00000250431	0.00790868	-0.0616949	3.22287	-0.0191429	0.984727							ENSG00000250431	0.00693317	0.200922	2.9589	0.0679045	0.945862
ENSG00000250441																							ENSG00000250441	0.0678157	0.170483	2.00709	0.0849404	0.932309							ENSG00000250441	0.0756268	0.00569922	1.43355	0.00397559	0.996828
ENSG00000250453																							ENSG00000250453	0.583754	0.878742	0.753294	1.16653	0.243399							ENSG00000250453	0.423263	0.56383	0.665026	0.847831	0.396532
ENSG00000250455																							ENSG00000250455	0.0214517	-0.108421	3.22287	-0.0336412	0.973163							ENSG00000250455	0.0252699	0.175969	2.25804	0.0779303	0.937884
ENSG00000250461																							ENSG00000250461	50.6661	-0.133795	0.246803	-0.542111	0.587742	0.798625						ENSG00000250461	55.0994	-0.059536	0.204561	-0.291043	0.771019	0.886306
ENSG00000250470		1	0.0496516	0.0162224	0.00220836																		ENSG00000250470	4.89737	0.314013	0.190798	1.64579	0.0998072							ENSG00000250470	4.82252	-0.0312153	0.155599	-0.200614	0.841	0.923506
ENSG00000250493																							ENSG00000250493	0.402246	-0.256942	0.640769	-0.400989	0.688428							ENSG00000250493	0.472643	-0.157752	0.514519	-0.306601	0.759147
ENSG00000250497																							ENSG00000250497	0.116382	0.100394	1.68997	0.0594057	0.952629							ENSG00000250497	0.0940247	0.183979	1.40036	0.13138	0.895475
ENSG00000250500																							ENSG00000250500	0.00516066	0.0334616	3.22287	0.0103825	0.991716
ENSG00000250501																							ENSG00000250501	0.157272	-0.293498	0.872733	-0.336298	0.736646							ENSG00000250501	0.185658	0.131589	0.602516	0.218399	0.827118
ENSG00000250507																							ENSG00000250507	0.209695	-0.354949	0.686564	-0.516993	0.605161							ENSG00000250507	0.219975	0.285051	0.52561	0.542324	0.587596
ENSG00000250509																							ENSG00000250509	0.741732	-0.227104	0.658764	-0.344742	0.730288							ENSG00000250509	0.927716	-0.458638	0.496255	-0.924198	0.355383
ENSG00000250511																							ENSG00000250511	0.0409148	-0.153443	2.83369	-0.0541495	0.956816							ENSG00000250511	0.0595142	0.121498	1.99504	0.0609001	0.951439
ENSG00000250516																							ENSG00000250516	0.140177	0.163914	1.17344	0.139687	0.888907							ENSG00000250516	0.116394	0.264739	1.23259	0.214783	0.829937
ENSG00000250519		2	-0.000353146	0.0416914	0.993242																		ENSG00000250519	30.85	0.208871	0.100555	2.07717	0.0377856	0.198589						ENSG00000250519	30.9527	-0.00969216	0.0803864	-0.12057	0.904032	0.955498
ENSG00000250522																							ENSG00000250522	0.0219518	0.0051095	3.21348	0.00159002	0.998731							ENSG00000250522	0.0203674	0.170524	2.71356	0.0628413	0.949893
ENSG00000250540																							ENSG00000250540	0.0297259	-0.0833543	3.22287	-0.0258634	0.979366							ENSG00000250540	0.0280136	0.22893	2.9589	0.0773699	0.938329
ENSG00000250541																							ENSG00000250541	0.0103776	-0.0733765	3.22287	-0.0227675	0.981836							ENSG00000250541	0.00908234	0.212604	2.9589	0.0718525	0.942719
ENSG00000250547																							ENSG00000250547	0.0285148	0.16707	3.22287	0.051839	0.958657							ENSG00000250547	0.0155412	0.15884	2.9589	0.0536821	0.957188
ENSG00000250567																							ENSG00000250567	0.023387	-0.036628	3.22287	-0.011365	0.990932							ENSG00000250567	0.0148528	0.235967	2.9589	0.0797484	0.936437
ENSG00000250568																							ENSG00000250568	7.86596	-0.217206	0.209259	-1.03798	0.29928	0.577989						ENSG00000250568	7.42104	0.581142	0.163924	3.54519	0.000392324	0.00461836
ENSG00000250572																							ENSG00000250572	0.0703319	0.207233	1.49065	0.139022	0.889433							ENSG00000250572	0.0514015	0.209376	1.55793	0.134394	0.893091
ENSG00000250574																							ENSG00000250574	0.39065	-0.081175	0.566105	-0.143392	0.88598							ENSG00000250574	0.359641	0.357703	0.477841	0.748582	0.454109
ENSG00000250575																							ENSG00000250575	2.54867	-0.50633	0.315044	-1.60717	0.108017							ENSG00000250575	2.3198	1.03945	0.250355	4.1519	3.29721e-05	0.000669293
ENSG00000250576																							ENSG00000250576	0.0113093	0.0100984	3.22287	0.00313336	0.9975							ENSG00000250576	0.0157174	0.0996336	2.9589	0.0336726	0.973138
ENSG00000250577																							ENSG00000250577	0.0766261	-0.0198299	1.25873	-0.0157539	0.987431							ENSG00000250577	0.0539978	0.345759	1.41602	0.244176	0.807095
ENSG00000250583																							ENSG00000250583	0.0223432	0.130322	3.22287	0.0404366	0.967745							ENSG00000250583	0.024959	0.0458223	2.9589	0.0154863	0.987644
ENSG00000250596																							ENSG00000250596	0.0232244	-0.108421	3.17271	-0.034173	0.972739							ENSG00000250596	0.03296	0.158049	2.03241	0.0777645	0.938015
ENSG00000250597																							ENSG00000250597	0.0281595	0.0769027	3.22287	0.0238616	0.980963							ENSG00000250597	0.013269	0.212604	2.9589	0.0718525	0.942719
ENSG00000250602																							ENSG00000250602	4.3339	-0.117081	0.225056	-0.520231	0.602903							ENSG00000250602	4.48047	0.115026	0.177858	0.646727	0.517809	0.721549
ENSG00000250603																							ENSG00000250603	0.0427356	0.132029	2.42951	0.0543439	0.956661							ENSG00000250603	0.0334383	0.158042	2.89766	0.0545414	0.956504
ENSG00000250604																							ENSG00000250604	0.100391	0.172188	1.56944	0.109713	0.912637							ENSG00000250604	0.0762202	0.190328	1.43147	0.132959	0.894225
ENSG00000250612																							ENSG00000250612	1.58616	-0.126119	0.30624	-0.411831	0.680463							ENSG00000250612	1.46158	0.58796	0.260398	2.25793	0.0239502	0.0985954
ENSG00000250613		1	0.0619444	0.0372152	0.096014																		ENSG00000250613	3.59514	-0.272115	0.221703	-1.22739	0.219677							ENSG00000250613	3.99061	-0.0473513	0.183315	-0.258305	0.796171	0.899958
ENSG00000250614																							ENSG00000250614	0.0348829	-0.178511	3.16965	-0.0563188	0.955088							ENSG00000250614	0.0529117	0.105862	1.80754	0.0585671	0.953297
ENSG00000250615																							ENSG00000250615	0.932796	0.433191	0.338446	1.27994	0.200565							ENSG00000250615	1.0165	-0.46019	0.281441	-1.63512	0.102024
ENSG00000250622																							ENSG00000250622	0.0346908	0.0251902	2.52237	0.00998672	0.992032							ENSG00000250622	0.0512129	0.0788347	2.03339	0.03877	0.969074
ENSG00000250623																							ENSG00000250623	0.0055275	-0.00827587	3.22287	-0.00256786	0.997951							ENSG00000250623	0.00663061	0.141716	2.9589	0.047895	0.9618
ENSG00000250626																							ENSG00000250626	0.165374	-0.191648	0.969476	-0.197682	0.843294							ENSG00000250626	0.175725	0.159746	0.773562	0.206507	0.836395
ENSG00000250629																							ENSG00000250629	0.432942	-0.0105904	0.580938	-0.0182299	0.985455							ENSG00000250629	0.510268	-0.358102	0.419334	-0.853979	0.393117
ENSG00000250636																							ENSG00000250636	0.111973	-0.160011	1.37568	-0.116314	0.907404							ENSG00000250636	0.147155	-0.0544642	1.07299	-0.0507592	0.959517
ENSG00000250642																							ENSG00000250642	0.00758585	0.0635174	3.22287	0.0197084	0.984276							ENSG00000250642	0.00202537	0.147956	2.9589	0.0500038	0.960119
ENSG00000250643																							ENSG00000250643	0.0935171	0.077031	1.28725	0.0598417	0.952282							ENSG00000250643	0.0688747	0.315358	1.32794	0.237478	0.812286
ENSG00000250645																							ENSG00000250645	0.466982	-0.406559	0.583564	-0.696683	0.486001							ENSG00000250645	0.487797	0.245995	0.487976	0.504113	0.614182
ENSG00000250650																							ENSG00000250650	0.00377949	-0.0383317	3.22287	-0.0118937	0.99051							ENSG00000250650	0.00331725	0.177559	2.9589	0.0600085	0.952149
ENSG00000250654																							ENSG00000250654	5.24889	-0.0755729	0.15821	-0.477675	0.632882							ENSG00000250654	5.52697	0.0247826	0.126114	0.19651	0.844211	0.925463
ENSG00000250658																							ENSG00000250658	3.33395	-0.178095	0.366655	-0.485729	0.627159							ENSG00000250658	3.40764	0.202912	0.315308	0.643535	0.519877	0.722905
ENSG00000250659																							ENSG00000250659	0.00515546	-0.0500133	3.22287	-0.0155183	0.987619							ENSG00000250659	0.00450219	0.189241	2.9589	0.0639565	0.949005
ENSG00000250669																							ENSG00000250669	6.30921	-0.0887098	0.204307	-0.434199	0.664144	0.842383						ENSG00000250669	6.30682	0.231673	0.181628	1.27553	0.202121	0.414465
ENSG00000250670																							ENSG00000250670	0.0558648	0.0135099	2.05569	0.00657197	0.994756							ENSG00000250670	0.0565845	0.126585	1.61397	0.0784312	0.937485
ENSG00000250672																							ENSG00000250672	0.0469023	-0.0699659	2.24259	-0.0311987	0.975111							ENSG00000250672	0.0552451	0.149946	1.89658	0.0790613	0.936984
ENSG00000250674																							ENSG00000250674	0.104087	0.375887	1.80958	0.20772	0.835447							ENSG00000250674	0.084764	0.0407405	1.55146	0.0262595	0.97905
ENSG00000250678																							ENSG00000250678	0.0240999	-0.036628	3.22287	-0.011365	0.990932							ENSG00000250678	0.0286509	0.14636	2.9589	0.0494644	0.960549
ENSG00000250681																																			ENSG00000250681	0.00728758	0.112113	2.9589	0.0378902	0.969775
ENSG00000250685																							ENSG00000250685	0.390025	-0.547097	0.701488	-0.77991	0.435444							ENSG00000250685	0.460613	0.0114822	0.536594	0.0213983	0.982928
ENSG00000250692																							ENSG00000250692	0.0138243	-0.085058	3.22287	-0.0263921	0.978945							ENSG00000250692	0.0406823	0.00969368	2.23918	0.00432912	0.996546
ENSG00000250694																							ENSG00000250694	0.111564	-0.225112	1.1498	-0.195784	0.84478							ENSG00000250694	0.133295	0.142881	0.901916	0.15842	0.874126
ENSG00000250696		1	0.0149899	0.017155	0.382232																		ENSG00000250696	523.871	-0.00722436	0.0906246	-0.0797174	0.936462	0.974706						ENSG00000250696	522.081	0.180174	0.0748114	2.40838	0.0160236	0.0740788
ENSG00000250697																							ENSG00000250697	0.305597	-0.830751	0.776749	-1.06952	0.284834							ENSG00000250697	0.399991	0.0501717	0.596454	0.0841166	0.932964
ENSG00000250699																							ENSG00000250699	0.0201334	0.142003	3.22287	0.0440612	0.964856							ENSG00000250699	0.00342226	0.159638	2.9589	0.0539518	0.956974
ENSG00000250703																							ENSG00000250703	0.466279	0.0597579	0.569214	0.104983	0.916389							ENSG00000250703	0.409612	0.566514	0.55175	1.02676	0.304535
ENSG00000250704																							ENSG00000250704	0.124207	0.103802	1.26833	0.081841	0.934773							ENSG00000250704	0.0971486	0.318829	1.29755	0.245716	0.805902
ENSG00000250706																							ENSG00000250706	0.0876739	0.0169187	1.40069	0.0120788	0.990363							ENSG00000250706	0.112677	-0.0270204	0.954242	-0.0283161	0.97741
ENSG00000250712																							ENSG00000250712	0.0291412	0.190433	3.22287	0.0590882	0.952882							ENSG00000250712	0.00506437	0.189241	2.9589	0.0639565	0.949005
ENSG00000250714																							ENSG00000250714	0.21691	0.525874	0.935459	0.562156	0.574009							ENSG00000250714	0.21753	-0.189	0.625879	-0.301976	0.76267
ENSG00000250723																							ENSG00000250723	1.53964	1.01654	0.427695	2.37678	0.0174645							ENSG00000250723	1.26653	-0.0302627	0.351975	-0.0859796	0.931483	0.968585
ENSG00000250725																							ENSG00000250725	0.0381914	-0.0115583	2.47406	-0.00467179	0.996272							ENSG00000250725	0.0377058	0.14557	1.99496	0.0729688	0.941831
ENSG00000250726		1	0.00607197	0.0207353	0.76965																		ENSG00000250726	3.30828	0.324176	0.223921	1.44773	0.147693							ENSG00000250726	3.18865	0.053993	0.207193	0.260593	0.794406	0.898799
ENSG00000250727																							ENSG00000250727	0.00661321	-0.0500133	3.22287	-0.0155183	0.987619							ENSG00000250727	0.0105391	0.153398	2.9589	0.0518429	0.958654
ENSG00000250728																							ENSG00000250728	0.147455	0.429676	1.0371	0.414304	0.678652							ENSG00000250728	0.147016	-0.132221	0.902413	-0.146519	0.883512
ENSG00000250734																							ENSG00000250734	0.975538	0.59625	0.341982	1.74351	0.0812446							ENSG00000250734	0.924669	-0.147872	0.283936	-0.520795	0.60251
ENSG00000250740																							ENSG00000250740	0.16638	-0.184951	0.849438	-0.217733	0.827637							ENSG00000250740	0.214821	-0.0613612	0.656195	-0.0935107	0.925498
ENSG00000250746																							ENSG00000250746	104.604	-0.588075	0.222725	-2.64036	0.00828179	0.0850428						ENSG00000250746	95.5951	1.07126	0.182191	5.87988	4.10564e-09	4.38214e-07
ENSG00000250747																							ENSG00000250747	0.00322586	-0.0383317	3.22287	-0.0118937	0.99051							ENSG00000250747	0.00457252	0.159638	2.9589	0.0539518	0.956974
ENSG00000250749																							ENSG00000250749	0.00991456	-0.0733765	3.22287	-0.0227675	0.981836							ENSG00000250749	0.00870882	0.212604	2.9589	0.0718525	0.942719
ENSG00000250751																							ENSG00000250751	0.155173	-0.4658	1.03677	-0.449278	0.653231							ENSG00000250751	0.159673	0.479742	0.792937	0.605019	0.545166
ENSG00000250753																							ENSG00000250753	0.0067414	-0.0616949	3.22287	-0.0191429	0.984727							ENSG00000250753	0.00994673	0.16508	2.9589	0.0557909	0.955508
ENSG00000250756																							ENSG00000250756	0.0327948	-0.0416168	3.20958	-0.0129664	0.989655							ENSG00000250756	0.0278029	0.21725	2.76923	0.0784515	0.937469
ENSG00000250761																																			ENSG00000250761	0.00284505	0.147956	2.9589	0.0500038	0.960119
ENSG00000250762																							ENSG00000250762	1.74119	-0.0776	0.267561	-0.290027	0.771796							ENSG00000250762	1.82107	0.0759588	0.224631	0.338149	0.735251	0.866015
ENSG00000250764																							ENSG00000250764	25.0632	0.00795713	0.102681	0.0774937	0.938231	0.97518						ENSG00000250764	26.336	-0.0312629	0.0760167	-0.411263	0.680879	0.833713
ENSG00000250770																							ENSG00000250770	0.00617053	0.0635174	3.22287	0.0197084	0.984276							ENSG00000250770	0.00284505	0.147956	2.9589	0.0500038	0.960119
ENSG00000250771																							ENSG00000250771	4.54885	0.202052	0.212477	0.950936	0.341637							ENSG00000250771	5.39534	-0.550977	0.175963	-3.1312	0.00174092	0.0144594
ENSG00000250775																							ENSG00000250775	0.00536347	-0.0500133	3.22287	-0.0155183	0.987619							ENSG00000250775	0.00470034	0.189241	2.9589	0.0639565	0.949005
ENSG00000250777																							ENSG00000250777	0.726612	-0.210228	0.511078	-0.411342	0.680822							ENSG00000250777	0.900008	-0.453961	0.353268	-1.28503	0.198781
ENSG00000250778																							ENSG00000250778	0.345716	0.022885	0.449937	0.0508628	0.959435							ENSG00000250778	0.325815	0.248881	0.384737	0.646885	0.517706
ENSG00000250781																							ENSG00000250781	0.29168	0.547865	0.899946	0.608775	0.542673							ENSG00000250781	0.301401	-0.376482	0.774098	-0.48635	0.626719
ENSG00000250790																							ENSG00000250790	7.54947	-0.132543	0.1411	-0.93935	0.347551	0.619574						ENSG00000250790	7.91904	0.0753183	0.113663	0.662645	0.507558	0.713738
ENSG00000250791																							ENSG00000250791	0.0151233	0.153685	3.22287	0.0476858	0.961967
ENSG00000250803																							ENSG00000250803	0.345235	0.47393	0.503428	0.941406	0.346497							ENSG00000250803	0.318888	0.0597377	0.429551	0.13907	0.889395
ENSG00000250815																							ENSG00000250815	8.13316	0.080106	0.19921	0.402118	0.687597	0.855482						ENSG00000250815	7.78515	0.27419	0.160451	1.70887	0.0874755	0.240566
ENSG00000250820																							ENSG00000250820	0.908564	-0.872342	0.527591	-1.65344	0.0982407							ENSG00000250820	0.970167	0.443221	0.42343	1.04674	0.295219
ENSG00000250828																							ENSG00000250828	0.00231703	0.00340572	3.22287	0.00105674	0.999157							ENSG00000250828	0.00240262	0.147956	2.9589	0.0500038	0.960119
ENSG00000250829																							ENSG00000250829	0.0971321	-0.0181269	1.65265	-0.0109684	0.991249							ENSG00000250829	0.116686	0.00801082	1.0431	0.0076798	0.993872
ENSG00000250831																							ENSG00000250831	0.0094601	0.0518358	3.22287	0.0160838	0.987168							ENSG00000250831	0.00511002	0.159638	2.9589	0.0539518	0.956974
ENSG00000250838																							ENSG00000250838	0.0487717	0.127041	2.0993	0.0605159	0.951745							ENSG00000250838	0.0573359	0.0310901	1.88838	0.0164639	0.986864
ENSG00000250842																							ENSG00000250842	0.250053	-0.481034	0.839651	-0.572897	0.566714							ENSG00000250842	0.272182	0.319469	0.739309	0.432118	0.665655
ENSG00000250847																							ENSG00000250847	0.0210357	-0.0967396	3.22287	-0.0300167	0.976054							ENSG00000250847	0.0261597	0.182205	2.79998	0.0650736	0.948115
ENSG00000250850																							ENSG00000250850	0.526008	-0.405071	0.482194	-0.840057	0.400876							ENSG00000250850	0.519992	0.514508	0.41967	1.22598	0.220205
ENSG00000250855																							ENSG00000250855	0.00231703	0.00340572	3.22287	0.00105674	0.999157
ENSG00000250860																							ENSG00000250860	0.132897	-0.326962	1.34883	-0.242405	0.808467							ENSG00000250860	0.107379	0.550588	1.27993	0.430171	0.667071
ENSG00000250863																							ENSG00000250863	0.400528	0.356308	0.705932	0.504734	0.613746							ENSG00000250863	0.441368	-0.350061	0.596529	-0.586829	0.557319
ENSG00000250865																							ENSG00000250865	0.215347	-0.0620174	0.802051	-0.0773236	0.938366							ENSG00000250865	0.242473	-0.127796	0.62444	-0.204657	0.83784
ENSG00000250866																							ENSG00000250866	0.0339762	-0.0950349	2.93506	-0.0323792	0.97417							ENSG00000250866	0.0283021	0.258535	2.7611	0.0936345	0.925399
ENSG00000250869																							ENSG00000250869	0.877565	0.281648	0.432099	0.651813	0.514522							ENSG00000250869	0.965989	-0.368959	0.335056	-1.10119	0.270815
ENSG00000250874																							ENSG00000250874	0.00647147	-0.0500133	3.22287	-0.0155183	0.987619							ENSG00000250874	0.0114527	0.117555	2.9589	0.0397293	0.968309
ENSG00000250882																							ENSG00000250882	0.0822929	0.30239	1.6016	0.188805	0.850246							ENSG00000250882	0.0354102	0.281902	2.28842	0.123186	0.901959
ENSG00000250886																							ENSG00000250886	0.0355591	0.101972	2.69599	0.0378236	0.969828							ENSG00000250886	0.0180431	0.211808	2.78022	0.0761839	0.939273
ENSG00000250892																							ENSG00000250892	0.0166947	-0.120103	3.22287	-0.0372658	0.970273							ENSG00000250892	0.0199463	0.187645	2.9589	0.0634172	0.949434
ENSG00000250893																							ENSG00000250893	0.115794	-0.134944	1.43331	-0.0941483	0.924991							ENSG00000250893	0.144264	0.0707438	1.00709	0.0702459	0.943998
ENSG00000250899																							ENSG00000250899	47.0217	-0.10647	0.0987072	-1.07864	0.280747	0.562184						ENSG00000250899	55.3766	-0.343835	0.086684	-3.96654	7.2925e-05	0.00123799
ENSG00000250905																							ENSG00000250905	0.0195471	-0.036628	3.22287	-0.011365	0.990932							ENSG00000250905	0.0192907	0.164282	2.9589	0.0555212	0.955723
ENSG00000250906																							ENSG00000250906	0.0485766	0.324047	2.38193	0.136044	0.891787							ENSG00000250906	0.0191992	0.200124	2.9589	0.0676348	0.946076
ENSG00000250908																							ENSG00000250908	0.0030197	0.00340572	3.22287	0.00105674	0.999157
ENSG00000250909																							ENSG00000250909	0.177057	-0.19008	0.851428	-0.223249	0.823342							ENSG00000250909	0.179861	0.156254	0.65671	0.237934	0.811932
ENSG00000250914																							ENSG00000250914	0.03657	0.13203	2.06269	0.0640088	0.948963							ENSG00000250914	0.027983	0.122208	1.75524	0.0696249	0.944492
ENSG00000250915																																			ENSG00000250915	0.00448992	0.130035	2.9589	0.043947	0.964947
ENSG00000250917																							ENSG00000250917	251.725	0.325494	0.114641	2.83925	0.00452198	0.0596524						ENSG00000250917	248.346	-0.0436435	0.0863144	-0.505634	0.613114	0.790873
ENSG00000250920																							ENSG00000250920	0.0387356	-0.118396	2.04565	-0.0578768	0.953847							ENSG00000250920	0.0708071	-0.0240121	1.38564	-0.0173293	0.986174
ENSG00000250934																							ENSG00000250934	5.79859	-0.176143	0.189642	-0.928821	0.352982							ENSG00000250934	6.4784	-0.130004	0.153801	-0.845275	0.397957	0.62361
ENSG00000250940																							ENSG00000250940	0.0145397	0.0401542	3.22287	0.0124592	0.990059							ENSG00000250940	0.0175948	0.117555	2.9589	0.0397293	0.968309
ENSG00000250945																							ENSG00000250945	0.134489	-0.0631494	1.17148	-0.0539056	0.95701							ENSG00000250945	0.118851	0.311473	1.0719	0.29058	0.771372
ENSG00000250946																							ENSG00000250946	0.00379245	-0.0500133	3.22287	-0.0155183	0.987619							ENSG00000250946	0.00611373	0.153398	2.9589	0.0518429	0.958654
ENSG00000250948																							ENSG00000250948	1.03866	-0.109014	0.337697	-0.322815	0.746835							ENSG00000250948	1.10317	-0.00435325	0.259966	-0.0167455	0.98664	0.994174
ENSG00000250949																							ENSG00000250949	0.0408165	0.382455	2.44845	0.156203	0.875873							ENSG00000250949	0.00368496	0.159638	2.9589	0.0539518	0.956974
ENSG00000250950																							ENSG00000250950	0.355672	0.0752832	0.574578	0.131024	0.895757							ENSG00000250950	0.445204	-0.47636	0.449224	-1.06041	0.28896
ENSG00000250954																							ENSG00000250954	16.7537	0.0997952	0.116758	0.85472	0.392706	0.660947						ENSG00000250954	16.825	0.0733877	0.0926903	0.791752	0.428505	0.651076
ENSG00000250955																							ENSG00000250955	0.00555916	-0.0500133	3.22287	-0.0155183	0.987619							ENSG00000250955	0.00488091	0.189241	2.9589	0.0639565	0.949005
ENSG00000250956																							ENSG00000250956	0.0478412	0.275617	2.23456	0.123343	0.901835							ENSG00000250956	0.0232699	0.11676	2.64702	0.0441099	0.964817
ENSG00000250957																							ENSG00000250957	2.88617	-0.0901743	0.229539	-0.39285	0.69443							ENSG00000250957	3.14444	-0.0975712	0.18747	-0.520464	0.60274	0.783496
ENSG00000250969																							ENSG00000250969	0.0619726	-0.0749542	1.91813	-0.0390766	0.968829							ENSG00000250969	0.0840614	0.00468168	1.42229	0.00329166	0.997374
ENSG00000250971																							ENSG00000250971	0.611903	-0.485251	0.525544	-0.923331	0.355834							ENSG00000250971	0.67683	0.094575	0.425598	0.222217	0.824145
ENSG00000250977																							ENSG00000250977	0.113253	0.667637	1.6308	0.409392	0.682252							ENSG00000250977	0.0550403	0.102206	1.47708	0.0691943	0.944835
ENSG00000250978																							ENSG00000250978	0.229272	0.553081	0.863306	0.640654	0.521747							ENSG00000250978	0.204978	-0.0110875	0.743638	-0.0149098	0.988104
ENSG00000250979																							ENSG00000250979	0.123567	-0.116569	1.07568	-0.108367	0.913704							ENSG00000250979	0.247767	-0.803901	0.627511	-1.28109	0.20016
ENSG00000250990																							ENSG00000250990	0.00589054	-0.0616949	3.22287	-0.0191429	0.984727							ENSG00000250990	0.0104944	0.147158	2.9589	0.0497341	0.960334
ENSG00000250992																							ENSG00000250992	0.431593	-0.187086	0.756546	-0.24729	0.804684							ENSG00000250992	0.475243	0.00102518	0.614862	0.00166734	0.99867
ENSG00000250993																							ENSG00000250993	0.00645282	-0.0733765	3.22287	-0.0227675	0.981836							ENSG00000250993	0.0056613	0.212604	2.9589	0.0718525	0.942719
ENSG00000250994																							ENSG00000250994	0.44267	-0.00578782	0.583675	-0.00991616	0.992088							ENSG00000250994	0.446109	0.127649	0.485452	0.26295	0.792589
ENSG00000250999																							ENSG00000250999	8.24777	-0.14704	0.133373	-1.10247	0.270257	0.551655						ENSG00000250999	8.10768	0.344985	0.113589	3.03712	0.0023885	0.0181015
ENSG00000251009																							ENSG00000251009	0.0922049	0.0770306	1.51652	0.0507944	0.959489							ENSG00000251009	0.128933	-0.15277	1.18728	-0.128673	0.897617
ENSG00000251010																							ENSG00000251010	0.00909842	-0.0733765	3.22287	-0.0227675	0.981836							ENSG00000251010	0.0175097	0.122998	2.79607	0.0439898	0.964913
ENSG00000251017																							ENSG00000251017	1.83486	-0.0222719	0.289968	-0.0768083	0.938776							ENSG00000251017	1.67623	0.536374	0.246104	2.17946	0.0292972	0.113398
ENSG00000251023																							ENSG00000251023	59.8844	-0.0746411	0.0881891	-0.846376	0.397343	0.665211						ENSG00000251023	62.0501	0.0772501	0.0703338	1.09834	0.272058	0.50027
ENSG00000251031																							ENSG00000251031	0.294215	0.478789	0.696052	0.687863	0.491539							ENSG00000251031	0.297926	-0.190913	0.570325	-0.334744	0.737818
ENSG00000251034																							ENSG00000251034	4.90665	-0.129284	0.174634	-0.740314	0.459109							ENSG00000251034	5.30292	-0.0326362	0.145104	-0.224917	0.822044	0.913445
ENSG00000251049		1	-0.00455054	0.0138656	0.742768																		ENSG00000251049	28.3943	-0.0287128	0.152382	-0.188426	0.850542	0.937368						ENSG00000251049	29.2756	0.0652525	0.119726	0.545015	0.585743	0.771736
ENSG00000251055																							ENSG00000251055	0.0148993	-0.085058	3.22287	-0.0263921	0.978945							ENSG00000251055	0.0130862	0.224286	2.9589	0.0758004	0.939578
ENSG00000251062																							ENSG00000251062	0.510982	0.899648	0.555677	1.61901	0.105444							ENSG00000251062	0.342813	0.59033	0.538575	1.0961	0.273037
ENSG00000251066																							ENSG00000251066	3.27843	-0.664276	0.337988	-1.96538	0.0493701							ENSG00000251066	3.12317	0.896255	0.29566	3.03137	0.00243449	0.0183741
ENSG00000251074		1	-0.0251813	0.0289272	0.384025																		ENSG00000251074	41.1585	0.0178623	0.097867	0.182516	0.855178	0.939521						ENSG00000251074	43.0202	-0.0200897	0.0803281	-0.250096	0.802513	0.9033
ENSG00000251076																							ENSG00000251076	0.266921	0.256021	0.767452	0.333599	0.738682							ENSG00000251076	0.291045	-0.209998	0.746162	-0.281438	0.778374
ENSG00000251080																							ENSG00000251080	0.00920235	-0.0199575	3.22287	-0.00619246	0.995059							ENSG00000251080	0.0132792	0.135476	2.9589	0.0457861	0.963481
ENSG00000251081																							ENSG00000251081	0.0292361	-0.213555	3.22287	-0.0662626	0.947169							ENSG00000251081	0.0255526	0.352784	2.9589	0.119228	0.905095
ENSG00000251093																							ENSG00000251093	0.0147399	-0.0132648	3.22287	-0.00411584	0.996716							ENSG00000251093	0.0624957	-0.201286	1.68007	-0.119808	0.904635
ENSG00000251095																							ENSG00000251095	0.783073	0.101266	0.445972	0.227069	0.82037							ENSG00000251095	0.787289	0.060207	0.410471	0.146678	0.883386
ENSG00000251099																							ENSG00000251099	0.00310961	-0.0383317	3.22287	-0.0118937	0.99051							ENSG00000251099	0.00272648	0.177559	2.9589	0.0600085	0.952149
ENSG00000251101		1	0.0212862	0.0233514	0.362																		ENSG00000251101	3.28892	0.263996	0.256942	1.02745	0.304208							ENSG00000251101	3.79785	-0.515323	0.224011	-2.30044	0.0214235	0.0911335
ENSG00000251112																							ENSG00000251112	0.0204847	-0.0249464	3.22287	-0.00774043	0.993824							ENSG00000251112	0.0222372	0.152601	2.8935	0.0527392	0.95794
ENSG00000251113																																			ENSG00000251113	0.0056901	0.130035	2.9589	0.043947	0.964947
ENSG00000251125																							ENSG00000251125	0.0143945	0.111947	3.22287	0.0347354	0.972291							ENSG00000251125	0.00206621	0.177559	2.9589	0.0600085	0.952149
ENSG00000251126																							ENSG00000251126	0.0264091	0.213797	3.22287	0.0663374	0.947109							ENSG00000251126	0.00782606	0.112113	2.9589	0.0378902	0.969775
ENSG00000251127																							ENSG00000251127	0.0719258	-0.186783	2.24463	-0.0832131	0.933682							ENSG00000251127	0.108968	0.0864427	1.75561	0.0492379	0.96073
ENSG00000251131																							ENSG00000251131	3.49668	-0.0428935	0.218338	-0.196455	0.844254							ENSG00000251131	3.70878	-0.0346205	0.175172	-0.197637	0.843329	0.925049
ENSG00000251132																							ENSG00000251132	0.00271308	-0.0383317	3.22287	-0.0118937	0.99051							ENSG00000251132	0.00238389	0.177559	2.9589	0.0600085	0.952149
ENSG00000251135																																			ENSG00000251135	0.00785779	0.112113	2.9589	0.0378902	0.969775
ENSG00000251139																							ENSG00000251139	37.9266	-0.301839	0.361033	-0.836044	0.40313	0.670511						ENSG00000251139	45.6352	-0.30302	0.280969	-1.07848	0.280819	0.510156
ENSG00000251142																							ENSG00000251142	1.6522	-0.184669	0.564063	-0.32739	0.743373							ENSG00000251142	1.61071	0.417537	0.48215	0.865991	0.386495	0.614577
ENSG00000251143		1	0.00630977	0.0537127	0.906486																		ENSG00000251143	73.1277	-0.223405	0.0909641	-2.45597	0.0140505	0.114327						ENSG00000251143	77.5226	0.0950951	0.0664711	1.43062	0.152538	0.3458
ENSG00000251144																							ENSG00000251144	0.100663	-0.250179	1.39082	-0.179879	0.857247							ENSG00000251144	0.121247	0.182412	1.04581	0.174421	0.861534
ENSG00000251148																							ENSG00000251148	0.034544	0.0301797	2.35475	0.0128165	0.989774							ENSG00000251148	0.0196935	0.241409	2.9589	0.0815875	0.934975
ENSG00000251152																							ENSG00000251152	1.34206	0.553325	0.391497	1.41336	0.157551							ENSG00000251152	1.31835	-0.209526	0.330209	-0.634526	0.525738	0.727487
ENSG00000251158																							ENSG00000251158	0.867221	0.502365	0.65285	0.769496	0.441599							ENSG00000251158	0.774656	0.195893	0.548871	0.356901	0.721166
ENSG00000251161																							ENSG00000251161	3.40049	-0.146125	0.210651	-0.693683	0.487881							ENSG00000251161	3.5349	0.122709	0.176457	0.695402	0.486803	0.698234
ENSG00000251168																							ENSG00000251168	0.123004	-0.0397859	1.14146	-0.0348553	0.972195							ENSG00000251168	0.102712	0.36074	1.01473	0.355504	0.722212
ENSG00000251170																																			ENSG00000251170	0.00505899	0.130035	2.9589	0.043947	0.964947
ENSG00000251171																							ENSG00000251171	0.00625432	0.02178	3.22287	0.00675795	0.994608							ENSG00000251171	0.0031612	0.159638	2.9589	0.0539518	0.956974
ENSG00000251176																							ENSG00000251176	0.0275458	-0.0599905	3.06193	-0.0195924	0.984369							ENSG00000251176	0.0219694	0.223488	2.90208	0.0770098	0.938616
ENSG00000251177		1	0.0224081	0.0146024	0.124895																		ENSG00000251177	49.1854	0.358009	0.17308	2.06845	0.0385976	0.200803						ENSG00000251177	41.8041	0.531177	0.140891	3.77013	0.000163165	0.00234307
ENSG00000251185																																			ENSG00000251185	0.0249592	-0.0136071	2.9589	-0.0045987	0.996331
ENSG00000251186																																			ENSG00000251186	0.00815959	0.0941918	2.9589	0.0318334	0.974605
ENSG00000251187																							ENSG00000251187	0.0149724	-0.085058	3.22287	-0.0263921	0.978945							ENSG00000251187	0.0131425	0.224286	2.9589	0.0758004	0.939578
ENSG00000251188																							ENSG00000251188	0.141347	-0.163296	1.06482	-0.153355	0.878118							ENSG00000251188	0.184999	-0.0877168	0.678965	-0.129192	0.897206
ENSG00000251189																							ENSG00000251189	0.193062	0.0085926	0.741336	0.0115907	0.990752							ENSG00000251189	0.214461	-0.038507	0.589767	-0.0652919	0.947942
ENSG00000251193																							ENSG00000251193	0.0513159	-0.190192	3.17259	-0.0599486	0.952197							ENSG00000251193	0.0548916	0.221899	2.13771	0.103802	0.917326
ENSG00000251194																							ENSG00000251194	1.18144	-0.0619788	0.332241	-0.186548	0.852015							ENSG00000251194	1.46465	-0.513053	0.257919	-1.9892	0.0466791	0.157232
ENSG00000251196																							ENSG00000251196	0.0267146	-0.120103	3.22287	-0.0372658	0.970273							ENSG00000251196	0.0360207	0.151807	2.44577	0.0620691	0.950508
ENSG00000251199																							ENSG00000251199	1.46793	0.881632	0.501413	1.75829	0.0786974							ENSG00000251199	1.12367	0.394984	0.399748	0.988082	0.323113	0.554681
ENSG00000251200																																			ENSG00000251200	0.00462469	0.112113	2.9589	0.0378902	0.969775
ENSG00000251204																							ENSG00000251204	0.533431	-0.0815002	0.583612	-0.139648	0.888938							ENSG00000251204	0.456889	0.80104	0.48319	1.65781	0.0973549
ENSG00000251205																							ENSG00000251205	1.94087	0.769211	0.245722	3.13041	0.00174561							ENSG00000251205	1.59123	0.269819	0.234836	1.14897	0.250568	0.47557
ENSG00000251211																							ENSG00000251211	4.25444	-0.4007	0.213611	-1.87584	0.0606773							ENSG00000251211	4.00128	0.774684	0.187848	4.124	3.72347e-05	0.000737457
ENSG00000251213																							ENSG00000251213	0.0723352	0.307378	1.88217	0.163311	0.870274							ENSG00000251213	0.0528671	0.0310943	1.62876	0.0190908	0.984769
ENSG00000251216																							ENSG00000251216	1.71967	-0.187268	0.331526	-0.564865	0.572166							ENSG00000251216	1.67543	0.417801	0.269608	1.54966	0.121222	0.29885
ENSG00000251218																							ENSG00000251218	4.10425	0.627625	0.22529	2.78585	0.00533875							ENSG00000251218	3.47786	0.270842	0.205019	1.32106	0.186481	0.393246
ENSG00000251228																							ENSG00000251228	0.00633247	0.0334616	3.22287	0.0103825	0.991716
ENSG00000251229																							ENSG00000251229	0.0870848	0.738011	1.9442	0.379596	0.704245							ENSG00000251229	0.0278196	0.0331261	2.2249	0.0148888	0.988121
ENSG00000251236																							ENSG00000251236	0.0153167	-0.0132647	3.19085	-0.0041571	0.996683							ENSG00000251236	0.0143957	0.176762	2.90733	0.0607986	0.95152
ENSG00000251239																							ENSG00000251239	0.0498863	0.162085	2.36687	0.0684808	0.945403							ENSG00000251239	0.0419255	0.014079	1.76042	0.00799754	0.993619
ENSG00000251243																							ENSG00000251243	0.0291358	-0.101729	3.22287	-0.0315646	0.974819							ENSG00000251243	0.0235552	0.271012	2.9589	0.0915923	0.927022
ENSG00000251244																							ENSG00000251244	11.3649	-0.299732	0.117349	-2.5542	0.0106432	0.0982113						ENSG00000251244	12.3699	0.0289251	0.1007	0.287239	0.773929	0.888018
ENSG00000251248																							ENSG00000251248	0.0193435	-0.0967396	3.22287	-0.0300167	0.976054							ENSG00000251248	0.0169575	0.235967	2.9589	0.0797484	0.936437
ENSG00000251250																							ENSG00000251250	0.00392448	-0.0500133	3.22287	-0.0155183	0.987619							ENSG00000251250	0.00344013	0.189241	2.9589	0.0639565	0.949005
ENSG00000251257																							ENSG00000251257	0.613326	-0.369413	0.566406	-0.652206	0.514268							ENSG00000251257	0.732829	-0.290022	0.391903	-0.740035	0.459279
ENSG00000251259																							ENSG00000251259	10.9511	0.0243484	0.132724	0.183452	0.854443	0.939154						ENSG00000251259	10.781	0.205287	0.108528	1.89156	0.0585492	0.183919
ENSG00000251264																							ENSG00000251264	0.0583539	-0.141761	2.64641	-0.0535671	0.95728							ENSG00000251264	0.0479336	0.323185	2.50383	0.129076	0.897297
ENSG00000251278																							ENSG00000251278	0.00450612	0.0334616	3.22287	0.0103825	0.991716
ENSG00000251281																							ENSG00000251281	0.0118681	0.0818916	3.22287	0.0254096	0.979728							ENSG00000251281	0.00766725	0.141716	2.9589	0.047895	0.9618
ENSG00000251285																							ENSG00000251285	0.00550244	-0.0500133	3.22287	-0.0155183	0.987619							ENSG00000251285	0.00482726	0.189241	2.9589	0.0639565	0.949005
ENSG00000251286																							ENSG00000251286	0.0902614	0.410933	1.52087	0.270195	0.78701							ENSG00000251286	0.0758551	-0.00548374	1.43557	-0.00381989	0.996952
ENSG00000251288																							ENSG00000251288	0.225391	-0.220436	0.805308	-0.27373	0.784292							ENSG00000251288	0.288377	-0.122622	0.576822	-0.212583	0.831652
ENSG00000251293																																			ENSG00000251293	0.018091	0.022459	2.9589	0.00759033	0.993944
ENSG00000251294																							ENSG00000251294	0.00477522	-0.0500133	3.22287	-0.0155183	0.987619							ENSG00000251294	0.00419057	0.189241	2.9589	0.0639565	0.949005
ENSG00000251309																							ENSG00000251309	0.0193576	0.00510946	3.22287	0.00158538	0.998735							ENSG00000251309	0.0280818	0.0628368	2.76548	0.0227218	0.981872
ENSG00000251310																							ENSG00000251310	0.00747024	0.0635174	3.22287	0.0197084	0.984276							ENSG00000251310	0.00427966	0.130035	2.9589	0.043947	0.964947
ENSG00000251312																							ENSG00000251312	0.00560505	0.0334616	3.22287	0.0103825	0.991716
ENSG00000251313																							ENSG00000251313	1.45604	0.337307	0.273994	1.23107	0.218296							ENSG00000251313	1.43232	-0.0432089	0.208481	-0.207256	0.83581	0.920533
ENSG00000251314																							ENSG00000251314	3.50868	-0.0150821	0.182962	-0.0824331	0.934302							ENSG00000251314	3.70021	-0.0256423	0.1493	-0.171751	0.863634	0.935816
ENSG00000251325																							ENSG00000251325	0.0314616	0.0835994	2.24068	0.0373098	0.970238							ENSG00000251325	0.0293421	0.128441	2.74067	0.0468648	0.962621
ENSG00000251330																							ENSG00000251330	0.0120767	-0.0015832	3.22287	-0.000491241	0.999608							ENSG00000251330	0.00838148	0.183001	2.9589	0.0618477	0.950684
ENSG00000251334																							ENSG00000251334	0.166247	-0.108172	0.941049	-0.114949	0.908486							ENSG00000251334	0.144359	0.416616	0.943858	0.441397	0.658926
ENSG00000251339																							ENSG00000251339	0.00883528	-0.0199575	3.22287	-0.00619246	0.995059							ENSG00000251339	0.0333678	-0.0623749	2.90442	-0.0214758	0.982866
ENSG00000251342																							ENSG00000251342	0.0733911	-0.0799428	1.6954	-0.0471529	0.962391							ENSG00000251342	0.0536031	0.363678	1.79913	0.202141	0.839807
ENSG00000251352																							ENSG00000251352	0.00550244	-0.0500133	3.22287	-0.0155183	0.987619							ENSG00000251352	0.0114385	0.135476	2.9589	0.0457861	0.963481
ENSG00000251354																							ENSG00000251354	0.0649862	0.205529	1.80748	0.11371	0.909468							ENSG00000251354	0.0377122	0.222697	2.12072	0.10501	0.916368
ENSG00000251361																							ENSG00000251361	0.186401	-0.0795257	0.902536	-0.0881135	0.929786							ENSG00000251361	0.204972	0.0752431	0.699974	0.107494	0.914397
ENSG00000251373																							ENSG00000251373	0.00469516	0.0334616	3.22287	0.0103825	0.991716
ENSG00000251377																							ENSG00000251377	2.18274	-0.172479	0.264188	-0.652864	0.513844							ENSG00000251377	2.28866	0.119516	0.213885	0.558788	0.576307	0.764899
ENSG00000251378																							ENSG00000251378	0.162322	0.292581	0.877744	0.333333	0.738883							ENSG00000251378	0.140702	0.0484893	0.679718	0.0713373	0.943129
ENSG00000251379																							ENSG00000251379	0.526444	-0.918044	0.592289	-1.54999	0.121143							ENSG00000251379	0.594929	0.280442	0.445143	0.630005	0.528692
ENSG00000251388																							ENSG00000251388	0.122322	0.138847	1.14129	0.121658	0.90317							ENSG00000251388	0.0948924	0.319849	1.08325	0.295268	0.767789
ENSG00000251391																							ENSG00000251391	1.03091	0.13104	0.381857	0.343164	0.731475							ENSG00000251391	1.07291	-0.0909583	0.317805	-0.286208	0.774719
ENSG00000251393																							ENSG00000251393	368.293	-0.00592811	0.062478	-0.0948832	0.924408	0.969507						ENSG00000251393	365.722	0.193776	0.0528563	3.66609	0.000246286	0.00323444
ENSG00000251399																							ENSG00000251399	0.0469325	-0.0399086	1.70162	-0.0234533	0.981289							ENSG00000251399	0.0699119	0.0598025	1.18445	0.0504897	0.959732
ENSG00000251408																							ENSG00000251408	0.183241	-0.0186832	1.21577	-0.0153674	0.987739							ENSG00000251408	0.163394	0.362944	1.10633	0.328062	0.742864
ENSG00000251409		1	-0.0131883	0.0262247	0.615037																		ENSG00000251409	63.9745	0.0837665	0.105198	0.796272	0.425874	0.689611						ENSG00000251409	63.5337	0.124733	0.09572	1.3031	0.192539	0.401322
ENSG00000251410																							ENSG00000251410	0.0705484	-0.27695	2.11497	-0.130947	0.895817							ENSG00000251410	0.0800744	0.266765	1.72217	0.1549	0.8769
ENSG00000251412																																			ENSG00000251412	0.00971678	0.0941918	2.9589	0.0318334	0.974605
ENSG00000251413																							ENSG00000251413	0.0149975	-0.085058	3.22287	-0.0263921	0.978945							ENSG00000251413	0.0148189	0.206364	2.9589	0.0697436	0.944398
ENSG00000251414																							ENSG00000251414	0.123017	0.234004	1.13925	0.205401	0.837258							ENSG00000251414	0.109382	0.0504266	0.983298	0.0512831	0.9591
ENSG00000251416																							ENSG00000251416	0.0464294	-0.0699663	2.3976	-0.0291818	0.97672							ENSG00000251416	0.0418647	0.257741	2.22842	0.115661	0.907921
ENSG00000251417																							ENSG00000251417	31.8812	-0.274967	0.0981034	-2.80283	0.00506564	0.0638152						ENSG00000251417	33.0216	0.220785	0.0811014	2.72233	0.0064824	0.0388626
ENSG00000251421																							ENSG00000251421	0.0755324	-0.133362	1.47806	-0.0902275	0.928106							ENSG00000251421	0.0726741	0.262043	1.27403	0.20568	0.837041
ENSG00000251423																							ENSG00000251423	0.189808	0.0972301	1.6485	0.0589809	0.952967							ENSG00000251423	0.161193	0.271319	1.55176	0.174846	0.8612
ENSG00000251424																							ENSG00000251424	0.106695	-0.0347967	0.982274	-0.0354246	0.971741							ENSG00000251424	0.115395	0.165196	0.875129	0.188767	0.850275
ENSG00000251426																							ENSG00000251426	0.00251647	-0.0383317	3.22287	-0.0118937	0.99051							ENSG00000251426	0.00499554	0.159638	2.9589	0.0539518	0.956974
ENSG00000251427																							ENSG00000251427	0.157775	-0.119854	1.09799	-0.109158	0.913077							ENSG00000251427	0.147818	0.338141	1.06886	0.316355	0.751733
ENSG00000251431																																			ENSG00000251431	0.00197292	0.147956	2.9589	0.0500038	0.960119
ENSG00000251434																							ENSG00000251434	0.134238	-0.0430714	1.14783	-0.0375241	0.970067							ENSG00000251434	0.111377	0.435654	1.01574	0.428904	0.667993
ENSG00000251448		1	0.0130638	0.0249815	0.601016																		ENSG00000251448	223.199	0.06912	0.0709045	0.974832	0.329644	0.604595						ENSG00000251448	229.923	-0.00321914	0.0588721	-0.0546802	0.956393	0.981197
ENSG00000251452																							ENSG00000251452	0.00379245	-0.0500133	3.22287	-0.0155183	0.987619							ENSG00000251452	0.013495	0.117555	2.9589	0.0397293	0.968309
ENSG00000251454																							ENSG00000251454	0.0201586	-0.0366271	3.01019	-0.0121677	0.990292							ENSG00000251454	0.0305735	0.110521	2.51898	0.0438753	0.965004
ENSG00000251455																							ENSG00000251455	3.96158	0.261737	0.241365	1.0844	0.278186							ENSG00000251455	3.71637	0.190967	0.202054	0.945128	0.344593	0.57544
ENSG00000251456																							ENSG00000251456	0.0540228	-0.116692	2.07078	-0.0563519	0.955061							ENSG00000251456	0.065398	0.178644	1.59311	0.112136	0.910716
ENSG00000251458																							ENSG00000251458	0.0274228	-0.101726	2.29002	-0.0444212	0.964569							ENSG00000251458	0.0360969	0.127697	1.54253	0.0827842	0.934023
ENSG00000251459																							ENSG00000251459	0.129261	0.534838	1.18039	0.453101	0.650476							ENSG00000251459	0.0705142	0.172304	1.1434	0.150695	0.880217
ENSG00000251460																							ENSG00000251460	0.0072131	0.0635174	3.22287	0.0197084	0.984276							ENSG00000251460	0.00187977	0.147956	2.9589	0.0500038	0.960119
ENSG00000251461																							ENSG00000251461	0.140321	0.158925	1.10267	0.144127	0.8854							ENSG00000251461	0.118991	0.191614	1.04398	0.183543	0.854372
ENSG00000251468		1	-0.0201953	0.0321185	0.529498																		ENSG00000251468	6.2112	0.0910245	0.186365	0.488421	0.625252	0.820022						ENSG00000251468	6.61504	-0.137954	0.145657	-0.94712	0.343577	0.574489
ENSG00000251471																							ENSG00000251471	0.0100934	-0.0733765	3.22287	-0.0227675	0.981836							ENSG00000251471	0.0168558	0.15884	2.9589	0.0536821	0.957188
ENSG00000251473																							ENSG00000251473	0.0290161	0.238865	3.03217	0.0787769	0.93721							ENSG00000251473	0.0295723	0.0575039	2.9589	0.0194342	0.984495
ENSG00000251477																							ENSG00000251477	0.0221667	0.0100984	3.22287	0.00313336	0.9975							ENSG00000251477	0.00463053	0.189241	2.9589	0.0639565	0.949005
ENSG00000251478																							ENSG00000251478	0.518323	0.307036	0.550102	0.558144	0.576746							ENSG00000251478	0.47173	0.27336	0.434546	0.629072	0.529302
ENSG00000251484																							ENSG00000251484	2.33048	0.0883156	0.284675	0.310233	0.756384							ENSG00000251484	2.28994	0.188968	0.26411	0.715491	0.474306	0.687886
ENSG00000251487																							ENSG00000251487	0.205534	-0.0921113	1.17546	-0.078362	0.93754							ENSG00000251487	0.220542	0.169633	1.04062	0.163011	0.87051
ENSG00000251488																							ENSG00000251488	0.0252781	-0.0182537	3.22287	-0.00566381	0.995481							ENSG00000251488	0.0158469	0.247649	2.9589	0.0836964	0.933298
ENSG00000251498																							ENSG00000251498	0.0213757	-0.0483078	2.7514	-0.0175576	0.985992							ENSG00000251498	0.0402651	0.0321122	1.68081	0.0191052	0.984757
ENSG00000251501																							ENSG00000251501	0.00509506	-0.0500133	3.22287	-0.0155183	0.987619							ENSG00000251501	0.00826022	0.153398	2.9589	0.0518429	0.958654
ENSG00000251506																							ENSG00000251506	0.0071704	-0.0616949	3.22287	-0.0191429	0.984727							ENSG00000251506	0.00630241	0.200922	2.9589	0.0679045	0.945862
ENSG00000251508																							ENSG00000251508	0.17439	0.0819236	0.717943	0.114109	0.909152							ENSG00000251508	0.262734	-0.555324	0.527973	-1.0518	0.29289
ENSG00000251510																							ENSG00000251510	0.0179418	-0.0967396	3.22287	-0.0300167	0.976054							ENSG00000251510	0.015743	0.235967	2.9589	0.0797484	0.936437
ENSG00000251511																							ENSG00000251511	0.0184757	-0.0967396	3.22287	-0.0300167	0.976054							ENSG00000251511	0.034774	0.0564856	2.65564	0.0212701	0.98303
ENSG00000251516																																			ENSG00000251516	0.00310452	0.130035	2.9589	0.043947	0.964947
ENSG00000251517																							ENSG00000251517	0.180102	0.0371189	1.06433	0.0348753	0.972179							ENSG00000251517	0.174315	0.199254	0.948423	0.21009	0.833598
ENSG00000251520																							ENSG00000251520	0.434462	-0.0112812	0.395549	-0.0285203	0.977247							ENSG00000251520	0.423249	0.135211	0.35673	0.37903	0.704666
ENSG00000251529																							ENSG00000251529	0.461335	-0.175756	0.453022	-0.387964	0.698043							ENSG00000251529	0.499639	0.0913013	0.375897	0.242889	0.808092
ENSG00000251532		1	-0.0411235	0.0224256	0.0666877																		ENSG00000251532	5.34274	-0.0673251	0.201904	-0.333451	0.738794							ENSG00000251532	5.69057	-0.0245973	0.171452	-0.143465	0.885923	0.94655
ENSG00000251535																							ENSG00000251535	1.72314	0.376133	0.301904	1.24587	0.212811							ENSG00000251535	1.72242	-0.137314	0.255057	-0.538366	0.590324	0.774545
ENSG00000251536																							ENSG00000251536	0.463189	0.0386758	0.750798	0.0515129	0.958917							ENSG00000251536	0.401941	0.630052	0.712262	0.884579	0.376384
ENSG00000251545																							ENSG00000251545	0.00481211	-0.0500133	3.22287	-0.0155183	0.987619							ENSG00000251545	0.0149278	0.117556	2.88571	0.0407372	0.967505
ENSG00000251548																							ENSG00000251548	3.66712	-0.238809	0.236757	-1.00866	0.313136							ENSG00000251548	3.56232	0.476609	0.195875	2.43323	0.0149647	0.0706634
ENSG00000251550																							ENSG00000251550	0.0934059	0.0352925	1.65927	0.0212699	0.98303							ENSG00000251550	0.08093	0.20099	1.56161	0.128707	0.89759
ENSG00000251555																							ENSG00000251555	0.842547	0.404761	0.470889	0.859569	0.390027							ENSG00000251555	0.874333	-0.27336	0.397162	-0.688283	0.491275
ENSG00000251556																							ENSG00000251556	0.426323	0.269042	0.51382	0.523612	0.600548							ENSG00000251556	0.403441	0.164329	0.468878	0.350474	0.725983
ENSG00000251557																							ENSG00000251557	0.191841	0.215752	0.788971	0.273461	0.784499							ENSG00000251557	0.156275	0.207733	0.752299	0.276131	0.782448
ENSG00000251567																							ENSG00000251567	0.283451	1.28532	0.729487	1.76195	0.0780782							ENSG00000251567	0.226915	-0.382673	0.665288	-0.575199	0.565157
ENSG00000251574																							ENSG00000251574	0.409214	0.556302	0.701963	0.792495	0.428072							ENSG00000251574	0.341113	0.308391	0.576355	0.535071	0.592601
ENSG00000251584		1	-0.0208968	0.0269503	0.438113																		ENSG00000251584	84.5884	0.0913641	0.0826243	1.10578	0.268823	0.550483						ENSG00000251584	85.3272	0.0578315	0.0672434	0.860032	0.389771	0.616972
ENSG00000251585																							ENSG00000251585	0.0516729	0.312364	2.52425	0.123745	0.901517							ENSG00000251585	0.0159175	0.211806	2.9589	0.0715828	0.942934
ENSG00000251591																																			ENSG00000251591	0.00611969	0.112113	2.9589	0.0378902	0.969775
ENSG00000251598																							ENSG00000251598	0.561385	0.410706	0.481791	0.852456	0.393961							ENSG00000251598	0.545947	-0.0331684	0.415926	-0.0797459	0.936439
ENSG00000251599																							ENSG00000251599	0.0168622	-0.0132648	3.22287	-0.00411584	0.996716							ENSG00000251599	0.00907256	0.212604	2.9589	0.0718525	0.942719
ENSG00000251601																							ENSG00000251601	0.00411368	0.0334616	3.22287	0.0103825	0.991716
ENSG00000251613																							ENSG00000251613	0.391202	0.659009	0.625773	1.05311	0.29229							ENSG00000251613	0.373464	-0.236652	0.559037	-0.423321	0.672061
ENSG00000251615		2	-0.00728737	0.0172292	0.672319																		ENSG00000251615	320.521	-0.070888	0.0643128	-1.10224	0.270358	0.551764						ENSG00000251615	330.72	0.0924675	0.0537073	1.72169	0.0851252	0.236453
ENSG00000251616																																			ENSG00000251616	0.0132181	0.0762704	2.9589	0.0257766	0.979436
ENSG00000251621																							ENSG00000251621	0.0355886	-0.143466	3.22287	-0.044515	0.964494							ENSG00000251621	0.0377912	0.228933	2.61184	0.0876521	0.930153
ENSG00000251623																							ENSG00000251623	0.975091	-0.134922	0.387659	-0.348043	0.727808							ENSG00000251623	1.02631	0.0911473	0.302389	0.301424	0.763091
ENSG00000251627																							ENSG00000251627	0.0944743	-0.161715	1.65401	-0.0977711	0.922114							ENSG00000251627	0.133262	-0.00469438	1.10415	-0.00425157	0.996608
ENSG00000251630																							ENSG00000251630	0.025238	-0.0599911	3.22287	-0.0186142	0.985149							ENSG00000251630	0.0164743	0.259331	2.9589	0.0876443	0.930159
ENSG00000251639																							ENSG00000251639	1.00074	-0.39485	0.36393	-1.08496	0.277939							ENSG00000251639	1.10911	0.018991	0.285893	0.066427	0.947038	0.976171
ENSG00000251642																							ENSG00000251642	0.177627	0.215752	1.0639	0.202793	0.839297							ENSG00000251642	0.127114	0.299191	1.01671	0.294274	0.768549
ENSG00000251647																							ENSG00000251647	0.046507	0.150404	2.24582	0.0669706	0.946605							ENSG00000251647	0.0474288	0.0257584	1.93551	0.0133084	0.989382
ENSG00000251648																							ENSG00000251648	0.109418	0.0419856	1.435	0.0292582	0.976659							ENSG00000251648	0.115209	0.0440519	1.23947	0.0355408	0.971649
ENSG00000251652																							ENSG00000251652	0.0403497	-0.160134	2.45394	-0.0652561	0.94797							ENSG00000251652	0.0423258	0.239822	1.96506	0.122043	0.902865
ENSG00000251660																							ENSG00000251660	24.7599	0.11786	0.0887549	1.32793	0.184202	0.452545						ENSG00000251660	25.5363	-0.0418973	0.0757226	-0.5533	0.580058	0.767541
ENSG00000251661																							ENSG00000251661	31.1478	0.0366122	0.0934124	0.391942	0.695101	0.859589						ENSG00000251661	31.4389	0.0947623	0.0740934	1.27896	0.200912	0.412851
ENSG00000251665																							ENSG00000251665	2.27963	0.115465	0.28308	0.407889	0.683355							ENSG00000251665	2.26844	0.0827549	0.22892	0.361501	0.717725	0.854944
ENSG00000251668																							ENSG00000251668	0.00261929	0.00340572	3.22287	0.00105674	0.999157
ENSG00000251670																							ENSG00000251670	0.00884687	-0.0616949	3.22287	-0.0191429	0.984727							ENSG00000251670	0.00773684	0.200922	2.9589	0.0679045	0.945862
ENSG00000251675																							ENSG00000251675	0.09972	0.00694093	1.15744	0.00599681	0.995215							ENSG00000251675	0.104848	0.0069889	1.09224	0.00639868	0.994895
ENSG00000251678																							ENSG00000251678	0.0550395	0.145416	1.95051	0.0745527	0.940571							ENSG00000251678	0.0260869	0.276458	2.59265	0.106632	0.915081
ENSG00000251679																							ENSG00000251679	0.0326037	-0.166828	2.95794	-0.0564001	0.955023							ENSG00000251679	0.0439288	0.180615	2.07539	0.0870269	0.93065
ENSG00000251680																							ENSG00000251680	0.944622	1.30637	0.579549	2.25411	0.0241895							ENSG00000251680	0.725047	-0.143177	0.503049	-0.284618	0.775937
ENSG00000251682																							ENSG00000251682	1.21584	0.181139	0.377779	0.479483	0.631595							ENSG00000251682	1.17584	0.137308	0.306134	0.448524	0.653775	0.816579
ENSG00000251687																							ENSG00000251687	0.024628	-0.120102	3.13338	-0.03833	0.969425							ENSG00000251687	0.051639	-0.028335	1.71873	-0.016486	0.986847
ENSG00000251689																							ENSG00000251689	0.027851	-0.0716701	2.44112	-0.0293595	0.976578							ENSG00000251689	0.0289803	0.181414	1.84435	0.0983623	0.921645
ENSG00000251691																							ENSG00000251691	0.546999	-0.438268	0.357983	-1.22427	0.22085							ENSG00000251691	0.54164	0.598719	0.307218	1.94884	0.0513145
ENSG00000251730																							ENSG00000251730	0.200767	0.215223	0.622254	0.345877	0.729435							ENSG00000251730	0.169073	0.200157	0.564167	0.354783	0.722752
ENSG00000251775																							ENSG00000251775	0.0387543	0.13203	2.04492	0.0645652	0.94852							ENSG00000251775	0.0398688	-0.00395185	1.68348	-0.00234743	0.998127
ENSG00000251805																							ENSG00000251805	0.0204831	-0.0366263	2.77352	-0.0132057	0.989464							ENSG00000251805	0.0386205	0.0213751	1.53129	0.0139588	0.988863
ENSG00000251858																							ENSG00000251858	0.0131164	-0.0733765	3.22287	-0.0227675	0.981836							ENSG00000251858	0.0188871	0.176761	2.9589	0.0597389	0.952364
ENSG00000251867																							ENSG00000251867	142.815	-0.0793726	0.0570054	-1.39237	0.16381	0.426993						ENSG00000251867	149.301	0.0480543	0.045311	1.06054	0.288897	0.518922
ENSG00000251922																							ENSG00000251922	0.00792871	-0.0199575	3.22287	-0.00619246	0.995059							ENSG00000251922	0.0216484	0.0281075	2.31745	0.0121286	0.990323
ENSG00000251999																							ENSG00000251999	0.0153356	-0.0666838	3.22287	-0.0206908	0.983492							ENSG00000251999	0.0169755	0.200124	2.9589	0.0676348	0.946076
ENSG00000252050																							ENSG00000252050	0.010906	-0.031639	3.22287	-0.00981705	0.992167							ENSG00000252050	0.0186511	0.111317	2.76065	0.0403227	0.967836
ENSG00000252122																							ENSG00000252122	0.0117047	-0.0015832	3.22287	-0.000491241	0.999608							ENSG00000252122	0.020354	0.0754762	2.51506	0.0300097	0.976059
ENSG00000252139																							ENSG00000252139	0.17085	-0.256799	0.942425	-0.272487	0.785248							ENSG00000252139	0.181261	0.294845	0.768989	0.383418	0.70141
ENSG00000252192																							ENSG00000252192	0.0862927	0.16221	1.17428	0.138136	0.890133							ENSG00000252192	0.116191	-0.208288	0.763756	-0.272715	0.785072
ENSG00000252193																							ENSG00000252193	0.00792886	-0.031639	3.22287	-0.00981705	0.992167							ENSG00000252193	0.00948047	0.16508	2.9589	0.0557909	0.955508
ENSG00000252200																							ENSG00000252200	0.00297986	-0.0383317	3.22287	-0.0118937	0.99051							ENSG00000252200	0.00261725	0.177559	2.9589	0.0600085	0.952149
ENSG00000252218																																			ENSG00000252218	0.00202304	0.147956	2.9589	0.0500038	0.960119
ENSG00000252228																							ENSG00000252228	0.00320664	0.00340572	3.22287	0.00105674	0.999157							ENSG00000252228	0.0013283	0.147956	2.9589	0.0500038	0.960119
ENSG00000252236																							ENSG00000252236	0.0283172	-0.0299325	2.43405	-0.0122974	0.990188							ENSG00000252236	0.023202	0.223493	2.45628	0.0909883	0.927502
ENSG00000252274																							ENSG00000252274	0.720454	-0.463752	0.353352	-1.31244	0.189373							ENSG00000252274	0.843395	-0.100692	0.258929	-0.388879	0.697365
ENSG00000252337																							ENSG00000252337	0.00308925	0.00340572	3.22287	0.00105674	0.999157
ENSG00000252349																							ENSG00000252349	0.00590165	0.0334616	3.22287	0.0103825	0.991716
ENSG00000252409																							ENSG00000252409	0.0275816	-0.0833543	3.22287	-0.0258634	0.979366							ENSG00000252409	0.0375976	0.0866466	2.00142	0.0432926	0.965468
ENSG00000252427																							ENSG00000252427	0.0475439	-0.0699649	1.78531	-0.0391892	0.96874							ENSG00000252427	0.043112	0.221903	1.58663	0.139858	0.888772
ENSG00000252458																																			ENSG00000252458	0.00199353	0.147956	2.9589	0.0500038	0.960119
ENSG00000252461																							ENSG00000252461	0.027491	-0.0182504	2.28908	-0.0079728	0.993639							ENSG00000252461	0.0291619	0.158051	1.8415	0.0858269	0.931604
ENSG00000252473																							ENSG00000252473	0.180602	0.204445	0.700107	0.292019	0.770272							ENSG00000252473	0.204908	-0.133567	0.51469	-0.25951	0.795242
ENSG00000252580																							ENSG00000252580	0.00752733	-0.0199575	3.22287	-0.00619246	0.995059							ENSG00000252580	0.0043048	0.189241	2.9589	0.0639565	0.949005
ENSG00000252677																																			ENSG00000252677	0.00224496	0.147956	2.9589	0.0500038	0.960119
ENSG00000252727																																			ENSG00000252727	0.00273977	0.147956	2.9589	0.0500038	0.960119
ENSG00000252777																							ENSG00000252777	0.0327644	-0.041614	2.37436	-0.0175264	0.986017							ENSG00000252777	0.0281909	0.217255	2.21885	0.0979133	0.922001
ENSG00000252798																							ENSG00000252798	0.00308925	0.00340572	3.22287	0.00105674	0.999157							ENSG00000252798	0.00618395	0.112113	2.9589	0.0378902	0.969775
ENSG00000252840																																			ENSG00000252840	0.00187977	0.147956	2.9589	0.0500038	0.960119
ENSG00000252888																																			ENSG00000252888	0.00791545	0.112113	2.9589	0.0378902	0.969775
ENSG00000252923																							ENSG00000252923	0.00327909	-0.0383317	3.22287	-0.0118937	0.99051							ENSG00000252923	0.00287742	0.177559	2.9589	0.0600085	0.952149
ENSG00000252992																							ENSG00000252992	0.0381925	-0.0349201	1.93713	-0.0180268	0.985617							ENSG00000252992	0.0448571	0.150969	1.44117	0.104754	0.916571
ENSG00000253013																																			ENSG00000253013	0.00646613	0.0941918	2.9589	0.0318334	0.974605
ENSG00000253047																							ENSG00000253047	0.7064	-0.15383	0.344801	-0.446143	0.655494							ENSG00000253047	0.853491	-0.371936	0.251835	-1.4769	0.139702
ENSG00000253092																							ENSG00000253092	1.49718	0.0618021	0.239239	0.258327	0.796154							ENSG00000253092	1.5888	-0.0825684	0.189585	-0.435522	0.663183	0.822902
ENSG00000253100																							ENSG00000253100	0.0462697	0.0485526	2.76252	0.0175755	0.985978							ENSG00000253100	0.0358012	0.145568	2.28516	0.0637015	0.949208
ENSG00000253102																							ENSG00000253102	7.44431	-0.205902	0.156633	-1.31455	0.188663	0.458547						ENSG00000253102	8.31481	-0.1032	0.117899	-0.875325	0.381397	0.609869
ENSG00000253105																							ENSG00000253105	0.809211	0.189562	0.458068	0.413829	0.679							ENSG00000253105	0.807753	0.010404	0.381615	0.0272631	0.97825
ENSG00000253106																							ENSG00000253106	100.849	0.0533638	0.0655561	0.814016	0.415636	0.68021						ENSG00000253106	102.042	0.0771098	0.05208	1.4806	0.138712	0.325719
ENSG00000253107																							ENSG00000253107	0.072654	0.00353208	1.98687	0.00177771	0.998582							ENSG00000253107	0.0852061	0.0524266	1.41889	0.036949	0.970526
ENSG00000253112																							ENSG00000253112	0.00595973	-0.0500133	3.22287	-0.0155183	0.987619							ENSG00000253112	0.00893338	0.153398	2.9589	0.0518429	0.958654
ENSG00000253115																							ENSG00000253115	0.0325328	-0.166829	3.2168	-0.0518618	0.958639							ENSG00000253115	0.0588424	0.0544504	2.12046	0.0256785	0.979514
ENSG00000253116																							ENSG00000253116	0.0549505	-0.0816478	2.33302	-0.0349967	0.972082							ENSG00000253116	0.0546135	0.17966	1.90135	0.0944909	0.924719
ENSG00000253121																							ENSG00000253121	0.212881	0.783426	0.916177	0.855103	0.392494							ENSG00000253121	0.197074	-0.194509	0.748511	-0.259861	0.794971
ENSG00000253123																							ENSG00000253123	15.0252	0.274595	0.16453	1.66896	0.0951244	0.323445						ENSG00000253123	14.8092	0.00336573	0.141678	0.0237563	0.981047	0.992215
ENSG00000253125																							ENSG00000253125	0.115057	-0.0047413	1.48816	-0.00318602	0.997458							ENSG00000253125	0.130363	0.090787	1.14228	0.0794788	0.936652
ENSG00000253130																							ENSG00000253130	0.106822	0.030304	1.37624	0.0220194	0.982432							ENSG00000253130	0.0922506	0.19998	1.25274	0.159634	0.873169
ENSG00000253134																							ENSG00000253134	0.0108174	-0.0733765	3.22287	-0.0227675	0.981836							ENSG00000253134	0.00950027	0.212604	2.9589	0.0718525	0.942719
ENSG00000253139																							ENSG00000253139	0.124637	0.294116	1.36563	0.215371	0.829478							ENSG00000253139	0.11202	0.0504014	1.23712	0.040741	0.967502
ENSG00000253141																							ENSG00000253141	0.439312	0.738494	0.742134	0.995096	0.31969							ENSG00000253141	0.357542	0.204655	0.704199	0.290621	0.771341
ENSG00000253142																							ENSG00000253142	0.00753085	0.0635174	3.22287	0.0197084	0.984276							ENSG00000253142	0.0112258	0.0583489	2.9589	0.0197198	0.984267
ENSG00000253144																							ENSG00000253144	3.67176	0.251301	0.207666	1.21012	0.226232							ENSG00000253144	3.21149	0.465251	0.170976	2.72114	0.00650563	0.0389543
ENSG00000253153																							ENSG00000253153	0.00970284	-0.0616949	3.22287	-0.0191429	0.984727							ENSG00000253153	0.00851362	0.200922	2.9589	0.0679045	0.945862
ENSG00000253154																							ENSG00000253154	0.72163	-0.0127801	0.480642	-0.0265896	0.978787							ENSG00000253154	0.708825	0.208898	0.423664	0.493073	0.621961
ENSG00000253155																							ENSG00000253155	0.0204003	-0.108421	3.22287	-0.0336412	0.973163							ENSG00000253155	0.0231663	0.211806	2.9589	0.0715828	0.942934
ENSG00000253160																							ENSG00000253160	0.0094987	0.0635174	3.22287	0.0197084	0.984276							ENSG00000253160	0.00519203	0.130035	2.9589	0.043947	0.964947
ENSG00000253163																							ENSG00000253163	0.805195	-0.105293	0.420194	-0.250582	0.802138							ENSG00000253163	1.13187	-0.851671	0.306372	-2.77986	0.00543829	0.0339482
ENSG00000253164																							ENSG00000253164	0.0449557	0.0318832	2.41484	0.013203	0.989466							ENSG00000253164	0.0481488	0.138263	2.05236	0.0673677	0.946289
ENSG00000253166																							ENSG00000253166	0.0074422	0.02178	3.22287	0.00675795	0.994608							ENSG00000253166	0.00218172	0.177559	2.9589	0.0600085	0.952149
ENSG00000253170																							ENSG00000253170	0.00483701	0.0334616	3.22287	0.0103825	0.991716
ENSG00000253171																							ENSG00000253171	0.0142894	0.0401542	3.22287	0.0124592	0.990059							ENSG00000253171	0.00711611	0.171319	2.9589	0.0578997	0.953829
ENSG00000253172																							ENSG00000253172	0.214288	0.479092	0.813171	0.589166	0.55575							ENSG00000253172	0.251758	-0.5897	0.727741	-0.810316	0.417758
ENSG00000253174																							ENSG00000253174	2.1694	-0.217731	0.253572	-0.858655	0.390531							ENSG00000253174	2.39537	-0.0556855	0.201058	-0.276962	0.781809	0.891987
ENSG00000253175																							ENSG00000253175	0.7977	-0.674847	0.355341	-1.89916	0.0575441							ENSG00000253175	0.860061	0.395915	0.283893	1.39459	0.163139
ENSG00000253176																							ENSG00000253176	0.0101416	-0.0733765	3.22287	-0.0227675	0.981836							ENSG00000253176	0.00890127	0.212604	2.9589	0.0718525	0.942719
ENSG00000253177		1	-0.02538	0.0450952	0.573565																		ENSG00000253177	73.9834	0.13188	0.076341	1.72751	0.0840753	0.304693						ENSG00000253177	74.577	0.0301919	0.0637634	0.473499	0.635857	0.805198
ENSG00000253178																																			ENSG00000253178	0.00394659	0.147956	2.9589	0.0500038	0.960119
ENSG00000253180																							ENSG00000253180	3.07805	0.118855	0.243403	0.488306	0.625333							ENSG00000253180	3.05157	0.102732	0.218297	0.470605	0.637923	0.806734
ENSG00000253181																							ENSG00000253181	0.0551392	0.0368725	2.32819	0.0158374	0.987364							ENSG00000253181	0.0471677	0.175172	2.18502	0.0801694	0.936103
ENSG00000253183																							ENSG00000253183	1.39298	0.342074	0.325627	1.05051	0.293485							ENSG00000253183	1.34905	0.0211859	0.282813	0.0749113	0.940285	0.973038
ENSG00000253184																							ENSG00000253184	0.0100347	0.0635174	3.22287	0.0197084	0.984276							ENSG00000253184	0.00595504	0.130035	2.9589	0.043947	0.964947
ENSG00000253189																																			ENSG00000253189	0.00223976	0.147956	2.9589	0.0500038	0.960119
ENSG00000253190																							ENSG00000253190	30.5861	-0.239589	0.123915	-1.93349	0.0531757	0.238358						ENSG00000253190	33.1167	0.0272439	0.104456	0.260816	0.794234	0.898799
ENSG00000253194		1	0.040922	0.0288094	0.155481																		ENSG00000253194	6.05004	0.274872	0.149323	1.84078	0.0656532	0.266871						ENSG00000253194	5.99619	-0.0222171	0.129047	-0.172163	0.863309	0.935775
ENSG00000253196		1	0.0160622	0.0139255	0.24873																		ENSG00000253196	267.798	0.260585	0.113186	2.30228	0.0213195	0.144656						ENSG00000253196	239.84	0.394041	0.10014	3.93488	8.32366e-05	0.00137488
ENSG00000253197																							ENSG00000253197	0.00856902	0.02178	3.22287	0.00675795	0.994608							ENSG00000253197	0.0150512	0.105873	2.9589	0.0357814	0.971457
ENSG00000253198																							ENSG00000253198	0.015198	-0.0132648	3.22287	-0.00411584	0.996716							ENSG00000253198	0.0138346	0.176761	2.9589	0.0597389	0.952364
ENSG00000253200		1	-0.0288123	0.0363639	0.428167																		ENSG00000253200	145.463	-0.107245	0.0964869	-1.1115	0.266352	0.548232						ENSG00000253200	161.147	-0.140215	0.0829938	-1.68947	0.0911299	0.24719
ENSG00000253204																							ENSG00000253204	5.2356	-0.55944	0.267996	-2.0875	0.0368431							ENSG00000253204	4.72536	1.12822	0.236257	4.77538	1.79369e-06	6.57517e-05
ENSG00000253205																							ENSG00000253205	0.0172957	-0.0666838	3.22287	-0.0206908	0.983492							ENSG00000253205	0.0123407	0.235967	2.9589	0.0797484	0.936437
ENSG00000253206																							ENSG00000253206	0.00234758	0.00340572	3.22287	0.00105674	0.999157
ENSG00000253207																							ENSG00000253207	0.020413	0.100266	3.22287	0.0311108	0.975181							ENSG00000253207	0.0351063	-0.147253	2.88104	-0.051111	0.959237
ENSG00000253214																							ENSG00000253214	6.94745	0.113594	0.17062	0.665772	0.505557	0.747215						ENSG00000253214	7.35968	-0.148502	0.125772	-1.18072	0.237715	0.46019
ENSG00000253215																							ENSG00000253215	4.56282	0.224101	0.182531	1.22774	0.219544							ENSG00000253215	4.85237	-0.21762	0.154376	-1.40967	0.158637	0.354989
ENSG00000253216																							ENSG00000253216	0.00974362	-0.0199575	3.22287	-0.00619246	0.995059							ENSG00000253216	0.00573526	0.189241	2.9589	0.0639565	0.949005
ENSG00000253217																							ENSG00000253217	0.108359	0.292413	1.37474	0.212703	0.831558							ENSG00000253217	0.106584	-0.0260348	1.19388	-0.0218068	0.982602
ENSG00000253220																							ENSG00000253220	0.344482	-0.443443	0.725771	-0.610996	0.541202							ENSG00000253220	0.381892	0.144894	0.618884	0.234121	0.814891
ENSG00000253223																							ENSG00000253223	7.33861	-0.218246	0.195215	-1.11798	0.263577	0.546155						ENSG00000253223	6.98919	0.540038	0.14889	3.62709	0.00028663	0.00362481
ENSG00000253227																							ENSG00000253227	0.158764	0.284139	1.16502	0.243892	0.807315							ENSG00000253227	0.123668	0.192629	1.03597	0.185941	0.852491
ENSG00000253232																							ENSG00000253232	0.00207829	-0.0383317	3.22287	-0.0118937	0.99051							ENSG00000253232	0.00182422	0.177559	2.9589	0.0600085	0.952149
ENSG00000253235																							ENSG00000253235	0.177048	-0.207071	1.13939	-0.181738	0.855788							ENSG00000253235	0.20014	0.148997	0.780795	0.190827	0.848661
ENSG00000253237																							ENSG00000253237	0.00870798	0.0635174	3.22287	0.0197084	0.984276
ENSG00000253238																							ENSG00000253238	0.262543	0.138943	0.7326	0.189657	0.849578							ENSG00000253238	0.249489	0.210124	0.671353	0.312986	0.754292
ENSG00000253244																							ENSG00000253244	0.00316623	0.00340572	3.22287	0.00105674	0.999157
ENSG00000253252																							ENSG00000253252	0.0974331	-0.136647	1.338	-0.102128	0.918655							ENSG00000253252	0.0946225	0.300805	1.08803	0.276468	0.782188
ENSG00000253256																							ENSG00000253256	0.0642242	0.223903	1.64521	0.136094	0.891747							ENSG00000253256	0.0647375	0.0184103	1.14948	0.0160162	0.987221
ENSG00000253260																							ENSG00000253260	0.0390196	0.0301787	2.64797	0.0113969	0.990907							ENSG00000253260	0.0244528	0.241409	2.9589	0.0815875	0.934975
ENSG00000253261																							ENSG00000253261	0.0061907	-0.0500133	3.22287	-0.0155183	0.987619							ENSG00000253261	0.00962952	0.153398	2.9589	0.0518429	0.958654
ENSG00000253263																							ENSG00000253263	1.41016	-0.0399963	0.340921	-0.117318	0.906608							ENSG00000253263	1.531	-0.104682	0.260343	-0.402091	0.687617	0.83764
ENSG00000253266																							ENSG00000253266	0.16006	-0.0798203	1.24404	-0.0641619	0.948841							ENSG00000253266	0.156253	0.213958	1.09536	0.195331	0.845134
ENSG00000253270																							ENSG00000253270	0.0597931	-0.0632728	2.03848	-0.0310392	0.975238							ENSG00000253270	0.0754346	0.101186	1.56713	0.0645674	0.948518
ENSG00000253271																							ENSG00000253271	0.0030197	0.00340572	3.22287	0.00105674	0.999157
ENSG00000253273																																			ENSG00000253273	0.0025295	0.147956	2.9589	0.0500038	0.960119
ENSG00000253281																							ENSG00000253281	1.85968	0.194102	0.376665	0.515318	0.606331							ENSG00000253281	1.80069	0.117396	0.31448	0.373303	0.708923	0.849929
ENSG00000253282																							ENSG00000253282	0.130705	-0.206737	1.30833	-0.158017	0.874444							ENSG00000253282	0.143394	0.172579	0.974899	0.177023	0.859491
ENSG00000253283																							ENSG00000253283	0.0426008	0.370773	2.43299	0.152394	0.878876							ENSG00000253283	0.0162959	0.0458223	2.9589	0.0154863	0.987644
ENSG00000253284																							ENSG00000253284	26.5525	-0.131564	0.165194	-0.796418	0.425789	0.689599						ENSG00000253284	29.1706	-0.0944154	0.139964	-0.67457	0.499949	0.707307
ENSG00000253286																							ENSG00000253286	0.054792	-0.0515909	1.95061	-0.0264486	0.9789							ENSG00000253286	0.060482	0.0465198	1.61221	0.0288546	0.976981
ENSG00000253287																							ENSG00000253287	0.0577728	0.604527	2.65819	0.22742	0.820097							ENSG00000253287	0.0200787	-0.0136071	2.9589	-0.0045987	0.996331
ENSG00000253288																							ENSG00000253288	2.58788	0.415547	0.247147	1.68137	0.0926908							ENSG00000253288	2.63515	-0.235766	0.210543	-1.1198	0.262799	0.489577
ENSG00000253290																							ENSG00000253290	0.0100102	-0.0433206	3.22287	-0.0134416	0.989275							ENSG00000253290	0.0322259	0.015094	2.17428	0.00694208	0.994461
ENSG00000253295																							ENSG00000253295	0.062804	-0.0983172	1.72868	-0.056874	0.954646							ENSG00000253295	0.0612905	0.244423	1.34369	0.181904	0.855658
ENSG00000253297																							ENSG00000253297	0.145122	-0.300191	1.30571	-0.229906	0.818165							ENSG00000253297	0.139415	0.430928	1.18182	0.36463	0.715388
ENSG00000253300																							ENSG00000253300	0.00795542	-0.0500133	3.22287	-0.0155183	0.987619							ENSG00000253300	0.00905899	0.171319	2.9589	0.0578997	0.953829
ENSG00000253307																							ENSG00000253307	0.111821	-0.148329	1.18354	-0.125327	0.900265							ENSG00000253307	0.143646	0.00603115	0.828074	0.00728334	0.994189
ENSG00000253308																							ENSG00000253308	0.016786	-0.0967396	3.22287	-0.0300167	0.976054							ENSG00000253308	0.0267288	0.12844	2.79063	0.0460256	0.96329
ENSG00000253312																							ENSG00000253312	0.00226241	-0.0383317	3.22287	-0.0118937	0.99051							ENSG00000253312	0.00198628	0.177559	2.9589	0.0600085	0.952149
ENSG00000253317																							ENSG00000253317	4.19282	-0.281149	0.205349	-1.36913	0.170958							ENSG00000253317	4.73112	-0.103397	0.15129	-0.683439	0.49433	0.703713
ENSG00000253319																							ENSG00000253319	0.00234758	0.00340572	3.22287	0.00105674	0.999157
ENSG00000253321																							ENSG00000253321	0.0288851	0.11864	3.22287	0.036812	0.970635							ENSG00000253321	0.0179539	0.147158	2.9589	0.0497341	0.960334
ENSG00000253322																							ENSG00000253322	1.09077	2.00798	0.569508	3.52581	0.000422184							ENSG00000253322	0.55764	0.339285	0.476424	0.712148	0.476373
ENSG00000253326		1	0.00622323	0.0145422	0.668693																		ENSG00000253326	45.1269	-0.0354849	0.213356	-0.166318	0.867907	0.944309						ENSG00000253326	44.0346	0.287056	0.175206	1.6384	0.101339	0.265131
ENSG00000253330																							ENSG00000253330	6.17567	0.332144	0.247704	1.34089	0.179955	0.446989						ENSG00000253330	6.75904	-0.395063	0.20463	-1.93062	0.0535299	0.172755
ENSG00000253331																							ENSG00000253331	0.0151165	0.0401542	3.22287	0.0124592	0.990059							ENSG00000253331	0.02433	0.00975927	2.62631	0.00371596	0.997035
ENSG00000253333																							ENSG00000253333	2.38204	-0.0536087	0.402065	-0.133333	0.89393							ENSG00000253333	2.25566	0.41934	0.354941	1.18144	0.23743	0.45979
ENSG00000253334																							ENSG00000253334	0.00869971	-0.0199575	3.22287	-0.00619246	0.995059							ENSG00000253334	0.00607909	0.189241	2.9589	0.0639565	0.949005
ENSG00000253335																							ENSG00000253335	0.00786209	0.0100984	3.22287	0.00313336	0.9975							ENSG00000253335	0.00333628	0.189241	2.9589	0.0639565	0.949005
ENSG00000253336																							ENSG00000253336	4.73783	-0.254687	0.284317	-0.895784	0.370368							ENSG00000253336	5.0633	0.0849446	0.223093	0.380759	0.703382	0.847002
ENSG00000253339																							ENSG00000253339	5.07882	-0.929197	0.312451	-2.97389	0.00294048							ENSG00000253339	7.47356	-0.638575	0.211074	-3.02537	0.00248332	0.018623
ENSG00000253340																							ENSG00000253340	0.0456665	-0.225237	3.22287	-0.0698872	0.944283							ENSG00000253340	0.0561949	0.256942	2.44067	0.105275	0.916157
ENSG00000253342																							ENSG00000253342	0.0186518	-0.0249464	3.22287	-0.00774043	0.993824							ENSG00000253342	0.017601	0.170521	2.9589	0.05763	0.954043
ENSG00000253343																							ENSG00000253343	0.0264824	-0.131784	3.08676	-0.0426933	0.965946							ENSG00000253343	0.0232172	0.271013	2.86873	0.0944716	0.924735
ENSG00000253344																							ENSG00000253344	0.202121	-0.212297	0.793423	-0.26757	0.78903							ENSG00000253344	0.226056	0.129591	0.646553	0.200434	0.841141
ENSG00000253347																							ENSG00000253347	10.9763	0.0602856	0.122445	0.492347	0.622474	0.818719						ENSG00000253347	11.7672	-0.132648	0.0943092	-1.40652	0.159568	0.356572
ENSG00000253348																							ENSG00000253348	0.750573	-0.190618	0.33399	-0.57073	0.568183							ENSG00000253348	0.93895	-0.466567	0.274665	-1.69868	0.0893797
ENSG00000253354																							ENSG00000253354	0.019013	0.142003	3.22287	0.0440612	0.964856							ENSG00000253354	0.00224674	0.177559	2.9589	0.0600085	0.952149
ENSG00000253356																							ENSG00000253356	0.342507	0.204052	0.578012	0.353024	0.72407							ENSG00000253356	0.35554	-0.00993516	0.464546	-0.0213868	0.982937
ENSG00000253357		1	-0.00708267	0.0105785	0.503153																		ENSG00000253357	15.8595	-0.0845922	0.159619	-0.529964	0.596137	0.803296						ENSG00000253357	17.1984	-0.0785214	0.124085	-0.632801	0.526864	0.728461
ENSG00000253361																							ENSG00000253361	4.12953	-0.113251	0.23367	-0.484661	0.627917							ENSG00000253361	4.4843	-0.064222	0.183894	-0.349233	0.726914	0.861098
ENSG00000253362																							ENSG00000253362	0.220609	1.75442	1.43924	1.21899	0.222847							ENSG00000253362	0.0395331	0.246058	2.41016	0.102092	0.918683
ENSG00000253363																							ENSG00000253363	0.252259	-0.0579824	0.763533	-0.0759396	0.939467							ENSG00000253363	0.309364	-0.279649	0.613297	-0.455976	0.648407
ENSG00000253369																							ENSG00000253369	1.63746	-0.242456	0.370532	-0.654346	0.512889							ENSG00000253369	1.7305	0.125597	0.298862	0.42025	0.674303	0.82979
ENSG00000253372																							ENSG00000253372	6.70259	-0.392297	0.317562	-1.23534	0.216705	0.493311						ENSG00000253372	7.22554	0.13768	0.251182	0.548128	0.583604	0.770127
ENSG00000253374																							ENSG00000253374	0.0391402	0.13203	2.16636	0.0609456	0.951403							ENSG00000253374	0.0376368	0.0862074	1.88308	0.0457801	0.963485
ENSG00000253376																							ENSG00000253376	0.411658	0.757297	0.696255	1.08767	0.27674							ENSG00000253376	0.243224	0.923738	0.726037	1.2723	0.203266
ENSG00000253377																							ENSG00000253377	0.0337584	0.0835955	3.1893	0.0262113	0.979089							ENSG00000253377	0.0610227	-0.12384	2.40998	-0.0513863	0.959018
ENSG00000253385																							ENSG00000253385	0.0582339	-0.021534	1.58304	-0.013603	0.989147							ENSG00000253385	0.0574299	0.162154	1.47069	0.110257	0.912206
ENSG00000253389																							ENSG00000253389	4.3852	0.151672	0.207269	0.731761	0.464314							ENSG00000253389	4.26377	0.166266	0.16873	0.985394	0.324431	0.55581
ENSG00000253392		1	0.0965564	0.0297281	0.00116225																		ENSG00000253392	83.2593	-0.0574294	0.0834826	-0.687921	0.491503	0.737573						ENSG00000253392	90.21	-0.096766	0.0641289	-1.50893	0.131317	0.314147
ENSG00000253396																							ENSG00000253396	0.0145039	-0.0967396	3.22287	-0.0300167	0.976054							ENSG00000253396	0.0127198	0.235967	2.9589	0.0797484	0.936437
ENSG00000253397																							ENSG00000253397	0.00310293	0.00340572	3.22287	0.00105674	0.999157
ENSG00000253399																							ENSG00000253399	0.516528	-0.159408	0.532922	-0.299121	0.764848							ENSG00000253399	0.700198	-0.661067	0.364294	-1.81465	0.0695775
ENSG00000253400																							ENSG00000253400	0.082575	-0.1751	1.75736	-0.0996383	0.920631							ENSG00000253400	0.130512	-0.0874609	0.975838	-0.0896264	0.928584
ENSG00000253406																							ENSG00000253406	0.101739	-0.0715459	1.32767	-0.0538884	0.957024							ENSG00000253406	0.114289	0.157573	1.18851	0.13258	0.894525
ENSG00000253415																							ENSG00000253415	0.0504869	0.0736222	1.97104	0.037352	0.970204							ENSG00000253415	0.0571865	0.0905181	1.88782	0.0479484	0.961757
ENSG00000253416																							ENSG00000253416	0.0646934	-0.0749542	1.90808	-0.0392826	0.968665							ENSG00000253416	0.0686546	0.166963	1.58347	0.105441	0.916026
ENSG00000253420																							ENSG00000253420	0.0124864	-0.0433206	3.22287	-0.0134416	0.989275							ENSG00000253420	0.0114963	0.194683	2.9589	0.0657957	0.947541
ENSG00000253422																							ENSG00000253422	0.0112771	-0.0733765	3.22287	-0.0227675	0.981836							ENSG00000253422	0.00988614	0.212604	2.9589	0.0718525	0.942719
ENSG00000253423																							ENSG00000253423	0.00991456	-0.0733765	3.22287	-0.0227675	0.981836							ENSG00000253423	0.00870882	0.212604	2.9589	0.0718525	0.942719
ENSG00000253424																							ENSG00000253424	0.00406049	0.0334616	3.22287	0.0103825	0.991716							ENSG00000253424	0.00294231	0.130035	2.9589	0.043947	0.964947
ENSG00000253430																							ENSG00000253430	0.578026	-0.783227	0.506588	-1.54608	0.122085							ENSG00000253430	0.643251	0.328926	0.426271	0.771636	0.44033
ENSG00000253444																							ENSG00000253444	0.326274	-0.529171	0.539829	-0.980257	0.326959							ENSG00000253444	0.389673	0.0646657	0.42641	0.151651	0.879462
ENSG00000253445																							ENSG00000253445	0.292052	-0.0259246	0.713791	-0.0363196	0.971028							ENSG00000253445	0.291369	0.20083	0.579664	0.34646	0.728997
ENSG00000253447																							ENSG00000253447	0.00751351	0.0635174	3.22287	0.0197084	0.984276							ENSG00000253447	0.00916375	0.0941918	2.9589	0.0318334	0.974605
ENSG00000253449																							ENSG00000253449	0.019698	-0.0666838	3.22287	-0.0206908	0.983492							ENSG00000253449	0.0245677	0.128439	2.9589	0.0434076	0.965377
ENSG00000253452																							ENSG00000253452	3.5193	0.806767	0.268069	3.00955	0.00261634							ENSG00000253452	3.11308	-0.0895381	0.204571	-0.437688	0.661612	0.82137
ENSG00000253468																							ENSG00000253468	0.0770929	-0.0198306	1.68914	-0.0117401	0.990633							ENSG00000253468	0.0944832	-0.0143471	1.12766	-0.0127229	0.989849
ENSG00000253471																							ENSG00000253471	0.0025944	-0.0383317	3.22287	-0.0118937	0.99051							ENSG00000253471	0.0132668	0.0700306	2.9589	0.0236678	0.981118
ENSG00000253474																							ENSG00000253474	0.66786	-0.62981	0.498492	-1.26343	0.206435							ENSG00000253474	0.740773	0.240844	0.406787	0.592065	0.553807
ENSG00000253475																							ENSG00000253475	1.26783	-0.427609	0.418175	-1.02256	0.306516							ENSG00000253475	1.44661	-0.0494292	0.32559	-0.151814	0.879333	0.943183
ENSG00000253476																							ENSG00000253476	4.03187	0.123793	0.1618	0.765101	0.444212							ENSG00000253476	4.84304	-0.538558	0.126894	-4.24415	2.19423e-05	0.000487547
ENSG00000253477																							ENSG00000253477	0.0337605	-0.0950329	2.21658	-0.0428737	0.965802							ENSG00000253477	0.0427605	0.132936	1.58784	0.0837213	0.933278
ENSG00000253480																							ENSG00000253480	0.0182686	0.100266	3.22287	0.0311108	0.975181							ENSG00000253480	0.00863107	0.153398	2.9589	0.0518429	0.958654
ENSG00000253483																							ENSG00000253483	0.129478	0.384285	1.26352	0.304139	0.761022							ENSG00000253483	0.108877	-0.00369221	1.24272	-0.00297108	0.997629
ENSG00000253484																							ENSG00000253484	0.247715	-0.426701	0.817334	-0.522065	0.601625							ENSG00000253484	0.26063	0.410743	0.624908	0.657285	0.510997
ENSG00000253496																							ENSG00000253496	0.485456	1.05476	0.55664	1.89487	0.0581094							ENSG00000253496	0.439069	-0.396111	0.417893	-0.947875	0.343193
ENSG00000253500																							ENSG00000253500	0.0756467	0.117064	1.77979	0.0657741	0.947558							ENSG00000253500	0.0557404	0.245262	2.13488	0.114884	0.908537
ENSG00000253503																							ENSG00000253503	0.158534	0.979811	1.06935	0.916264	0.359528							ENSG00000253503	0.0797542	0.0938322	1.17654	0.0797528	0.936434
ENSG00000253507																							ENSG00000253507	0.278146	-0.0216465	0.781878	-0.0276853	0.977913							ENSG00000253507	0.266469	0.218513	0.66392	0.329126	0.74206
ENSG00000253508																							ENSG00000253508	0.0662441	0.240572	2.12694	0.113107	0.909946							ENSG00000253508	0.0439154	0.0978876	2.07389	0.0472	0.962354
ENSG00000253509																							ENSG00000253509	0.0928869	0.0954058	1.05115	0.0907631	0.927681							ENSG00000253509	0.0979632	0.0567988	0.835009	0.0680218	0.945768
ENSG00000253510																							ENSG00000253510	0.0657524	0.527747	2.13464	0.24723	0.80473							ENSG00000253510	0.029917	0.0341678	2.52859	0.0135126	0.989219
ENSG00000253512																							ENSG00000253512	0.295158	-0.374139	0.707171	-0.529065	0.596761							ENSG00000253512	0.283809	0.598799	0.633743	0.944861	0.34473
ENSG00000253515																							ENSG00000253515	0.127296	-0.0564568	1.22811	-0.0459704	0.963334							ENSG00000253515	0.111588	0.334834	1.11894	0.299241	0.764756
ENSG00000253519																							ENSG00000253519	0.1463	-0.168285	0.951212	-0.176916	0.859574							ENSG00000253519	0.166381	0.109335	0.712969	0.153352	0.87812
ENSG00000253520																							ENSG00000253520	13.7426	0.0495288	0.100864	0.491045	0.623395	0.818998						ENSG00000253520	13.9904	0.0668468	0.0845583	0.790541	0.429212	0.651677
ENSG00000253524																							ENSG00000253524	0.0120043	-0.0733765	3.22287	-0.0227675	0.981836							ENSG00000253524	0.0241466	0.105075	2.9589	0.0355117	0.971672
ENSG00000253526																							ENSG00000253526	0.222045	0.038642	0.892907	0.0432766	0.965481							ENSG00000253526	0.176688	0.384079	0.895755	0.428777	0.668085
ENSG00000253527																							ENSG00000253527	0.044358	0.0669268	2.78761	0.0240087	0.980846							ENSG00000253527	0.0345402	0.211011	2.65684	0.079422	0.936697
ENSG00000253528																							ENSG00000253528	0.023223	-0.0783652	3.17397	-0.02469	0.980302							ENSG00000253528	0.0227186	0.211807	2.88109	0.0735161	0.941395
ENSG00000253530																							ENSG00000253530	0.179133	0.742038	1.0554	0.703086	0.482002							ENSG00000253530	0.0882515	0.182975	1.0544	0.173534	0.862232
ENSG00000253532																							ENSG00000253532	0.130408	-0.392063	1.41607	-0.276867	0.781883							ENSG00000253532	0.114464	0.567711	1.3866	0.409426	0.682227
ENSG00000253539																							ENSG00000253539	0.0126706	-0.0733765	3.22287	-0.0227675	0.981836							ENSG00000253539	0.0170706	0.176761	2.9589	0.0597389	0.952364
ENSG00000253543																							ENSG00000253543	0.0061378	-0.0500133	3.22287	-0.0155183	0.987619							ENSG00000253543	0.00537653	0.189241	2.9589	0.0639565	0.949005
ENSG00000253550																							ENSG00000253550	0.0310627	0.0301774	2.98908	0.0100959	0.991945							ENSG00000253550	0.0289461	0.151806	2.54372	0.0596787	0.952412
ENSG00000253551																							ENSG00000253551	0.0698336	-0.205156	1.42669	-0.143798	0.88566							ENSG00000253551	0.0868415	0.184303	1.0914	0.168868	0.865901
ENSG00000253553																							ENSG00000253553	1.72538	0.0313664	0.309153	0.101459	0.919186							ENSG00000253553	1.7997	-0.0216575	0.241986	-0.0894988	0.928685	0.967448
ENSG00000253557																							ENSG00000253557	3.16803	-0.160037	0.226918	-0.705265	0.480645							ENSG00000253557	3.8514	-0.399455	0.181552	-2.20022	0.0277913	0.109444
ENSG00000253558																							ENSG00000253558	6.39379	-0.0514068	0.369986	-0.138943	0.889496	0.954019						ENSG00000253558	6.70367	0.0190031	0.292309	0.0650103	0.948166	0.976854
ENSG00000253560																							ENSG00000253560	0.00316623	0.00340572	3.22287	0.00105674	0.999157							ENSG00000253560	0.00485879	0.112113	2.9589	0.0378902	0.969775
ENSG00000253564																							ENSG00000253564	0.176468	-0.226743	0.96464	-0.235054	0.814167							ENSG00000253564	0.24404	-0.0683001	0.740495	-0.0922357	0.926511
ENSG00000253567																							ENSG00000253567	0.024637	-0.131784	3.22287	-0.0408904	0.967383							ENSG00000253567	0.0285079	0.217248	2.9589	0.0734219	0.94147
ENSG00000253571																							ENSG00000253571	0.112207	0.00694069	1.31935	0.00526069	0.995803							ENSG00000253571	0.128436	0.0971433	1.06659	0.0910783	0.92743
ENSG00000253572																							ENSG00000253572	0.418047	0.369562	0.611777	0.604079	0.545791							ENSG00000253572	0.391249	0.0681567	0.527369	0.129239	0.897168
ENSG00000253574																							ENSG00000253574	13.3865	0.350814	0.19848	1.7675	0.077145	0.291377						ENSG00000253574	11.8018	0.374884	0.173698	2.15825	0.0309083	0.117717
ENSG00000253576																							ENSG00000253576	0.0119195	-0.0733765	3.22287	-0.0227675	0.981836							ENSG00000253576	0.0121302	0.194683	2.9589	0.0657957	0.947541
ENSG00000253577																							ENSG00000253577	0.013631	-0.0015832	3.22287	-0.000491241	0.999608							ENSG00000253577	0.0175797	0.111315	2.9589	0.0376205	0.96999
ENSG00000253583																							ENSG00000253583	0.00482252	-0.0500133	3.22287	-0.0155183	0.987619							ENSG00000253583	0.0143698	0.117555	2.9589	0.0397293	0.968309
ENSG00000253585																							ENSG00000253585	0.0395498	-0.190192	3.22287	-0.0590134	0.952941							ENSG00000253585	0.0466434	0.221897	2.34546	0.094607	0.924627
ENSG00000253586																							ENSG00000253586	0.00538959	0.0334616	3.22287	0.0103825	0.991716							ENSG00000253586	0.0171104	0.022459	2.9589	0.00759033	0.993944
ENSG00000253593																							ENSG00000253593	0.851443	-0.570727	0.445341	-1.28155	0.2							ENSG00000253593	1.01294	-0.116392	0.321774	-0.361719	0.717562
ENSG00000253596																							ENSG00000253596	0.0724398	-0.211849	1.78275	-0.118833	0.905408							ENSG00000253596	0.0915875	0.123537	1.3528	0.0913198	0.927239
ENSG00000253600																							ENSG00000253600	0.320244	0.527981	0.766898	0.688463	0.491161							ENSG00000253600	0.257376	0.313148	0.658396	0.475623	0.634343
ENSG00000253604																							ENSG00000253604	0.291951	2.2067	1.23033	1.79359	0.0728785							ENSG00000253604	0.0585656	0.0905241	1.46713	0.0617013	0.950801
ENSG00000253607																							ENSG00000253607	0.15862	-0.371985	1.05596	-0.352273	0.724633							ENSG00000253607	0.236131	-0.194486	0.657288	-0.295891	0.767313
ENSG00000253608																							ENSG00000253608	0.786883	-0.037	0.464405	-0.0796717	0.936498							ENSG00000253608	0.913896	-0.35838	0.365171	-0.981402	0.326394
ENSG00000253613																							ENSG00000253613	0.0220711	-0.120103	3.22287	-0.0372658	0.970273							ENSG00000253613	0.0193314	0.259331	2.9589	0.0876443	0.930159
ENSG00000253614																							ENSG00000253614	0.0786418	-0.114988	1.86571	-0.0616322	0.950856							ENSG00000253614	0.0807136	0.255082	1.81186	0.140785	0.88804
ENSG00000253617																							ENSG00000253617	0.00184809	-0.0383317	3.22287	-0.0118937	0.99051							ENSG00000253617	0.00783079	0.141716	2.9589	0.047895	0.9618
ENSG00000253619																							ENSG00000253619	0.235144	-0.018994	0.932962	-0.0203588	0.983757							ENSG00000253619	0.211594	0.429728	0.878199	0.489329	0.624609
ENSG00000253620																							ENSG00000253620	0.107485	0.0720423	1.07434	0.0670574	0.946536							ENSG00000253620	0.0944658	0.18832	0.905742	0.207918	0.835293
ENSG00000253623																							ENSG00000253623	16.2748	-0.148414	0.364547	-0.407118	0.683922	0.853559						ENSG00000253623	16.3093	0.26428	0.290412	0.910018	0.362813	0.592714
ENSG00000253627																							ENSG00000253627	0.00765399	0.0935732	3.22287	0.0290342	0.976837							ENSG00000253627	0.00279392	0.130035	2.9589	0.043947	0.964947
ENSG00000253628																							ENSG00000253628	0.0297266	-0.0182513	2.58595	-0.00705789	0.994369							ENSG00000253628	0.0337916	0.140127	2.15639	0.0649822	0.948188
ENSG00000253629																							ENSG00000253629	0.0451271	-0.195178	1.79681	-0.108625	0.9135							ENSG00000253629	0.0865868	-0.0493807	1.02463	-0.0481935	0.961562
ENSG00000253630																																			ENSG00000253630	0.00404696	0.147956	2.9589	0.0500038	0.960119
ENSG00000253632																							ENSG00000253632	0.0793535	-0.216838	1.7693	-0.122556	0.902459							ENSG00000253632	0.0751509	0.356641	1.6462	0.216645	0.828485
ENSG00000253634																							ENSG00000253634	0.0573644	-0.0682634	2.66569	-0.0256082	0.97957							ENSG00000253634	0.0511086	0.280308	2.0373	0.137588	0.890566
ENSG00000253636																							ENSG00000253636	28.3033	0.041353	0.0915545	0.451676	0.651502	0.833981						ENSG00000253636	28.4621	0.104933	0.0699741	1.49959	0.13372	0.317888
ENSG00000253642																							ENSG00000253642	0.859572	1.97499	0.526828	3.74883	0.000177659							ENSG00000253642	0.50288	-0.150361	0.483307	-0.311108	0.755718
ENSG00000253645																							ENSG00000253645	0.200539	0.0634449	0.931009	0.0681463	0.945669							ENSG00000253645	0.155418	0.527559	0.951385	0.554517	0.579225
ENSG00000253652																							ENSG00000253652	0.0449514	0.0853034	2.12591	0.0401256	0.967993							ENSG00000253652	0.0462535	0.114903	1.65296	0.0695137	0.944581
ENSG00000253653																							ENSG00000253653	2.12114	0.402691	0.286729	1.40443	0.160191							ENSG00000253653	2.06059	-0.0755971	0.236326	-0.319885	0.749056	0.873963
ENSG00000253656																							ENSG00000253656	0.0101867	0.0100984	3.22287	0.00313336	0.9975							ENSG00000253656	0.00389508	0.189241	2.9589	0.0639565	0.949005
ENSG00000253657																							ENSG00000253657	0.0572506	0.235584	1.94263	0.12127	0.903477							ENSG00000253657	0.0378594	0.168933	2.1225	0.0795911	0.936562
ENSG00000253659																							ENSG00000253659	0.249556	-0.516411	0.932161	-0.553993	0.579583							ENSG00000253659	0.307459	0.115292	0.694486	0.166011	0.868149
ENSG00000253660																							ENSG00000253660	0.0117925	-0.0733765	3.22287	-0.0227675	0.981836							ENSG00000253660	0.0103204	0.212604	2.9589	0.0718525	0.942719
ENSG00000253666		1	-0.0169188	0.0311304	0.586797																		ENSG00000253666	24.5506	-0.112402	0.125506	-0.895596	0.370469	0.640338						ENSG00000253666	27.3874	-0.162341	0.10125	-1.60337	0.108853	0.27834
ENSG00000253667																							ENSG00000253667	0.127193	0.187277	1.31179	0.142765	0.886476							ENSG00000253667	0.106282	0.169254	1.19672	0.141431	0.887529
ENSG00000253668																							ENSG00000253668	0.0612549	0.0853041	1.91767	0.0444832	0.964519							ENSG00000253668	0.0337632	0.240618	2.15774	0.111514	0.911209
ENSG00000253670																							ENSG00000253670	0.262092	-0.464784	0.967697	-0.480298	0.631015							ENSG00000253670	0.224019	0.852642	0.88381	0.964734	0.334678
ENSG00000253671		2	-0.00779017	0.0140975	0.580543																		ENSG00000253671	77.0759	0.0997239	0.0967483	1.03076	0.302655	0.580599						ENSG00000253671	80.5838	-0.077875	0.0753199	-1.03392	0.301172	0.53091
ENSG00000253672																							ENSG00000253672	0.0930638	0.804811	1.92947	0.417116	0.676594							ENSG00000253672	0.00903365	0.212604	2.9589	0.0718525	0.942719
ENSG00000253673																							ENSG00000253673	0.00833675	-0.0616949	3.22287	-0.0191429	0.984727							ENSG00000253673	0.0130209	0.147158	2.9589	0.0497341	0.960334
ENSG00000253675																							ENSG00000253675	0.0139031	-0.0015832	3.22287	-0.000491241	0.999608							ENSG00000253675	0.014249	0.147158	2.9589	0.0497341	0.960334
ENSG00000253678																							ENSG00000253678	11.8797	-0.558704	0.209796	-2.66308	0.00774296	0.0819103						ENSG00000253678	14.3544	-0.187539	0.166265	-1.12795	0.259341	0.485966
ENSG00000253680																							ENSG00000253680	0.0259672	0.0234837	3.22287	0.00728659	0.994186							ENSG00000253680	0.0330968	0.0925514	2.67859	0.0345522	0.972437
ENSG00000253682																							ENSG00000253682	0.0268182	0.0769034	3.07848	0.024981	0.98007							ENSG00000253682	0.0255356	0.105075	2.9589	0.0355117	0.971672
ENSG00000253683																							ENSG00000253683	19.4855	0.00248601	0.0914418	0.0271868	0.978311	0.990787						ENSG00000253683	19.2818	0.212509	0.0775962	2.73865	0.00616916	0.0373817
ENSG00000253687																							ENSG00000253687	0.0912292	0.35082	1.74229	0.201356	0.84042							ENSG00000253687	0.0778138	-0.0303663	1.49369	-0.0203298	0.98378
ENSG00000253688																							ENSG00000253688	10.9504	0.0338026	0.119759	0.282255	0.777748	0.901265						ENSG00000253688	11.4539	-0.0327284	0.100467	-0.325762	0.744604	0.871436
ENSG00000253690																							ENSG00000253690	0.148148	0.0821422	1.1007	0.0746269	0.940512							ENSG00000253690	0.140046	0.148206	0.952711	0.155562	0.876378
ENSG00000253697																																			ENSG00000253697	0.00310452	0.130035	2.9589	0.043947	0.964947
ENSG00000253698																							ENSG00000253698	0.074083	-0.318688	2.37776	-0.134029	0.89338							ENSG00000253698	0.0815961	0.3504	1.80797	0.193809	0.846326
ENSG00000253699																							ENSG00000253699	0.00316623	0.00340572	3.22287	0.00105674	0.999157
ENSG00000253706																							ENSG00000253706	0.443404	-0.279143	0.681521	-0.409589	0.682108							ENSG00000253706	0.472317	-0.0646714	0.557029	-0.116101	0.907573
ENSG00000253707																							ENSG00000253707	0.00472236	-0.0500133	3.22287	-0.0155183	0.987619							ENSG00000253707	0.00413012	0.189241	2.9589	0.0639565	0.949005
ENSG00000253708																							ENSG00000253708	0.231576	0.967824	0.989367	0.978225	0.327963							ENSG00000253708	0.128275	0.261704	1.04879	0.24953	0.802951
ENSG00000253713																							ENSG00000253713	0.0462303	-0.206861	2.25099	-0.0918976	0.926779							ENSG00000253713	0.0638192	0.144852	1.52673	0.0948778	0.924412
ENSG00000253715																							ENSG00000253715	0.293349	0.201924	0.790473	0.255448	0.798377							ENSG00000253715	0.305255	-0.133173	0.666181	-0.199905	0.841555
ENSG00000253717																																			ENSG00000253717	0.00475094	0.130035	2.9589	0.043947	0.964947
ENSG00000253720																							ENSG00000253720	0.222298	-0.175737	0.875201	-0.200796	0.840858							ENSG00000253720	0.231292	0.153329	0.802126	0.191153	0.848406
ENSG00000253722																							ENSG00000253722	0.181695	-0.0750705	1.04175	-0.072062	0.942553							ENSG00000253722	0.199893	0.100943	0.803738	0.125592	0.900055
ENSG00000253730																							ENSG00000253730	1.0575	-0.203086	0.372226	-0.545599	0.585342							ENSG00000253730	1.07993	0.223929	0.315428	0.70992	0.477754
ENSG00000253735																							ENSG00000253735	0.303422	-0.125047	0.761068	-0.164305	0.869491							ENSG00000253735	0.288356	0.277692	0.68874	0.403189	0.686809
ENSG00000253736																							ENSG00000253736	12.8736	-0.216312	0.128278	-1.68627	0.0917429	0.31736						ENSG00000253736	14.8011	-0.203558	0.101475	-2.00599	0.0448574	0.153028
ENSG00000253737																							ENSG00000253737	0.0642368	-0.0382057	2.02394	-0.0188769	0.984939							ENSG00000253737	0.0603479	0.262389	1.60648	0.163332	0.870257
ENSG00000253744																							ENSG00000253744	0.388548	-0.19125	0.565835	-0.337996	0.735366							ENSG00000253744	0.420167	0.03337	0.448876	0.0743413	0.940739
ENSG00000253745																							ENSG00000253745	1.39419	0.129978	0.359428	0.361623	0.717634							ENSG00000253745	1.43365	-0.0475658	0.286645	-0.16594	0.868204	0.938033
ENSG00000253746																							ENSG00000253746	0.185171	0.73162	1.21121	0.604042	0.545816							ENSG00000253746	0.0988234	0.282772	1.16173	0.243406	0.807691
ENSG00000253750																																			ENSG00000253750	0.00206406	0.147956	2.9589	0.0500038	0.960119
ENSG00000253754																							ENSG00000253754	0.0710716	-0.133362	1.70586	-0.0781787	0.937686							ENSG00000253754	0.0878163	0.117194	1.21237	0.096665	0.922992
ENSG00000253760		2	-0.00869429	0.0317195	0.784008																		ENSG00000253760	20.6172	0.230558	0.126876	1.81719	0.0691882	0.275099						ENSG00000253760	19.3154	0.235248	0.113466	2.0733	0.0381447	0.136639
ENSG00000253762																							ENSG00000253762	0.0124293	-0.0967396	3.22287	-0.0300167	0.976054							ENSG00000253762	0.0183756	0.182203	2.9589	0.061578	0.950899
ENSG00000253766																							ENSG00000253766	0.502986	0.0586309	0.560616	0.104583	0.916707							ENSG00000253766	0.50999	0.0848715	0.416041	0.203998	0.838355
ENSG00000253768																							ENSG00000253768	0.0212649	-0.0666838	3.22287	-0.0206908	0.983492							ENSG00000253768	0.023598	0.200124	2.9589	0.0676348	0.946076
ENSG00000253772																							ENSG00000253772	0.0202553	-0.120103	3.22287	-0.0372658	0.970273							ENSG00000253772	0.0271424	0.187649	2.57282	0.0729351	0.941858
ENSG00000253774																							ENSG00000253774	0.00182726	-0.0383317	3.22287	-0.0118937	0.99051							ENSG00000253774	0.00323774	0.159638	2.9589	0.0539518	0.956974
ENSG00000253778																							ENSG00000253778	0.139268	-0.301895	1.09352	-0.276076	0.78249							ENSG00000253778	0.203799	-0.291614	0.731339	-0.39874	0.690085
ENSG00000253784																																			ENSG00000253784	0.0194336	0.022459	2.9589	0.00759033	0.993944
ENSG00000253785																							ENSG00000253785	27.8653	-0.396016	0.185403	-2.13598	0.0326813	0.184143						ENSG00000253785	26.1851	0.756289	0.15775	4.79422	1.63308e-06	6.09851e-05
ENSG00000253790																							ENSG00000253790	0.151124	0.110494	1.25061	0.0883523	0.929597							ENSG00000253790	0.11707	0.288101	1.27962	0.225146	0.821866
ENSG00000253792																							ENSG00000253792	0.0113468	0.0100984	3.22287	0.00313336	0.9975							ENSG00000253792	0.00535947	0.189241	2.9589	0.0639565	0.949005
ENSG00000253793																							ENSG00000253793	0.143494	0.484381	1.21669	0.398112	0.690547							ENSG00000253793	0.127242	-0.0704738	1.148	-0.0613883	0.95105
ENSG00000253796																							ENSG00000253796	0.427457	-0.445111	0.518823	-0.857924	0.390934							ENSG00000253796	0.469497	0.10412	0.412434	0.252452	0.800692
ENSG00000253798																							ENSG00000253798	0.336782	0.174509	0.653345	0.267101	0.789392							ENSG00000253798	0.290108	0.383222	0.584485	0.655658	0.512044
ENSG00000253800																							ENSG00000253800	0.00740839	-0.0616949	3.22287	-0.0191429	0.984727							ENSG00000253800	0.00743447	0.183001	2.9589	0.0618477	0.950684
ENSG00000253801																							ENSG00000253801	0.012655	-0.0433206	3.22287	-0.0134416	0.989275							ENSG00000253801	0.0181189	0.140918	2.9589	0.0476253	0.962015
ENSG00000253803																							ENSG00000253803	0.0117695	0.153685	3.22287	0.0476858	0.961967							ENSG00000253803	0.0134386	0.0583489	2.9589	0.0197198	0.984267
ENSG00000253805																							ENSG00000253805	0.0544123	0.00852143	1.85194	0.00460136	0.996329							ENSG00000253805	0.0499209	0.161631	1.56415	0.103335	0.917697
ENSG00000253806																							ENSG00000253806	1.23168	0.128623	0.351271	0.366163	0.714243							ENSG00000253806	1.34369	-0.225904	0.266646	-0.847207	0.39688	0.622907
ENSG00000253809																							ENSG00000253809	0.026187	-0.0900457	2.85422	-0.0315482	0.974832							ENSG00000253809	0.0294373	0.169729	2.3591	0.0719464	0.942645
ENSG00000253811																							ENSG00000253811	0.00633247	0.0334616	3.22287	0.0103825	0.991716
ENSG00000253817																							ENSG00000253817	0.0123901	-0.0967396	3.22287	-0.0300167	0.976054							ENSG00000253817	0.021379	0.164282	2.9589	0.0555212	0.955723
ENSG00000253821		1	0.000269585	0.0221932	0.990308																		ENSG00000253821	42.6327	0.442373	0.126829	3.48794	0.000486749	0.0160343						ENSG00000253821	39.3998	0.0999494	0.110652	0.903275	0.36638	0.595492
ENSG00000253824																							ENSG00000253824	0.0562102	-0.0466033	2.4795	-0.0187955	0.985004							ENSG00000253824	0.0669744	-0.0176753	1.85379	-0.00953469	0.992393
ENSG00000253825																							ENSG00000253825	0.00724582	-0.0500133	3.22287	-0.0155183	0.987619							ENSG00000253825	0.0144462	0.153398	2.9589	0.0518429	0.958654
ENSG00000253829																							ENSG00000253829	0.327748	0.488907	0.817844	0.5978	0.549974							ENSG00000253829	0.296438	0.107424	0.667477	0.160941	0.87214
ENSG00000253832																							ENSG00000253832	0.0141921	-0.0132648	3.22287	-0.00411584	0.996716							ENSG00000253832	0.00688991	0.212604	2.9589	0.0718525	0.942719
ENSG00000253836																							ENSG00000253836	0.00619034	-0.00827587	3.22287	-0.00256786	0.997951							ENSG00000253836	0.0134146	0.087952	2.9589	0.0297246	0.976287
ENSG00000253838																							ENSG00000253838	0.00188895	-0.0383317	3.22287	-0.0118937	0.99051							ENSG00000253838	0.00165358	0.177559	2.9589	0.0600085	0.952149
ENSG00000253840																							ENSG00000253840	0.00280252	0.00340572	3.22287	0.00105674	0.999157							ENSG00000253840	0.00175741	0.147956	2.9589	0.0500038	0.960119
ENSG00000253841																							ENSG00000253841	0.0702794	-0.11	2.24893	-0.048912	0.960989							ENSG00000253841	0.057454	0.345753	2.26887	0.15239	0.878879
ENSG00000253842																							ENSG00000253842	0.3233	0.124445	0.719157	0.173043	0.862618							ENSG00000253842	0.348591	-0.120982	0.548863	-0.220423	0.825542
ENSG00000253844																							ENSG00000253844	2.18267	0.23752	0.269228	0.882227	0.377654							ENSG00000253844	2.18756	-0.0200576	0.233436	-0.0859232	0.931527	0.968585
ENSG00000253845																							ENSG00000253845	0.00908675	-0.0616949	3.22287	-0.0191429	0.984727							ENSG00000253845	0.0103593	0.183001	2.9589	0.0618477	0.950684
ENSG00000253849																							ENSG00000253849	0.0527813	0.0251916	2.07148	0.0121612	0.990297							ENSG00000253849	0.0866997	-0.191618	1.25761	-0.152367	0.878897
ENSG00000253851																							ENSG00000253851	0.0469607	-0.176804	1.79187	-0.09867	0.9214							ENSG00000253851	0.0755875	0.0524431	1.10352	0.0475235	0.962096
ENSG00000253852																							ENSG00000253852	1.29328	0.439927	0.350432	1.25539	0.209339							ENSG00000253852	1.28043	-0.135425	0.284877	-0.475379	0.634517	0.804575
ENSG00000253853																							ENSG00000253853	0.963934	-0.164504	0.40685	-0.404335	0.685966							ENSG00000253853	0.996797	0.151948	0.36378	0.417692	0.676172
ENSG00000253854																							ENSG00000253854	1.28932	-0.0165885	0.337707	-0.0491208	0.960823							ENSG00000253854	1.40513	-0.130212	0.27249	-0.477861	0.632749	0.80355
ENSG00000253855																							ENSG00000253855	0.355982	-0.27178	0.542837	-0.500666	0.616606							ENSG00000253855	0.364453	0.401014	0.457489	0.876554	0.380729
ENSG00000253857																							ENSG00000253857	0.155513	0.0871308	1.34524	0.0647699	0.948357							ENSG00000253857	0.1048	0.437616	1.52274	0.287387	0.773816
ENSG00000253858																							ENSG00000253858	0.0368396	-0.0649772	2.32975	-0.0278902	0.97775							ENSG00000253858	0.0919087	-0.191618	1.25183	-0.15307	0.878343
ENSG00000253859																							ENSG00000253859	0.00732421	-0.0616949	3.22287	-0.0191429	0.984727							ENSG00000253859	0.00642322	0.200922	2.9589	0.0679045	0.945862
ENSG00000253865																							ENSG00000253865	1.68659	-0.295165	0.315305	-0.936123	0.34921							ENSG00000253865	1.8403	0.00708582	0.255232	0.0277623	0.977852	0.990463
ENSG00000253871																							ENSG00000253871	0.00750878	0.0635174	3.22287	0.0197084	0.984276							ENSG00000253871	0.00430217	0.130035	2.9589	0.043947	0.964947
ENSG00000253872																							ENSG00000253872	0.0509985	-0.165122	1.96809	-0.0838999	0.933136							ENSG00000253872	0.0562591	0.221058	1.5421	0.143349	0.886015
ENSG00000253875																							ENSG00000253875	5.49551	-0.432248	0.191068	-2.26227	0.0236808							ENSG00000253875	5.48596	0.475225	0.155122	3.06355	0.00218725	0.0170699
ENSG00000253879																							ENSG00000253879	0.0208503	-0.00657213	3.22287	-0.00203922	0.998373							ENSG00000253879	0.0180995	0.182203	2.9589	0.061578	0.950899
ENSG00000253880																							ENSG00000253880	0.0168972	-0.0967396	3.22287	-0.0300167	0.976054							ENSG00000253880	0.0147877	0.235967	2.9589	0.0797484	0.936437
ENSG00000253882																							ENSG00000253882	0.196753	-0.0267073	0.762635	-0.0350197	0.972064							ENSG00000253882	0.262368	-0.436419	0.552787	-0.789489	0.429826
ENSG00000253886																							ENSG00000253886	0.847841	-0.451713	0.535888	-0.842925	0.39927							ENSG00000253886	0.739575	1.36417	0.479246	2.8465	0.0044203
ENSG00000253887																							ENSG00000253887	0.206819	-0.188757	0.774661	-0.243664	0.807491							ENSG00000253887	0.273655	-0.37368	0.437646	-0.853841	0.393193
ENSG00000253888																							ENSG00000253888	65.5674	0.122234	0.0911553	1.34094	0.179938	0.446989						ENSG00000253888	66.3674	0.0242389	0.0754546	0.321239	0.748029	0.87346
ENSG00000253891																							ENSG00000253891	0.789623	1.21876	0.639672	1.90529	0.0567421							ENSG00000253891	0.612583	-0.0809893	0.537945	-0.150553	0.880328
ENSG00000253892																							ENSG00000253892	0.0412196	-0.160134	2.28841	-0.0699762	0.944213							ENSG00000253892	0.042594	0.239822	1.96359	0.122134	0.902793
ENSG00000253894																							ENSG00000253894	1.37132	1.26722	0.61042	2.07598	0.0378962							ENSG00000253894	0.88233	0.606658	0.484422	1.25233	0.210449
ENSG00000253899																							ENSG00000253899	23.7613	-0.396117	0.234895	-1.68636	0.0917271	0.317357						ENSG00000253899	21.0084	1.09879	0.192567	5.706	1.15663e-08	1.0414e-06
ENSG00000253901																							ENSG00000253901	0.0209078	0.016791	3.22287	0.00520997	0.995843							ENSG00000253901	0.0191391	0.14092	2.74667	0.0513059	0.959082
ENSG00000253903																							ENSG00000253903	2.4005	-0.369678	0.29171	-1.26728	0.205056							ENSG00000253903	2.76986	-0.139159	0.218345	-0.637333	0.523908	0.725947
ENSG00000253908																																			ENSG00000253908	0.00183281	0.130035	2.9589	0.043947	0.964947
ENSG00000253911																							ENSG00000253911	0.0312798	-0.0833527	2.75957	-0.030205	0.975904							ENSG00000253911	0.0258055	0.246855	2.59743	0.0950382	0.924285
ENSG00000253923																							ENSG00000253923	0.361605	-0.435067	0.622049	-0.69941	0.484296							ENSG00000253923	0.397992	0.129046	0.500519	0.257824	0.796543
ENSG00000253924																							ENSG00000253924	0.284665	-0.0947864	0.775879	-0.122167	0.902767							ENSG00000253924	0.289188	0.150776	0.620305	0.243067	0.807953
ENSG00000253925																							ENSG00000253925	0.0149245	-0.0433206	3.22287	-0.0134416	0.989275							ENSG00000253925	0.0286572	0.087159	2.36808	0.0368057	0.97064
ENSG00000253926																							ENSG00000253926	0.0181093	-0.120103	3.22287	-0.0372658	0.970273							ENSG00000253926	0.0175081	0.241409	2.9589	0.0815875	0.934975
ENSG00000253927																							ENSG00000253927	0.103845	0.0603606	1.07832	0.0559763	0.955361							ENSG00000253927	0.133618	-0.133052	0.772476	-0.172241	0.863248
ENSG00000253932																							ENSG00000253932	1.90601	2.54305	0.710896	3.57724	0.000347243							ENSG00000253932	0.782522	0.268768	0.612693	0.438667	0.660903
ENSG00000253939																							ENSG00000253939	0.0533346	-0.171815	2.19568	-0.0782517	0.937628							ENSG00000253939	0.0698341	0.179661	1.74152	0.103163	0.917833
ENSG00000253942																							ENSG00000253942	0.00668781	-0.0500133	3.22287	-0.0155183	0.987619							ENSG00000253942	0.0110474	0.153398	2.9589	0.0518429	0.958654
ENSG00000253945																							ENSG00000253945	0.174973	0.195964	0.93334	0.20996	0.833699							ENSG00000253945	0.136	0.371787	0.931637	0.399068	0.689843
ENSG00000253947																							ENSG00000253947	0.0421273	-0.183499	2.81594	-0.0651643	0.948043							ENSG00000253947	0.0411228	0.299025	2.39517	0.124845	0.900646
ENSG00000253960																							ENSG00000253960	0.264252	-0.259792	0.727004	-0.357346	0.720833							ENSG00000253960	0.322583	-0.137514	0.517831	-0.265558	0.790579
ENSG00000253961																							ENSG00000253961	0.192874	0.561348	0.801149	0.700679	0.483503							ENSG00000253961	0.132436	0.243707	0.833587	0.292359	0.770012
ENSG00000253965																							ENSG00000253965	0.737821	-0.456893	0.447976	-1.01991	0.307773							ENSG00000253965	0.879207	-0.173072	0.327044	-0.529201	0.596666
ENSG00000253966																							ENSG00000253966	0.740656	0.286182	0.432491	0.661708	0.508159							ENSG00000253966	0.755804	-0.143812	0.343064	-0.419198	0.675072
ENSG00000253968																							ENSG00000253968	0.104351	0.242399	1.74426	0.13897	0.889474							ENSG00000253968	0.0738172	0.384602	1.58185	0.243134	0.807902
ENSG00000253975																																			ENSG00000253975	0.00219978	0.147956	2.9589	0.0500038	0.960119
ENSG00000253979																																			ENSG00000253979	0.00249544	0.147956	2.9589	0.0500038	0.960119
ENSG00000253980																							ENSG00000253980	0.0235134	-0.120103	3.22287	-0.0372658	0.970273							ENSG00000253980	0.0255714	0.223488	2.9589	0.0755308	0.939792
ENSG00000253983																							ENSG00000253983	1.34804	0.0392625	0.29143	0.134723	0.892831							ENSG00000253983	1.35374	0.101222	0.248646	0.407091	0.683941	0.835453
ENSG00000253985																							ENSG00000253985	0.130857	-0.0915019	1.18463	-0.0772407	0.938432							ENSG00000253985	0.113834	0.351853	1.04921	0.33535	0.737361
ENSG00000253986																							ENSG00000253986	0.0625483	-0.165122	2.02154	-0.0816815	0.9349							ENSG00000253986	0.0655814	0.221241	1.5153	0.146005	0.883917
ENSG00000253988																							ENSG00000253988	28.2358	0.0739891	0.0968822	0.763701	0.445045	0.703808						ENSG00000253988	28.8786	0.0248822	0.0804728	0.3092	0.75717	0.878804
ENSG00000253991																							ENSG00000253991	0.0577963	0.300686	1.74577	0.172237	0.863252							ENSG00000253991	0.0305477	0.169731	2.0567	0.0825261	0.934228
ENSG00000253992																							ENSG00000253992	0.00347693	-0.0383317	3.22287	-0.0118937	0.99051							ENSG00000253992	0.00304144	0.177559	2.9589	0.0600085	0.952149
ENSG00000253993																							ENSG00000253993	0.16583	-0.049764	1.11943	-0.0444547	0.964542							ENSG00000253993	0.163734	0.105796	0.971648	0.108883	0.913296
ENSG00000254001																							ENSG00000254001	0.00649043	0.0334616	3.22287	0.0103825	0.991716
ENSG00000254002																							ENSG00000254002	0.0676264	0.0268954	2.00563	0.0134099	0.989301							ENSG00000254002	0.102288	-0.151256	1.4627	-0.103409	0.917638
ENSG00000254006																							ENSG00000254006	0.496053	0.707489	0.470639	1.50325	0.132774							ENSG00000254006	0.457412	-0.136903	0.388127	-0.352728	0.724292
ENSG00000254021																							ENSG00000254021	0.0217239	-0.120103	3.22287	-0.0372658	0.970273							ENSG00000254021	0.0190527	0.259331	2.9589	0.0876443	0.930159
ENSG00000254024																							ENSG00000254024	0.393117	-0.0493681	0.625939	-0.0788705	0.937136							ENSG00000254024	0.381829	0.243698	0.482979	0.504572	0.613859
ENSG00000254028		1	0.000334369	0.0321333	0.991698																		ENSG00000254028	8.55004	0.259149	0.15518	1.66999	0.0949217	0.323229						ENSG00000254028	8.62278	-0.0692525	0.136167	-0.508585	0.611043	0.789442
ENSG00000254031																							ENSG00000254031	1.46173	-0.429923	0.329376	-1.30526	0.191803							ENSG00000254031	1.7889	-0.258634	0.233444	-1.10791	0.267901	0.49521
ENSG00000254033																							ENSG00000254033	0.011072	-0.0500133	3.22287	-0.0155183	0.987619							ENSG00000254033	0.00972206	0.189241	2.9589	0.0639565	0.949005
ENSG00000254035																							ENSG00000254035	2.27164	-0.0223757	0.240742	-0.0929446	0.925948							ENSG00000254035	2.3628	0.0219211	0.199919	0.10965	0.912687	0.959922
ENSG00000254037																							ENSG00000254037	0.0711289	-0.128373	1.78575	-0.0718878	0.942691							ENSG00000254037	0.10111	0.0641139	1.28685	0.0498224	0.960264
ENSG00000254038																							ENSG00000254038	0.155085	-0.0430716	1.35079	-0.0318864	0.974563							ENSG00000254038	0.132623	0.327473	1.07396	0.304921	0.760426
ENSG00000254039																							ENSG00000254039	0.120897	0.198959	1.0722	0.185562	0.852789							ENSG00000254039	0.118913	0.0854809	0.923585	0.0925533	0.926258
ENSG00000254040																							ENSG00000254040	0.346981	0.034029	0.771921	0.0440835	0.964838							ENSG00000254040	0.415616	-0.313159	0.622048	-0.503432	0.614661
ENSG00000254043																							ENSG00000254043	0.134073	0.265764	1.1411	0.232902	0.815838							ENSG00000254043	0.115208	0.0910327	0.984164	0.0924974	0.926303
ENSG00000254044																							ENSG00000254044	0.100218	0.0536677	1.23606	0.0434184	0.965368							ENSG00000254044	0.0841197	0.266774	1.05571	0.252698	0.800502
ENSG00000254047																							ENSG00000254047	0.00543013	0.0334616	3.22287	0.0103825	0.991716
ENSG00000254048																							ENSG00000254048	0.0592969	-0.140055	1.73939	-0.0805198	0.935824							ENSG00000254048	0.0982643	-0.0820229	1.16529	-0.0703884	0.943884
ENSG00000254051																							ENSG00000254051	0.0142989	0.142003	3.22287	0.0440612	0.964856							ENSG00000254051	0.00161467	0.177559	2.9589	0.0600085	0.952149
ENSG00000254054																							ENSG00000254054	1.21184	-0.0183848	0.365257	-0.050334	0.959856							ENSG00000254054	1.42702	-0.400635	0.298764	-1.34098	0.179928	0.384679
ENSG00000254055																							ENSG00000254055	0.0933919	0.888441	1.74621	0.508781	0.610906							ENSG00000254055	0.049734	-0.117479	1.82123	-0.0645052	0.948568
ENSG00000254057																							ENSG00000254057	0.0142203	-0.085058	3.22287	-0.0263921	0.978945							ENSG00000254057	0.0124782	0.224286	2.9589	0.0758004	0.939578
ENSG00000254061																							ENSG00000254061	0.763844	-0.146872	0.51608	-0.284591	0.775957							ENSG00000254061	0.75355	0.322735	0.443828	0.727164	0.467126
ENSG00000254065																							ENSG00000254065	0.339851	0.215664	0.704247	0.306233	0.759427							ENSG00000254065	0.279851	0.481207	0.610491	0.788229	0.430563
ENSG00000254067																							ENSG00000254067	0.0483714	0.0251921	1.87638	0.0134259	0.989288							ENSG00000254067	0.0454918	0.168936	1.50356	0.112357	0.91054
ENSG00000254076																							ENSG00000254076	0.0882912	0.410931	2.05712	0.19976	0.841668							ENSG00000254076	0.0384544	0.221897	2.42468	0.0915161	0.927083
ENSG00000254084																							ENSG00000254084	0.0344376	-0.131784	3.22287	-0.0408904	0.967383							ENSG00000254084	0.0357504	0.23517	2.85767	0.0822946	0.934412
ENSG00000254086																							ENSG00000254086	0.0357078	0.227185	2.69386	0.0843344	0.932791							ENSG00000254086	0.00977408	0.212604	2.9589	0.0718525	0.942719
ENSG00000254089																							ENSG00000254089	0.00524282	-0.0500133	3.22287	-0.0155183	0.987619							ENSG00000254089	0.00459472	0.189241	2.9589	0.0639565	0.949005
ENSG00000254091																							ENSG00000254091	0.016027	-0.0967396	3.22287	-0.0300167	0.976054							ENSG00000254091	0.0280374	0.110519	2.76567	0.039961	0.968124
ENSG00000254092																							ENSG00000254092	0.48038	0.11046	0.546245	0.202216	0.839748							ENSG00000254092	0.424422	0.533122	0.485463	1.09817	0.27213
ENSG00000254094																							ENSG00000254094	0.89775	0.229165	0.365133	0.627622	0.530252							ENSG00000254094	1.02448	-0.455978	0.284153	-1.60469	0.108562
ENSG00000254095																							ENSG00000254095	0.0785003	-0.0248191	1.36183	-0.0182248	0.98546							ENSG00000254095	0.0884655	0.128878	1.17101	0.110057	0.912365
ENSG00000254099																							ENSG00000254099	0.00433087	0.0334616	3.22287	0.0103825	0.991716							ENSG00000254099	0.00364379	0.130035	2.9589	0.043947	0.964947
ENSG00000254104																							ENSG00000254104	0.937067	-0.314681	0.355456	-0.885288	0.376001							ENSG00000254104	1.01073	0.0575413	0.271999	0.211549	0.832459
ENSG00000254111																							ENSG00000254111	0.329582	0.721407	0.852219	0.846504	0.397272							ENSG00000254111	0.312118	-0.280752	0.693984	-0.404551	0.685808
ENSG00000254112																							ENSG00000254112	1.05424	0.554013	0.336229	1.64773	0.099409							ENSG00000254112	1.04033	-0.206811	0.257296	-0.803784	0.421522
ENSG00000254113																							ENSG00000254113	0.0158285	-0.0967396	3.22287	-0.0300167	0.976054							ENSG00000254113	0.0261682	0.128442	2.58984	0.0495947	0.960445
ENSG00000254115																							ENSG00000254115	0.197647	-0.289225	0.799886	-0.361583	0.717664							ENSG00000254115	0.226931	0.103177	0.587184	0.175715	0.860518
ENSG00000254129																							ENSG00000254129	0.1098	-0.0464787	1.18924	-0.0390827	0.968824							ENSG00000254129	0.13032	-0.00567204	0.902006	-0.00628825	0.994983
ENSG00000254131																							ENSG00000254131	0.0086271	-0.0733765	3.22287	-0.0227675	0.981836							ENSG00000254131	0.00754196	0.212604	2.9589	0.0718525	0.942719
ENSG00000254135																							ENSG00000254135	0.314308	0.465363	0.710441	0.655034	0.512446							ENSG00000254135	0.211506	0.627102	0.793719	0.79008	0.429481
ENSG00000254138																																			ENSG00000254138	0.0072065	0.130035	2.9589	0.043947	0.964947
ENSG00000254141																							ENSG00000254141	1.16786	-0.281407	0.58098	-0.484366	0.628126							ENSG00000254141	1.25077	0.10107	0.436792	0.231391	0.817011	0.910699
ENSG00000254143																							ENSG00000254143	0.380938	0.94095	0.780874	1.205	0.228205							ENSG00000254143	0.284097	0.171683	0.649058	0.264511	0.791386
ENSG00000254158																							ENSG00000254158	0.081298	0.100394	1.46786	0.0683951	0.945471							ENSG00000254158	0.073362	0.147919	1.32359	0.111755	0.911018
ENSG00000254162																							ENSG00000254162	0.532021	-0.188643	0.492736	-0.382848	0.701833							ENSG00000254162	0.540377	0.254768	0.374572	0.680158	0.496404
ENSG00000254163																							ENSG00000254163	0.00992584	0.0100984	3.22287	0.00313336	0.9975							ENSG00000254163	0.0081412	0.153398	2.9589	0.0518429	0.958654
ENSG00000254164																							ENSG00000254164	0.00562968	0.0334616	3.22287	0.0103825	0.991716
ENSG00000254165																							ENSG00000254165	11.0652	-0.13738	0.138246	-0.993737	0.320351	0.59714						ENSG00000254165	12.7778	-0.265992	0.11016	-2.41459	0.0157528	0.0731144
ENSG00000254170																							ENSG00000254170	8.7602	0.152084	0.161139	0.943806	0.345269	0.617648						ENSG00000254170	7.47734	0.739053	0.137282	5.38348	7.30578e-08	4.62153e-06
ENSG00000254171																							ENSG00000254171	0.112375	0.687907	1.43508	0.47935	0.63169							ENSG00000254171	0.0336937	0.275662	2.31085	0.119291	0.905045
ENSG00000254177																																			ENSG00000254177	0.00348142	0.130035	2.9589	0.043947	0.964947
ENSG00000254178																							ENSG00000254178	0.00443336	-0.0500133	3.22287	-0.0155183	0.987619							ENSG00000254178	0.00389302	0.189241	2.9589	0.0639565	0.949005
ENSG00000254180																							ENSG00000254180	5.32336	0.224697	0.164439	1.36645	0.171798							ENSG00000254180	5.91064	-0.35255	0.13194	-2.67204	0.0075391	0.0431444
ENSG00000254182																							ENSG00000254182	0.213665	0.498509	1.10817	0.44985	0.652818							ENSG00000254182	0.126229	0.483098	1.0168	0.475117	0.634703
ENSG00000254186																							ENSG00000254186	11.1737	0.364699	0.116163	3.13955	0.00169207	0.0329369						ENSG00000254186	11.3205	-0.172275	0.0979452	-1.75889	0.0785963	0.224609
ENSG00000254187																							ENSG00000254187	0.242177	0.397089	0.826783	0.480283	0.631026							ENSG00000254187	0.187213	0.317352	0.726183	0.437014	0.662101
ENSG00000254189																							ENSG00000254189	0.00261803	0.00340572	3.22287	0.00105674	0.999157
ENSG00000254190																							ENSG00000254190	0.0806912	-0.29362	1.35422	-0.216818	0.82835							ENSG00000254190	0.110396	0.115187	0.955522	0.120549	0.904049
ENSG00000254192																							ENSG00000254192	20.9917	0.167025	0.11897	1.40393	0.160341	0.423267						ENSG00000254192	21.5054	-0.0596541	0.0947119	-0.629847	0.528794	0.730065
ENSG00000254193																							ENSG00000254193	0.00477522	-0.0500133	3.22287	-0.0155183	0.987619							ENSG00000254193	0.00602338	0.153398	2.9589	0.0518429	0.958654
ENSG00000254194																							ENSG00000254194	0.0648531	0.390854	1.72342	0.22679	0.820587							ENSG00000254194	0.050841	-0.0283278	1.42587	-0.019867	0.984149
ENSG00000254197																							ENSG00000254197	0.00711737	-0.0733765	3.22287	-0.0227675	0.981836							ENSG00000254197	0.0186111	0.122997	2.9589	0.0415685	0.966843
ENSG00000254198																							ENSG00000254198	0.119101	0.0553709	1.48674	0.0372431	0.970291							ENSG00000254198	0.116401	0.126841	1.23729	0.102515	0.918348
ENSG00000254202																							ENSG00000254202	1.02168	1.58212	0.640586	2.4698	0.013519							ENSG00000254202	0.635007	0.24169	0.546895	0.44193	0.65854
ENSG00000254204																							ENSG00000254204	0.00479703	-0.0500133	3.22287	-0.0155183	0.987619							ENSG00000254204	0.00421673	0.189241	2.9589	0.0639565	0.949005
ENSG00000254205																							ENSG00000254205	0.0400093	0.155391	2.83967	0.0547214	0.95636							ENSG00000254205	0.0277014	0.116759	2.7703	0.0421467	0.966382
ENSG00000254207																							ENSG00000254207	0.574642	-0.197915	0.379834	-0.521057	0.602327							ENSG00000254207	0.706328	-0.477583	0.303765	-1.57221	0.115901
ENSG00000254208																							ENSG00000254208	0.202134	-0.492104	0.695846	-0.707202	0.479441							ENSG00000254208	0.227937	0.235948	0.544913	0.433001	0.665014
ENSG00000254216																							ENSG00000254216	0.00243151	-0.0383317	3.22287	-0.0118937	0.99051							ENSG00000254216	0.00213988	0.177559	2.9589	0.0600085	0.952149
ENSG00000254219																							ENSG00000254219	0.0672582	0.0268961	1.71616	0.0156723	0.987496							ENSG00000254219	0.0788581	0.0156227	1.22141	0.0127907	0.989795
ENSG00000254222																							ENSG00000254222	0.0164835	-0.0132648	3.22287	-0.00411584	0.996716							ENSG00000254222	0.02278	0.140918	2.9589	0.0476253	0.962015
ENSG00000254227																							ENSG00000254227	0.0030689	-0.0383317	3.22287	-0.0118937	0.99051							ENSG00000254227	0.00268826	0.177559	2.9589	0.0600085	0.952149
ENSG00000254230																							ENSG00000254230	1.27123	0.282612	0.297381	0.950338	0.341941							ENSG00000254230	1.33857	-0.235541	0.238228	-0.988722	0.322799	0.554536
ENSG00000254237																							ENSG00000254237	0.135573	-0.044775	1.17378	-0.0381462	0.969571							ENSG00000254237	0.139992	0.160916	0.871222	0.184701	0.853463
ENSG00000254238																							ENSG00000254238	0.0227327	-0.120103	3.22287	-0.0372658	0.970273							ENSG00000254238	0.047242	-0.0103137	2.51695	-0.0040977	0.996731
ENSG00000254239																							ENSG00000254239	0.121124	0.00694085	1.21897	0.00569404	0.995457							ENSG00000254239	0.124856	0.15124	1.00243	0.150873	0.880076
ENSG00000254242																							ENSG00000254242	0.323261	-0.585981	0.665309	-0.880765	0.378445							ENSG00000254242	0.341987	0.464966	0.556534	0.835466	0.403455
ENSG00000254246																																			ENSG00000254246	0.00208691	0.147956	2.9589	0.0500038	0.960119
ENSG00000254247																							ENSG00000254247	0.0054454	-0.0500133	3.22287	-0.0155183	0.987619							ENSG00000254247	0.00955077	0.153398	2.9589	0.0518429	0.958654
ENSG00000254248																							ENSG00000254248	0.0396152	0.0602359	2.30318	0.0261533	0.979135							ENSG00000254248	0.0625336	-0.166123	1.53171	-0.108455	0.913634
ENSG00000254251																							ENSG00000254251	1.46313	0.614073	0.296277	2.07263	0.0382066							ENSG00000254251	1.38749	-0.134166	0.258023	-0.51998	0.603078	0.783635
ENSG00000254258																							ENSG00000254258	0.110308	0.197255	1.42952	0.137987	0.890251							ENSG00000254258	0.0918532	0.189311	1.40858	0.134398	0.893088
ENSG00000254260		1	0.0101672	0.0162222	0.530826																		ENSG00000254260	8.57756	0.426338	0.179783	2.3714	0.0177207	0.131147						ENSG00000254260	8.25203	-0.0379226	0.157641	-0.240563	0.809894	0.907234
ENSG00000254263																							ENSG00000254263	0.00818278	0.02178	3.22287	0.00675795	0.994608							ENSG00000254263	0.0055228	0.141716	2.9589	0.047895	0.9618
ENSG00000254265																							ENSG00000254265	0.00686218	-0.00827587	3.22287	-0.00256786	0.997951							ENSG00000254265	0.00430129	0.159638	2.9589	0.0539518	0.956974
ENSG00000254273																							ENSG00000254273	0.426459	-0.159636	0.614733	-0.259684	0.795108							ENSG00000254273	0.451769	0.127649	0.443698	0.287693	0.773582
ENSG00000254277																							ENSG00000254277	0.0181127	0.183741	3.22287	0.0570116	0.954536							ENSG00000254277	0.00310452	0.130035	2.9589	0.043947	0.964947
ENSG00000254278																							ENSG00000254278	0.713153	-0.240498	0.454947	-0.528627	0.597064							ENSG00000254278	0.748614	-0.00889813	0.369043	-0.0241113	0.980764
ENSG00000254283																							ENSG00000254283	0.010399	0.0100984	3.22287	0.00313336	0.9975							ENSG00000254283	0.00728618	0.171319	2.9589	0.0578997	0.953829
ENSG00000254287																							ENSG00000254287	0.0882738	-0.0181267	1.52611	-0.0118777	0.990523							ENSG00000254287	0.109751	-0.0243166	1.08472	-0.0224173	0.982115
ENSG00000254288																							ENSG00000254288	3.80095	0.075974	0.201942	0.376217	0.706756							ENSG00000254288	4.07523	-0.144687	0.157439	-0.919002	0.358095	0.587936
ENSG00000254290																							ENSG00000254290	1.73305	-0.575038	0.382913	-1.50175	0.133163							ENSG00000254290	2.44191	-0.649885	0.288561	-2.25216	0.0243121	0.0996105
ENSG00000254291																																			ENSG00000254291	0.00614995	0.130035	2.9589	0.043947	0.964947
ENSG00000254293																							ENSG00000254293	0.0260743	0.106959	3.22287	0.0331874	0.973525							ENSG00000254293	0.0254279	0.0511546	2.81962	0.0181424	0.985525
ENSG00000254295																							ENSG00000254295	0.358423	-0.341999	0.429705	-0.795892	0.426095							ENSG00000254295	0.446906	-0.218707	0.366144	-0.597323	0.550292
ENSG00000254297																							ENSG00000254297	0.219308	0.649783	0.723216	0.898463	0.368939							ENSG00000254297	0.17047	0.115545	0.712856	0.162087	0.871238
ENSG00000254298																							ENSG00000254298	0.0334681	-0.0716704	2.53159	-0.0283105	0.977415							ENSG00000254298	0.0575296	0.0374461	1.53694	0.0243641	0.980562
ENSG00000254302																							ENSG00000254302	0.0123064	0.0100984	3.22287	0.00313336	0.9975							ENSG00000254302	0.0109266	0.153398	2.9589	0.0518429	0.958654
ENSG00000254303																							ENSG00000254303	0.0758963	-0.0498869	1.77814	-0.0280556	0.977618							ENSG00000254303	0.0685966	0.256101	1.95322	0.131117	0.895682
ENSG00000254306																							ENSG00000254306	0.0204607	-0.0783646	3.00125	-0.0261106	0.979169							ENSG00000254306	0.0151805	0.247649	2.9589	0.0836964	0.933298
ENSG00000254307																							ENSG00000254307	0.925319	0.379272	0.39131	0.969237	0.332427							ENSG00000254307	0.848629	0.198769	0.324861	0.611859	0.540631
ENSG00000254310																							ENSG00000254310	0.0589357	0.0202032	1.83099	0.011034	0.991196							ENSG00000254310	0.0430313	0.275663	2.21877	0.124241	0.901124
ENSG00000254314																							ENSG00000254314	0.0155592	-0.0132648	3.22287	-0.00411584	0.996716							ENSG00000254314	0.0159012	0.140918	2.9589	0.0476253	0.962015
ENSG00000254316																							ENSG00000254316	0.137168	0.252379	1.21222	0.208195	0.835077							ENSG00000254316	0.0901152	0.27845	1.41155	0.197265	0.84362
ENSG00000254317																							ENSG00000254317	0.0238199	-0.036628	3.22287	-0.011365	0.990932							ENSG00000254317	0.0158189	0.235967	2.9589	0.0797484	0.936437
ENSG00000254320																																			ENSG00000254320	0.00495467	0.130035	2.9589	0.043947	0.964947
ENSG00000254321																							ENSG00000254321	0.962643	-0.346655	0.47229	-0.733989	0.462956							ENSG00000254321	1.18233	-0.349881	0.360528	-0.970468	0.331813	0.562603
ENSG00000254325																							ENSG00000254325	0.932489	-0.545278	0.507869	-1.07366	0.282975							ENSG00000254325	1.05295	0.0687872	0.392048	0.175456	0.860721
ENSG00000254328																							ENSG00000254328	0.0245215	0.0351667	2.89245	0.0121581	0.990299							ENSG00000254328	0.0294626	0.0808723	2.35887	0.0342844	0.97265
ENSG00000254330																							ENSG00000254330	0.101446	0.0770311	1.23239	0.0625052	0.95016							ENSG00000254330	0.0962975	0.153259	1.11846	0.137028	0.891009
ENSG00000254336																							ENSG00000254336	0.505443	0.164249	0.550184	0.298535	0.765295							ENSG00000254336	0.556926	-0.233523	0.477374	-0.489183	0.624712
ENSG00000254337																							ENSG00000254337	0.114719	-0.0765349	1.32083	-0.0579446	0.953793							ENSG00000254337	0.122635	0.174602	1.00876	0.173085	0.862584
ENSG00000254339																							ENSG00000254339	0.107897	0.113779	1.80259	0.0631194	0.949671							ENSG00000254339	0.0808202	0.284798	1.55921	0.182656	0.855068
ENSG00000254340																							ENSG00000254340	1.43491	-0.312937	0.292792	-1.0688	0.285158							ENSG00000254340	1.53107	0.106946	0.225415	0.474443	0.635184	0.804856
ENSG00000254343		1	-0.0228183	0.03303	0.489668																		ENSG00000254343	78.6885	-0.0183529	0.0684367	-0.268174	0.788566	0.906773						ENSG00000254343	78.1275	0.205912	0.058686	3.50871	0.000450291	0.0051308
ENSG00000254347																							ENSG00000254347	0.0216044	0.0885873	2.55163	0.0347179	0.972305							ENSG00000254347	0.0215057	0.0576947	2.16984	0.0265894	0.978787
ENSG00000254348																							ENSG00000254348	0.648748	-0.624119	0.430879	-1.44848	0.147483							ENSG00000254348	0.732515	0.0962883	0.324838	0.296419	0.76691
ENSG00000254350																							ENSG00000254350	0.275991	-0.231081	0.738682	-0.312829	0.754411							ENSG00000254350	0.344649	-0.174166	0.590769	-0.294813	0.768137
ENSG00000254361																							ENSG00000254361	0.074106	-0.0782395	1.88787	-0.0414433	0.966942							ENSG00000254361	0.0579192	0.368322	1.79181	0.205558	0.837136
ENSG00000254362																							ENSG00000254362	0.767592	-0.825633	0.39613	-2.08425	0.0371376							ENSG00000254362	0.940204	-0.0610494	0.302962	-0.201509	0.840301
ENSG00000254363																							ENSG00000254363	7.60393	0.209759	0.146593	1.4309	0.15246	0.41276						ENSG00000254363	7.96997	-0.174156	0.114332	-1.52325	0.127695	0.308436
ENSG00000254364																							ENSG00000254364	0.438325	0.180307	0.406536	0.443521	0.657389							ENSG00000254364	0.566736	-0.698772	0.323642	-2.15909	0.0308431
ENSG00000254366																							ENSG00000254366	4.24765	0.161612	0.151663	1.0656	0.286604							ENSG00000254366	4.07462	0.208915	0.143511	1.45574	0.145464	0.335157
ENSG00000254367																							ENSG00000254367	0.124989	0.360922	0.853632	0.422808	0.672436							ENSG00000254367	0.10125	0.0557984	0.796167	0.0700839	0.944127
ENSG00000254370																							ENSG00000254370	1.72601	-0.41834	0.260239	-1.60752	0.10794							ENSG00000254370	1.89902	0.10727	0.202122	0.530717	0.595615	0.778453
ENSG00000254372																							ENSG00000254372	0.0696439	-0.1751	1.55644	-0.1125	0.910427							ENSG00000254372	0.0680632	0.29115	1.28077	0.227324	0.820172
ENSG00000254373																							ENSG00000254373	25.3649	-0.242794	0.177243	-1.36984	0.170738	0.434598						ENSG00000254373	23.6684	0.662268	0.158995	4.16533	3.10898e-05	0.000641736
ENSG00000254380																							ENSG00000254380	0.223464	-0.385079	0.854213	-0.4508	0.652134							ENSG00000254380	0.23149	0.393139	0.643129	0.611291	0.541007
ENSG00000254383																							ENSG00000254383	0.00495728	-0.0500133	3.22287	-0.0155183	0.987619							ENSG00000254383	0.00435441	0.189241	2.9589	0.0639565	0.949005
ENSG00000254391																							ENSG00000254391	0.0902195	0.0586566	1.34028	0.0437645	0.965092							ENSG00000254391	0.0871761	0.105525	1.02247	0.103206	0.9178
ENSG00000254392																							ENSG00000254392	0.0493308	0.155389	3.19978	0.0485623	0.961268							ENSG00000254392	0.0218314	0.1526	2.9589	0.0515733	0.958869
ENSG00000254394																							ENSG00000254394	0.117898	-0.290213	1.18474	-0.244959	0.806488							ENSG00000254394	0.15353	0.0877825	0.899253	0.0976172	0.922236
ENSG00000254396																							ENSG00000254396	1.81474	0.184743	0.301031	0.613701	0.539413							ENSG00000254396	1.85374	-0.0648436	0.245181	-0.264473	0.791416	0.897452
ENSG00000254397																							ENSG00000254397	0.00895943	0.0100984	3.22287	0.00313336	0.9975							ENSG00000254397	0.00539734	0.171319	2.9589	0.0578997	0.953829
ENSG00000254398																							ENSG00000254398	3.78056	-0.213671	0.171132	-1.24858	0.21182							ENSG00000254398	4.14632	-0.0477307	0.139575	-0.341972	0.732372	0.864219
ENSG00000254400																							ENSG00000254400	5.64926	-0.114791	0.148249	-0.77431	0.438747							ENSG00000254400	6.24822	-0.139617	0.110639	-1.26191	0.20698	0.420402
ENSG00000254406																							ENSG00000254406	0.864689	0.334164	0.408238	0.818552	0.413042							ENSG00000254406	0.97087	-0.46971	0.328987	-1.42775	0.153365
ENSG00000254409																							ENSG00000254409	0.494956	0.219789	0.373708	0.58813	0.556445							ENSG00000254409	0.517484	-0.186975	0.300075	-0.623094	0.533223
ENSG00000254411																							ENSG00000254411	0.00725731	0.02178	3.22287	0.00675795	0.994608							ENSG00000254411	0.00225109	0.177559	2.9589	0.0600085	0.952149
ENSG00000254419		1	0.0109457	0.0272965	0.688424																		ENSG00000254419	38.6883	-0.0892949	0.107587	-0.829981	0.406549	0.673456						ENSG00000254419	42.3837	-0.115992	0.0783283	-1.48084	0.138648	0.325594
ENSG00000254420																							ENSG00000254420	0.0725974	0.390854	1.69931	0.230008	0.818086							ENSG00000254420	0.0439842	0.0618271	1.5816	0.0390914	0.968817
ENSG00000254422																							ENSG00000254422	0.244085	-0.00456388	0.597311	-0.00764071	0.993904							ENSG00000254422	0.266098	0.0478964	0.4752	0.100792	0.919716
ENSG00000254425																							ENSG00000254425	0.0706425	0.74517	2.25127	0.330999	0.740645							ENSG00000254425	0.00181567	0.177559	2.9589	0.0600085	0.952149
ENSG00000254428																							ENSG00000254428	0.147372	0.410066	1.00388	0.40848	0.682921							ENSG00000254428	0.125081	-0.0227059	0.984176	-0.0230709	0.981594
ENSG00000254429																							ENSG00000254429	0.107333	-0.183374	1.15143	-0.159257	0.873466							ENSG00000254429	0.112794	0.203309	0.931564	0.218245	0.827238
ENSG00000254431																							ENSG00000254431	0.074302	-0.128373	1.87089	-0.0686163	0.945295							ENSG00000254431	0.12383	-0.206333	1.10885	-0.186079	0.852383
ENSG00000254432																							ENSG00000254432	0.0108649	-0.0733765	3.22287	-0.0227675	0.981836							ENSG00000254432	0.00954121	0.212604	2.9589	0.0718525	0.942719
ENSG00000254433																							ENSG00000254433	0.0514258	-0.116691	1.686	-0.0692122	0.944821							ENSG00000254433	0.0566786	0.178649	1.30289	0.137117	0.890938
ENSG00000254436																							ENSG00000254436	0.00459782	0.0334616	3.22287	0.0103825	0.991716							ENSG00000254436	0.00247734	0.147956	2.9589	0.0500038	0.960119
ENSG00000254443																							ENSG00000254443	0.0241413	-0.0599911	3.22287	-0.0186142	0.985149							ENSG00000254443	0.0161899	0.259331	2.9589	0.0876443	0.930159
ENSG00000254444																							ENSG00000254444	1.4453	-0.283884	0.30532	-0.929789	0.35248							ENSG00000254444	1.72659	-0.302436	0.22435	-1.34805	0.177641	0.381457
ENSG00000254452																							ENSG00000254452	3.57477	-0.0787759	0.188828	-0.417183	0.676544							ENSG00000254452	3.87366	-0.0691933	0.143816	-0.481123	0.630429	0.801971
ENSG00000254458																							ENSG00000254458	0.120262	-0.225112	1.10132	-0.204402	0.83804							ENSG00000254458	0.181289	-0.0734121	0.768575	-0.0955172	0.923904
ENSG00000254459																							ENSG00000254459	2.69136	0.418445	0.234552	1.78402	0.0744204							ENSG00000254459	2.64295	-0.12326	0.191183	-0.644723	0.519107	0.722714
ENSG00000254460																							ENSG00000254460	0.00918831	-0.0733765	3.22287	-0.0227675	0.981836							ENSG00000254460	0.0204846	0.0871542	2.94537	0.0295902	0.976394
ENSG00000254461		1	-0.00239131	0.0322153	0.940828																		ENSG00000254461	12.606	-0.109112	0.153505	-0.710803	0.477206	0.727688						ENSG00000254461	12.3321	0.33404	0.124751	2.67766	0.00741391	0.0426944
ENSG00000254467																							ENSG00000254467	0.150423	-0.00133371	1.25888	-0.00105944	0.999155							ENSG00000254467	0.125884	0.333815	1.18972	0.280582	0.779031
ENSG00000254468																							ENSG00000254468	0.0181997	-0.0249449	2.83817	-0.00878907	0.992987							ENSG00000254468	0.0272524	0.0808764	1.76036	0.0459431	0.963356
ENSG00000254471																							ENSG00000254471	0.0520173	0.0736215	2.20838	0.0333373	0.973406							ENSG00000254471	0.0594658	0.0364229	1.78057	0.0204558	0.98368
ENSG00000254477																							ENSG00000254477	5.23538	-0.0311038	0.174095	-0.17866	0.858205							ENSG00000254477	6.14194	-0.372323	0.14256	-2.61169	0.00900956	0.0489719
ENSG00000254482																							ENSG00000254482	0.138338	0.638508	1.35991	0.469521	0.638698							ENSG00000254482	0.072168	0.213691	1.44063	0.148332	0.882081
ENSG00000254484																							ENSG00000254484	0.483458	-0.314533	0.463401	-0.678748	0.497298							ENSG00000254484	0.545651	0.00760922	0.36807	0.0206733	0.983506
ENSG00000254485																							ENSG00000254485	30.7235	0.0864535	0.0791233	1.09264	0.274551	0.555242						ENSG00000254485	31.4329	0.0179347	0.0656378	0.273237	0.784671	0.893496
ENSG00000254487																							ENSG00000254487	0.00530618	-0.0500133	3.22287	-0.0155183	0.987619							ENSG00000254487	0.00465917	0.189241	2.9589	0.0639565	0.949005
ENSG00000254495																							ENSG00000254495	0.0948642	-0.196759	1.2893	-0.15261	0.878706							ENSG00000254495	0.113428	0.228686	1.07604	0.212526	0.831697
ENSG00000254498																							ENSG00000254498	0.110303	-0.0281042	1.15115	-0.0244141	0.980522							ENSG00000254498	0.123375	0.0781199	0.929065	0.0840844	0.932989
ENSG00000254501																							ENSG00000254501	11.2741	-0.253185	0.166255	-1.52287	0.127791	0.377513						ENSG00000254501	12.1535	0.0500339	0.13215	0.378615	0.704974	0.84791
ENSG00000254503																							ENSG00000254503	2.46972	0.0460117	0.383521	0.119972	0.904506							ENSG00000254503	2.59657	-0.0536655	0.306444	-0.175123	0.860983	0.934392
ENSG00000254509																							ENSG00000254509	0.0943381	-0.198463	1.73014	-0.114709	0.908676							ENSG00000254509	0.0895105	0.350402	1.53764	0.227882	0.819738
ENSG00000254510																							ENSG00000254510	5.06837	-0.350101	0.333764	-1.04895	0.294201							ENSG00000254510	6.12526	-0.293309	0.256606	-1.14303	0.253025	0.478522
ENSG00000254511																							ENSG00000254511	0.0213559	-0.0666838	3.22287	-0.0206908	0.983492							ENSG00000254511	0.0179158	0.218046	2.9589	0.0736916	0.941256
ENSG00000254519																							ENSG00000254519	0.185233	0.817168	0.843834	0.9684	0.332845							ENSG00000254519	0.143977	-0.0550183	0.760597	-0.0723356	0.942335
ENSG00000254522																							ENSG00000254522	0.0543026	0.0435669	1.67121	0.026069	0.979202							ENSG00000254522	0.0613747	0.0544658	1.29107	0.0421866	0.96635
ENSG00000254526																							ENSG00000254526	0.00862137	0.0635174	3.22287	0.0197084	0.984276
ENSG00000254533																							ENSG00000254533	3.01398	-0.169194	0.20399	-0.829424	0.406864							ENSG00000254533	3.09643	0.195067	0.172646	1.12987	0.258532	0.4851
ENSG00000254537																																			ENSG00000254537	0.0219301	0.022459	2.9589	0.00759033	0.993944
ENSG00000254538																							ENSG00000254538	0.00505723	0.0334616	3.22287	0.0103825	0.991716
ENSG00000254539																							ENSG00000254539	1.31026	-0.181848	0.35783	-0.508197	0.611316							ENSG00000254539	1.38794	0.0525245	0.301486	0.174218	0.861694	0.934818
ENSG00000254548																							ENSG00000254548	0.723484	0.0847977	0.355553	0.238495	0.811497							ENSG00000254548	0.815044	-0.328928	0.282474	-1.16445	0.24424
ENSG00000254551																							ENSG00000254551	0.135849	-0.0981946	1.21803	-0.0806178	0.935746							ENSG00000254551	0.134383	0.292429	1.06886	0.27359	0.7844
ENSG00000254555																							ENSG00000254555	0.00550787	0.0334616	3.22287	0.0103825	0.991716
ENSG00000254556																							ENSG00000254556	0.180631	0.113902	0.919281	0.123903	0.901392							ENSG00000254556	0.186435	-0.0118885	0.774648	-0.0153469	0.987755
ENSG00000254559																							ENSG00000254559	0.797553	-0.478007	0.370483	-1.29022	0.196973							ENSG00000254559	0.8765	0.132822	0.301017	0.441242	0.659038
ENSG00000254563																							ENSG00000254563	0.0104451	-0.0199575	3.22287	-0.00619246	0.995059							ENSG00000254563	0.0262647	0.0277934	2.58795	0.0107395	0.991431
ENSG00000254564																							ENSG00000254564	0.0337023	0.113654	2.53108	0.0449036	0.964184							ENSG00000254564	0.0158659	0.218046	2.9589	0.0736916	0.941256
ENSG00000254568																							ENSG00000254568	0.236622	-0.234454	0.760791	-0.308172	0.757952							ENSG00000254568	0.2208	0.446888	0.641951	0.696141	0.48634
ENSG00000254571																							ENSG00000254571	0.186909	-0.0214674	0.81774	-0.0262521	0.979056							ENSG00000254571	0.223493	-0.0510794	0.623035	-0.0819847	0.934659
ENSG00000254573		1	0.0043144	0.0246134	0.860854																		ENSG00000254573	5.09285	0.217125	0.205885	1.05459	0.291613							ENSG00000254573	5.02431	0.0421827	0.190096	0.221902	0.82439	0.914749
ENSG00000254574																																			ENSG00000254574	0.00231735	0.147956	2.9589	0.0500038	0.960119
ENSG00000254575																							ENSG00000254575	0.051629	0.108667	2.20728	0.0492309	0.960735							ENSG00000254575	0.0649317	0.0194103	1.75716	0.0110464	0.991186
ENSG00000254577																							ENSG00000254577	0.837055	0.239017	0.295205	0.809662	0.418134							ENSG00000254577	0.96802	-0.488763	0.232197	-2.10495	0.0352957
ENSG00000254578																							ENSG00000254578	1.13632	-0.554007	0.293051	-1.89048	0.0586942							ENSG00000254578	1.25436	0.129692	0.234636	0.552734	0.580445	0.767784
ENSG00000254579																							ENSG00000254579	0.00413797	-0.0500133	3.22287	-0.0155183	0.987619							ENSG00000254579	0.0164266	0.0817122	2.9589	0.0276158	0.977969
ENSG00000254583																							ENSG00000254583	0.00580428	-0.0500133	3.22287	-0.0155183	0.987619							ENSG00000254583	0.00511418	0.189241	2.9589	0.0639565	0.949005
ENSG00000254586																							ENSG00000254586	0.01277	-0.0733765	3.22287	-0.0227675	0.981836							ENSG00000254586	0.011166	0.212604	2.9589	0.0718525	0.942719
ENSG00000254587																							ENSG00000254587	0.694869	1.54467	0.646497	2.3893	0.0168805							ENSG00000254587	0.450392	0.0401368	0.552591	0.0726339	0.942097
ENSG00000254590																							ENSG00000254590	0.69671	0.872069	0.604964	1.44152	0.149437							ENSG00000254590	0.538686	0.323405	0.511146	0.632705	0.526927
ENSG00000254592																							ENSG00000254592	0.0671813	0.360796	2.26255	0.159465	0.873303							ENSG00000254592	0.052013	-0.010306	1.91287	-0.00538775	0.995701
ENSG00000254595		1	-0.0317176	0.0293375	0.27964																		ENSG00000254595	8.13911	-0.0312658	0.140175	-0.223048	0.823498	0.92412						ENSG00000254595	8.59689	-0.0243107	0.10867	-0.223711	0.822983	0.914055
ENSG00000254599																							ENSG00000254599	0.00265309	-0.0383317	3.22287	-0.0118937	0.99051							ENSG00000254599	0.00853862	0.105873	2.9589	0.0357814	0.971457
ENSG00000254604																							ENSG00000254604	0.725957	-0.0758119	0.415073	-0.182647	0.855075							ENSG00000254604	0.674019	0.485653	0.368794	1.31687	0.187883
ENSG00000254605																							ENSG00000254605	0.399451	0.292328	0.6011	0.486321	0.626739							ENSG00000254605	0.365688	0.207708	0.466012	0.445714	0.655804
ENSG00000254606																							ENSG00000254606	0.522194	0.953039	0.60354	1.57908	0.114317							ENSG00000254606	0.600867	-0.93621	0.47364	-1.97663	0.0480834
ENSG00000254607																							ENSG00000254607	541.786	-0.072506	0.0843895	-0.859183	0.39024	0.658601						ENSG00000254607	576.012	-0.0166508	0.0669037	-0.248876	0.803456	0.903773
ENSG00000254610																							ENSG00000254610	0.12429	-0.350325	1.21991	-0.287172	0.77398							ENSG00000254610	0.149084	0.268064	0.944547	0.283801	0.776563
ENSG00000254616																																			ENSG00000254616	0.00398707	0.130035	2.9589	0.043947	0.964947
ENSG00000254617																							ENSG00000254617	0.00504132	-0.0500133	3.22287	-0.0155183	0.987619							ENSG00000254617	0.00868974	0.153398	2.9589	0.0518429	0.958654
ENSG00000254620																							ENSG00000254620	0.217324	-0.0567751	0.873097	-0.0650272	0.948152							ENSG00000254620	0.189688	0.401376	0.808566	0.496404	0.619609
ENSG00000254626																							ENSG00000254626	0.00755898	-0.0500133	3.22287	-0.0155183	0.987619							ENSG00000254626	0.00663451	0.189241	2.9589	0.0639565	0.949005
ENSG00000254629																							ENSG00000254629	0.467036	0.261682	0.585653	0.44682	0.655005							ENSG00000254629	0.491006	-0.0576748	0.465967	-0.123775	0.901494
ENSG00000254630																							ENSG00000254630	0.0183813	-0.120103	3.22287	-0.0372658	0.970273							ENSG00000254630	0.023653	0.205567	2.86028	0.0718698	0.942706
ENSG00000254631																							ENSG00000254631	0.121224	0.0921204	1.01096	0.0911217	0.927396							ENSG00000254631	0.101159	0.22235	0.9344	0.23796	0.811912
ENSG00000254632		1	0.0195403	0.0210468	0.353189																		ENSG00000254632	123.719	-0.117102	0.115819	-1.01108	0.31198	0.590259						ENSG00000254632	128.339	0.104539	0.0980866	1.06578	0.286522	0.516425
ENSG00000254638																							ENSG00000254638	0.0149783	-0.0550022	3.22287	-0.0170662	0.986384							ENSG00000254638	0.0131	0.206364	2.9589	0.0697436	0.944398
ENSG00000254639																							ENSG00000254639	0.669124	0.497031	0.452668	1.098	0.272203							ENSG00000254639	0.717538	-0.418286	0.38274	-1.09287	0.274451
ENSG00000254641																							ENSG00000254641	5.67623	0.0487479	0.13364	0.36477	0.715283							ENSG00000254641	6.40626	-0.295329	0.108818	-2.71397	0.0066483	0.0394543
ENSG00000254644																							ENSG00000254644	0.0061378	-0.0500133	3.22287	-0.0155183	0.987619							ENSG00000254644	0.00537653	0.189241	2.9589	0.0639565	0.949005
ENSG00000254645																							ENSG00000254645	0.419006	0.588914	0.637647	0.923574	0.355708							ENSG00000254645	0.357773	0.233888	0.630343	0.37105	0.7106
ENSG00000254648																							ENSG00000254648	1.34229	0.212964	0.338772	0.628634	0.529589							ENSG00000254648	1.3535	-0.0186708	0.284343	-0.0656631	0.947646	0.976622
ENSG00000254649																							ENSG00000254649	0.0108081	0.0100984	3.22287	0.00313336	0.9975							ENSG00000254649	0.028031	0.00975621	2.9589	0.00329725	0.997369
ENSG00000254651																							ENSG00000254651	0.0142437	-0.108421	3.22287	-0.0336412	0.973163							ENSG00000254651	0.0124914	0.247649	2.9589	0.0836964	0.933298
ENSG00000254653																							ENSG00000254653	0.0305375	0.0652211	3.22287	0.020237	0.983854							ENSG00000254653	0.0200269	0.1526	2.95811	0.0515871	0.958858
ENSG00000254662																							ENSG00000254662	2.11918	0.327084	0.225122	1.45292	0.146246							ENSG00000254662	2.0837	-0.0158253	0.18696	-0.0846453	0.932543	0.969144
ENSG00000254664																							ENSG00000254664	0.00896413	-0.0500133	3.22287	-0.0155183	0.987619							ENSG00000254664	0.00789943	0.189241	2.9589	0.0639565	0.949005
ENSG00000254665																							ENSG00000254665	1.47564	-0.285216	0.31436	-0.907289	0.364254							ENSG00000254665	1.49525	0.343105	0.267414	1.28305	0.199474	0.410673
ENSG00000254669																							ENSG00000254669	0.00606028	-0.00827587	3.22287	-0.00256786	0.997951							ENSG00000254669	0.0201502	0.0521112	2.71921	0.0191641	0.98471
ENSG00000254675																							ENSG00000254675	1.81378	0.158877	0.285664	0.556169	0.578095							ENSG00000254675	1.81866	0.0562057	0.227905	0.246619	0.805203	0.904582
ENSG00000254676																							ENSG00000254676	35.405	0.0717066	0.0866323	0.827712	0.407834	0.67457						ENSG00000254676	36.3292	0.0113232	0.0667593	0.169612	0.865315	0.936375
ENSG00000254678																							ENSG00000254678	0.0428395	0.036873	2.1379	0.0172473	0.986239							ENSG00000254678	0.0526694	0.0310913	1.80783	0.0171981	0.986279
ENSG00000254680																							ENSG00000254680	0.556563	0.261531	0.576941	0.453307	0.650328							ENSG00000254680	0.561384	-0.0670303	0.453806	-0.147707	0.882574
ENSG00000254684																							ENSG00000254684	0.333119	-0.347319	0.720702	-0.481917	0.629865							ENSG00000254684	0.362032	0.226701	0.520831	0.435267	0.663369
ENSG00000254686																							ENSG00000254686	0.113066	0.127165	1.14982	0.110596	0.911937							ENSG00000254686	0.111485	0.133196	1.15488	0.115333	0.908181
ENSG00000254687																							ENSG00000254687	0.0287043	0.0118046	2.60451	0.00453235	0.996384							ENSG00000254687	0.0745994	-0.198864	1.27206	-0.156332	0.875771
ENSG00000254688																							ENSG00000254688	0.0203394	0.00511038	3.00457	0.00170087	0.998643							ENSG00000254688	0.0134343	0.206364	2.9589	0.0697436	0.944398
ENSG00000254690		1	-0.0603991	0.0401043	0.132054																		ENSG00000254690	52.1895	-0.225335	0.0894303	-2.51967	0.0117466	0.103011						ENSG00000254690	58.6988	-0.11614	0.0740811	-1.56774	0.116941	0.292018
ENSG00000254691																							ENSG00000254691	0.573894	0.0183021	0.536388	0.0341209	0.972781							ENSG00000254691	0.55027	0.299675	0.448474	0.66821	0.503999
ENSG00000254694																							ENSG00000254694	1.56759	0.326829	0.290401	1.12544	0.260403							ENSG00000254694	1.61763	-0.199769	0.252691	-0.790566	0.429197	0.651677
ENSG00000254695																							ENSG00000254695	3.93259	0.695273	0.229833	3.02512	0.00248537							ENSG00000254695	2.9976	0.659177	0.221632	2.97419	0.0029376	0.0212795
ENSG00000254698																							ENSG00000254698	0.347432	0.446069	0.813043	0.548641	0.583252							ENSG00000254698	0.291965	0.299599	0.676437	0.442907	0.657833
ENSG00000254701																							ENSG00000254701	6.44779	0.00920491	0.1827	0.0503827	0.959817	0.984432						ENSG00000254701	7.56973	-0.400357	0.151118	-2.6493	0.00806577	0.0452757
ENSG00000254702																							ENSG00000254702	0.411759	0.309032	0.627435	0.492532	0.622343							ENSG00000254702	0.357748	0.348612	0.533607	0.653313	0.513555
ENSG00000254704																							ENSG00000254704	27.5655	0.0590516	0.201631	0.29287	0.769621	0.897628						ENSG00000254704	33.037	-0.497874	0.173004	-2.87782	0.00400438	0.0269332
ENSG00000254705																							ENSG00000254705	0.00235223	-0.0383317	3.22287	-0.0118937	0.99051							ENSG00000254705	0.00206621	0.177559	2.9589	0.0600085	0.952149
ENSG00000254707																							ENSG00000254707	0.276696	-0.348288	0.701165	-0.496728	0.619381							ENSG00000254707	0.264633	0.494713	0.600032	0.824478	0.409668
ENSG00000254710																							ENSG00000254710	0.00173559	-0.0383317	3.22287	-0.0118937	0.99051							ENSG00000254710	0.00152259	0.177559	2.9589	0.0600085	0.952149
ENSG00000254712																							ENSG00000254712	0.265789	0.0536782	0.751639	0.0714149	0.943068							ENSG00000254712	0.264527	0.186871	0.662102	0.282239	0.77776
ENSG00000254718																							ENSG00000254718	24.4203	-0.0234299	0.0919037	-0.25494	0.798769	0.911127						ENSG00000254718	25.4088	0.030745	0.0730496	0.420878	0.673844	0.829531
ENSG00000254719																							ENSG00000254719	2.32871	-0.16938	0.294064	-0.576	0.564615							ENSG00000254719	2.07506	0.822327	0.251054	3.2755	0.00105474	0.0099068
ENSG00000254721																							ENSG00000254721	1.46354	0.136096	0.288823	0.471209	0.637491							ENSG00000254721	1.61983	-0.258601	0.22388	-1.15509	0.248054	0.472462
ENSG00000254725																							ENSG00000254725	0.005748	-0.0616949	3.22287	-0.0191429	0.984727							ENSG00000254725	0.00504103	0.200922	2.9589	0.0679045	0.945862
ENSG00000254731																							ENSG00000254731	0.773266	-0.0594767	0.39442	-0.150795	0.880137							ENSG00000254731	0.768912	0.266277	0.346201	0.769142	0.441809
ENSG00000254733																							ENSG00000254733	0.0672076	0.200539	1.90345	0.105355	0.916094							ENSG00000254733	0.0734566	-0.00550061	1.32492	-0.00415166	0.996687
ENSG00000254734																							ENSG00000254734	0.0025026	-0.0383317	3.22287	-0.0118937	0.99051							ENSG00000254734	0.00358681	0.159638	2.9589	0.0539518	0.956974
ENSG00000254739																							ENSG00000254739	3.38746	-0.157219	0.209132	-0.75177	0.452189							ENSG00000254739	3.85777	-0.196055	0.162555	-1.20609	0.227784	0.447907
ENSG00000254741		1	-0.0134188	0.0243798	0.582042																		ENSG00000254741	57.5753	-0.0622759	0.0964693	-0.645551	0.51857	0.756398						ENSG00000254741	61.5609	-0.0449054	0.0751627	-0.597442	0.550212	0.746077
ENSG00000254744																							ENSG00000254744	2.92008	0.0338314	0.231713	0.146006	0.883917							ENSG00000254744	2.96679	0.0613551	0.187791	0.326719	0.74388	0.871002
ENSG00000254746																							ENSG00000254746	1.17887	2.18873	0.734379	2.98038	0.00287892							ENSG00000254746	0.468063	-0.0113029	0.656489	-0.0172172	0.986263
ENSG00000254753																							ENSG00000254753	0.0045284	-0.0500133	3.22287	-0.0155183	0.987619							ENSG00000254753	0.00397701	0.189241	2.9589	0.0639565	0.949005
ENSG00000254754																							ENSG00000254754	0.00310293	0.00340572	3.22287	0.00105674	0.999157							ENSG00000254754	0.00139005	0.147956	2.9589	0.0500038	0.960119
ENSG00000254755																							ENSG00000254755	0.0166937	-0.0967396	3.22287	-0.0300167	0.976054							ENSG00000254755	0.019865	0.182205	2.72738	0.0668059	0.946736
ENSG00000254756																							ENSG00000254756	0.1218	0.229016	1.07104	0.213825	0.830684							ENSG00000254756	0.0832418	0.337878	1.1294	0.299166	0.764813
ENSG00000254757																							ENSG00000254757	0.156413	-0.305185	0.87104	-0.350368	0.726062							ENSG00000254757	0.18228	0.174994	0.692937	0.25254	0.800624
ENSG00000254758																							ENSG00000254758	0.0909084	0.274038	1.4601	0.187684	0.851124							ENSG00000254758	0.0713931	0.106524	1.32988	0.0801005	0.936157
ENSG00000254765																							ENSG00000254765	8.72593	-0.573134	0.275248	-2.08224	0.0373203	0.197445						ENSG00000254765	9.64455	0.146967	0.234421	0.626933	0.530703	0.731667
ENSG00000254771																							ENSG00000254771	0.453143	0.106386	0.448279	0.23732	0.812408							ENSG00000254771	0.560342	-0.525659	0.358729	-1.46534	0.142828
ENSG00000254775																							ENSG00000254775	0.207371	0.975305	1.17596	0.829367	0.406897							ENSG00000254775	0.0916859	0.425934	1.54474	0.275732	0.782754
ENSG00000254777																							ENSG00000254777	0.956525	-0.0258908	0.389488	-0.0664739	0.947001							ENSG00000254777	1.1943	-0.550156	0.304615	-1.80607	0.070908	0.209596
ENSG00000254780																							ENSG00000254780	2.51277	-0.0382685	0.220875	-0.173259	0.862448							ENSG00000254780	2.69061	-0.0559784	0.19103	-0.293034	0.769496	0.885788
ENSG00000254783																							ENSG00000254783	26.0969	0.0434795	0.0957195	0.454239	0.649657	0.833009						ENSG00000254783	26.7942	0.022285	0.078483	0.283947	0.776451	0.88952
ENSG00000254785																							ENSG00000254785	0.00578684	-0.0500133	3.22287	-0.0155183	0.987619							ENSG00000254785	0.00506437	0.189241	2.9589	0.0639565	0.949005
ENSG00000254786																							ENSG00000254786	0.935223	0.0774412	0.3243	0.238795	0.811265							ENSG00000254786	1.00884	-0.190899	0.260495	-0.732832	0.463661
ENSG00000254787																							ENSG00000254787	0.00536347	-0.0500133	3.22287	-0.0155183	0.987619							ENSG00000254787	0.0155273	0.117555	2.9589	0.0397293	0.968309
ENSG00000254789																							ENSG00000254789	0.894158	-0.14065	0.460701	-0.305295	0.760141							ENSG00000254789	1.26114	-0.824703	0.378639	-2.17807	0.0294006	0.113593
ENSG00000254790																							ENSG00000254790	0.0368457	-0.0950348	2.88691	-0.0329192	0.973739							ENSG00000254790	0.0603578	0.00670726	1.87747	0.00357251	0.99715
ENSG00000254800																							ENSG00000254800	0.0133618	0.0818916	3.22287	0.0254096	0.979728							ENSG00000254800	0.00227058	0.177559	2.9589	0.0600085	0.952149
ENSG00000254801																							ENSG00000254801	0.223397	-0.0764632	1.14858	-0.0665717	0.946923							ENSG00000254801	0.197022	0.384933	1.11996	0.343703	0.73107
ENSG00000254802																							ENSG00000254802	2.7641	0.177316	0.261888	0.677068	0.498363							ENSG00000254802	3.08208	-0.340525	0.201591	-1.68918	0.0911842	0.247269
ENSG00000254810																							ENSG00000254810	12.8052	-0.361547	0.123393	-2.93005	0.00338902	0.0503058						ENSG00000254810	14.7926	-0.134488	0.097333	-1.38173	0.167055	0.367101
ENSG00000254811																							ENSG00000254811	0.013629	-0.0733765	3.22287	-0.0227675	0.981836							ENSG00000254811	0.0136529	0.194683	2.9589	0.0657957	0.947541
ENSG00000254812		1	-0.0189485	0.0170975	0.267751																		ENSG00000254812	13.1765	0.154934	0.138111	1.12181	0.261944	0.544687						ENSG00000254812	13.1831	0.0400092	0.118279	0.338261	0.735167	0.865985
ENSG00000254814																							ENSG00000254814	24.4569	-0.116824	0.122956	-0.950129	0.342047	0.614989						ENSG00000254814	25.8644	0.0335014	0.10106	0.331499	0.740268	0.869183
ENSG00000254816																							ENSG00000254816	0.0122187	0.0100984	3.22287	0.00313336	0.9975							ENSG00000254816	0.00832301	0.153398	2.9589	0.0518429	0.958654
ENSG00000254817																							ENSG00000254817	0.0132297	-0.0733765	3.22287	-0.0227675	0.981836							ENSG00000254817	0.0115987	0.212604	2.9589	0.0718525	0.942719
ENSG00000254820																							ENSG00000254820	0.0489705	0.168776	2.73731	0.0616578	0.950835							ENSG00000254820	0.0251464	0.217249	2.82532	0.0768938	0.938708
ENSG00000254821																							ENSG00000254821	0.318872	0.226728	0.509326	0.445154	0.656209							ENSG00000254821	0.361696	-0.242647	0.40897	-0.593312	0.552972
ENSG00000254826																							ENSG00000254826	3.18245	0.139683	0.357716	0.390486	0.696177							ENSG00000254826	3.37056	-0.14799	0.302044	-0.48996	0.624162	0.797558
ENSG00000254829																							ENSG00000254829	0.0527573	-0.0699652	1.95688	-0.0357536	0.971479							ENSG00000254829	0.0579387	0.131917	1.61213	0.0818275	0.934784
ENSG00000254830																							ENSG00000254830	0.00251647	-0.0383317	3.22287	-0.0118937	0.99051							ENSG00000254830	0.00221308	0.177559	2.9589	0.0600085	0.952149
ENSG00000254833																																			ENSG00000254833	0.00808663	0.0941918	2.9589	0.0318334	0.974605
ENSG00000254839																							ENSG00000254839	0.0740803	-0.311995	1.78454	-0.174833	0.861211							ENSG00000254839	0.0792126	0.320153	1.37212	0.233327	0.815508
ENSG00000254840																							ENSG00000254840	0.00598001	0.0635174	3.22287	0.0197084	0.984276
ENSG00000254844																							ENSG00000254844	0.0233059	-0.0182535	3.17349	-0.00575187	0.995411							ENSG00000254844	0.0338983	0.0862053	2.1571	0.0399634	0.968122
ENSG00000254846																							ENSG00000254846	0.146866	-0.318565	0.996583	-0.319658	0.749228							ENSG00000254846	0.244392	-0.371198	0.704375	-0.526989	0.598201
ENSG00000254847																							ENSG00000254847	0.0337866	-0.0599911	3.22287	-0.0186142	0.985149							ENSG00000254847	0.0240563	0.259331	2.9589	0.0876443	0.930159
ENSG00000254850																							ENSG00000254850	2.52717	0.365983	0.23267	1.57297	0.115725							ENSG00000254850	2.27266	0.303099	0.206683	1.46649	0.142514	0.331018
ENSG00000254851		1	-0.00216874	0.0380367	0.954532																		ENSG00000254851	8.70623	-0.481819	0.270444	-1.78158	0.0748175	0.286023						ENSG00000254851	8.35159	0.705677	0.225622	3.1277	0.00176179	0.0145914
ENSG00000254859		1	0.00105237	0.0107451	0.92198																		ENSG00000254859	193.157	0.095817	0.208508	0.459536	0.645849	0.830724						ENSG00000254859	203.269	-0.0986029	0.164219	-0.600436	0.548215	0.74455
ENSG00000254864																							ENSG00000254864	0.313988	0.341586	0.704941	0.48456	0.627989							ENSG00000254864	0.291599	0.0642748	0.581545	0.110524	0.911994
ENSG00000254865																							ENSG00000254865	0.00295082	0.00340572	3.22287	0.00105674	0.999157
ENSG00000254867																							ENSG00000254867	0.179474	0.125584	0.80316	0.156362	0.875747							ENSG00000254867	0.203196	-0.213653	0.671026	-0.318398	0.750183
ENSG00000254873																							ENSG00000254873	2.91988	0.327228	0.256565	1.27542	0.202161							ENSG00000254873	3.0372	-0.221686	0.216332	-1.02475	0.305481	0.535537
ENSG00000254877																							ENSG00000254877	2.31989	0.0259322	0.248642	0.104295	0.916935							ENSG00000254877	2.64503	-0.314671	0.192951	-1.63084	0.102924	0.267679
ENSG00000254885																							ENSG00000254885	0.0759742	-0.0248188	1.17718	-0.0210832	0.983179							ENSG00000254885	0.0698568	0.201005	1.04048	0.193185	0.846814
ENSG00000254888																							ENSG00000254888	0.00463301	-0.00827587	3.22287	-0.00256786	0.997951							ENSG00000254888	0.00206621	0.177559	2.9589	0.0600085	0.952149
ENSG00000254890																							ENSG00000254890	0.0457405	-0.171816	2.25049	-0.0763459	0.939144							ENSG00000254890	0.070571	0.0895068	1.44179	0.0620804	0.950499
ENSG00000254892																																			ENSG00000254892	0.00719963	0.112113	2.9589	0.0378902	0.969775
ENSG00000254897																							ENSG00000254897	0.977441	-0.868168	0.434438	-1.99837	0.0456765							ENSG00000254897	1.07299	0.366639	0.343783	1.06648	0.286205
ENSG00000254898																							ENSG00000254898	0.202752	-0.158701	0.776004	-0.204511	0.837954							ENSG00000254898	0.271973	-0.134637	0.546098	-0.246544	0.805261
ENSG00000254900																							ENSG00000254900	0.0101446	0.0100984	3.22287	0.00313336	0.9975							ENSG00000254900	0.00389302	0.189241	2.9589	0.0639565	0.949005
ENSG00000254905																							ENSG00000254905	0.223623	0.387579	0.676507	0.572912	0.566704							ENSG00000254905	0.2542	-0.434572	0.509073	-0.853653	0.393297
ENSG00000254907																							ENSG00000254907	0.613821	0.522637	0.510629	1.02352	0.306064							ENSG00000254907	0.54006	0.136964	0.409951	0.334099	0.738305
ENSG00000254909																							ENSG00000254909	0.0340402	0.0301791	2.526	0.0119474	0.990468							ENSG00000254909	0.0389852	0.0978892	1.87502	0.0522069	0.958364
ENSG00000254910		1	0.0220888	0.025619	0.388576																		ENSG00000254910	34.393	-0.0855995	0.0913076	-0.937485	0.348509	0.620469						ENSG00000254910	34.3249	0.23623	0.0750213	3.14883	0.00163923	0.0137746
ENSG00000254913																							ENSG00000254913	0.0106059	-0.0733765	3.22287	-0.0227675	0.981836							ENSG00000254913	0.017403	0.140918	2.9589	0.0476253	0.962015
ENSG00000254914																							ENSG00000254914	0.00518879	-0.0500133	3.22287	-0.0155183	0.987619							ENSG00000254914	0.00454117	0.189241	2.9589	0.0639565	0.949005
ENSG00000254919																							ENSG00000254919	0.00518879	-0.0500133	3.22287	-0.0155183	0.987619							ENSG00000254919	0.00454117	0.189241	2.9589	0.0639565	0.949005
ENSG00000254921																							ENSG00000254921	0.0131079	-0.0733765	3.22287	-0.0227675	0.981836							ENSG00000254921	0.015874	0.176761	2.9589	0.0597389	0.952364
ENSG00000254924																							ENSG00000254924	0.829479	0.387023	0.363411	1.06497	0.286888							ENSG00000254924	0.734783	0.385844	0.363752	1.06073	0.288811
ENSG00000254926																							ENSG00000254926	0.0171646	-0.024945	2.87149	-0.00868713	0.993069							ENSG00000254926	0.0203309	0.152607	2.18797	0.0697479	0.944394
ENSG00000254927																																			ENSG00000254927	0.00242919	0.147956	2.9589	0.0500038	0.960119
ENSG00000254928																							ENSG00000254928	0.190366	0.578379	0.867175	0.666969	0.504792							ENSG00000254928	0.154207	-0.0166577	0.74656	-0.0223127	0.982199
ENSG00000254933																							ENSG00000254933	0.384134	-0.396269	0.531826	-0.74511	0.456205							ENSG00000254933	0.471316	-0.127298	0.421015	-0.302359	0.762379
ENSG00000254935																							ENSG00000254935	0.0253124	-0.00657168	3.11615	-0.00210891	0.998317							ENSG00000254935	0.0496908	-0.0321064	1.81701	-0.0176699	0.985902
ENSG00000254936																							ENSG00000254936	1.70408	1.49385	0.457072	3.26831	0.00108191							ENSG00000254936	1.31013	-0.358239	0.344474	-1.03996	0.298359	0.528204
ENSG00000254938																							ENSG00000254938	0.342948	0.217322	0.647918	0.335417	0.737311							ENSG00000254938	0.325892	0.221283	0.555848	0.3981	0.690557
ENSG00000254939																							ENSG00000254939	0.0418921	-0.178509	2.61133	-0.0683595	0.945499							ENSG00000254939	0.0428914	0.281903	2.21705	0.127152	0.89882
ENSG00000254941																							ENSG00000254941	0.0205105	-0.036628	3.22287	-0.011365	0.990932							ENSG00000254941	0.0225873	0.164282	2.88509	0.0569418	0.954592
ENSG00000254942																							ENSG00000254942	1.14723	-0.0504882	0.31877	-0.158385	0.874154							ENSG00000254942	1.19201	0.0657263	0.27574	0.238364	0.811599	0.908095
ENSG00000254943																							ENSG00000254943	0.190787	0.158316	0.803845	0.196949	0.843867							ENSG00000254943	0.261593	-0.525459	0.569444	-0.922758	0.356133
ENSG00000254951																							ENSG00000254951	0.2217	-0.220306	0.763974	-0.288368	0.773065							ENSG00000254951	0.258918	0.0137098	0.612135	0.0223967	0.982131
ENSG00000254957																							ENSG00000254957	0.673783	0.930993	0.508784	1.82984	0.0672737							ENSG00000254957	0.627607	-0.389982	0.402492	-0.968918	0.332586
ENSG00000254963																							ENSG00000254963	0.00321104	-0.0383317	3.22287	-0.0118937	0.99051							ENSG00000254963	0.00457993	0.159638	2.9589	0.0539518	0.956974
ENSG00000254971																							ENSG00000254971	0.0403078	0.0602339	2.83809	0.0212234	0.983067							ENSG00000254971	0.0249887	0.223488	2.9589	0.0755308	0.939792
ENSG00000254972																							ENSG00000254972	1.60947	-0.259416	0.390783	-0.663835	0.506796							ENSG00000254972	1.46093	0.84548	0.342873	2.46587	0.013668	0.0661475
ENSG00000254973																							ENSG00000254973	0.264888	-0.291563	0.782701	-0.372509	0.709514							ENSG00000254973	0.327817	-0.166789	0.616352	-0.270607	0.786693
ENSG00000254974		1	0.0495749	0.0244897	0.0429379																		ENSG00000254974	5.80238	-0.0317654	0.152526	-0.208262	0.835024							ENSG00000254974	5.99707	0.0544339	0.126705	0.429612	0.667478	0.825335
ENSG00000254975																							ENSG00000254975	0.173117	0.118891	0.824444	0.144208	0.885336							ENSG00000254975	0.171514	0.0995762	0.64227	0.155038	0.876791
ENSG00000254980																							ENSG00000254980	0.259846	0.101725	0.824796	0.123333	0.901843							ENSG00000254980	0.176535	0.757967	0.826392	0.9172	0.359038
ENSG00000254983																							ENSG00000254983	0.00860489	-0.0733765	3.22287	-0.0227675	0.981836							ENSG00000254983	0.00753728	0.212604	2.9589	0.0718525	0.942719
ENSG00000254987																							ENSG00000254987	0.0572685	0.0502582	2.18088	0.023045	0.981614							ENSG00000254987	0.0543633	0.167981	1.62449	0.103405	0.917642
ENSG00000254988																							ENSG00000254988	0.0135745	-0.0967396	3.22287	-0.0300167	0.976054							ENSG00000254988	0.0119177	0.235967	2.9589	0.0797484	0.936437
ENSG00000254990		1	-0.00337815	0.0261312	0.897139																		ENSG00000254990	193.214	-0.0266152	0.101691	-0.261727	0.793532	0.909157						ENSG00000254990	218.963	-0.267902	0.0894815	-2.99394	0.00275403	0.0201838
ENSG00000254991																							ENSG00000254991	1.65833	-0.226023	0.312224	-0.723912	0.46912							ENSG00000254991	1.75914	0.0839842	0.275606	0.304726	0.760575	0.880751
ENSG00000254992																							ENSG00000254992	0.0113211	-0.0733765	3.22287	-0.0227675	0.981836							ENSG00000254992	0.0204092	0.140918	2.94498	0.0478504	0.961835
ENSG00000255000																							ENSG00000255000	0.439874	-0.294422	0.583307	-0.504747	0.613737							ENSG00000255000	0.480037	0.116415	0.44788	0.259924	0.794923
ENSG00000255005																							ENSG00000255005	0.153175	-0.311873	0.968214	-0.322111	0.747368							ENSG00000255005	0.198262	0.0614908	0.676391	0.0909102	0.927564
ENSG00000255015																							ENSG00000255015	1.79957	0.0502492	0.288912	0.173926	0.861924							ENSG00000255015	1.83201	0.071301	0.244895	0.291149	0.770937	0.886306
ENSG00000255018																							ENSG00000255018	0.00248134	-0.0383317	3.22287	-0.0118937	0.99051							ENSG00000255018	0.00217176	0.177559	2.9589	0.0600085	0.952149
ENSG00000255022																							ENSG00000255022	0.0262493	-0.0783641	2.85229	-0.0274741	0.978082							ENSG00000255022	0.0445841	0.0681764	1.65709	0.0411423	0.967182
ENSG00000255026		1	0.00847483	0.0148809	0.569009																		ENSG00000255026	1872.87	-0.474562	0.178919	-2.65238	0.00799261	0.0832236						ENSG00000255026	2176.39	-0.0935519	0.143138	-0.653577	0.513384	0.717872
ENSG00000255027																							ENSG00000255027	0.397802	0.382753	0.825332	0.463756	0.642822							ENSG00000255027	0.388111	-0.0610093	0.617485	-0.0988028	0.921295
ENSG00000255028																							ENSG00000255028	0.180743	0.474535	0.877511	0.540774	0.588663							ENSG00000255028	0.170517	-0.134382	0.742299	-0.181035	0.85634
ENSG00000255029																							ENSG00000255029	0.0151381	-0.0967396	3.22287	-0.0300167	0.976054							ENSG00000255029	0.0133312	0.235967	2.9589	0.0797484	0.936437
ENSG00000255031		1	0.0677596	0.0709716	0.339707																		ENSG00000255031	347.527	-0.0917084	0.0666439	-1.3761	0.168792	0.43226						ENSG00000255031	379.702	-0.102401	0.0544087	-1.88208	0.0598251	0.186708
ENSG00000255038																							ENSG00000255038	1.52473	0.171758	0.300786	0.57103	0.567979							ENSG00000255038	1.532	0.0235879	0.233335	0.10109	0.919479	0.96312
ENSG00000255045																							ENSG00000255045	2.61824	-0.166952	0.223463	-0.747111	0.454997							ENSG00000255045	2.71601	0.137612	0.190794	0.72126	0.470749	0.685083
ENSG00000255046		1	0.0424922	0.0308825	0.168843																		ENSG00000255046	21.1216	-0.10775	0.126567	-0.851331	0.394586	0.662802						ENSG00000255046	24.4289	-0.284596	0.103416	-2.75195	0.00592416	0.0362716
ENSG00000255050		1	-0.0376648	0.0258535	0.145157																		ENSG00000255050	30.7389	-0.32594	0.104054	-3.13242	0.00173373	0.0333271						ENSG00000255050	34.3393	-0.0352867	0.0827345	-0.426505	0.66974	0.826739
ENSG00000255057																							ENSG00000255057	7.60523	0.234731	0.193886	1.21066	0.226025	0.506258						ENSG00000255057	6.99383	0.309283	0.163969	1.88623	0.0592639	0.185519
ENSG00000255060																							ENSG00000255060	0.0381901	-0.11341	3.10427	-0.0365334	0.970857							ENSG00000255060	0.0393394	0.19309	2.59396	0.0744384	0.940662
ENSG00000255065																							ENSG00000255065	0.0283752	0.016791	3.22287	0.00520997	0.995843							ENSG00000255065	0.017668	0.212604	2.9589	0.0718525	0.942719
ENSG00000255067																							ENSG00000255067	0.127097	-0.0631495	1.22269	-0.0516478	0.958809							ENSG00000255067	0.127418	0.203296	1.04202	0.195098	0.845316
ENSG00000255074																							ENSG00000255074	0.0545164	0.479317	2.06628	0.231971	0.816561							ENSG00000255074	0.0452139	-0.194937	1.74728	-0.111566	0.911167
ENSG00000255076																							ENSG00000255076	0.0455847	-0.0165463	2.11867	-0.00780975	0.993769							ENSG00000255076	0.0428809	0.162832	1.66742	0.0976551	0.922206
ENSG00000255081																							ENSG00000255081	0.0650964	-0.109999	1.91147	-0.0575469	0.95411							ENSG00000255081	0.0592424	0.309914	1.69036	0.183342	0.85453
ENSG00000255084																							ENSG00000255084	0.706373	-0.248814	0.494503	-0.50316	0.614852							ENSG00000255084	0.785971	-0.0523257	0.39639	-0.132006	0.89498
ENSG00000255085																							ENSG00000255085	1.96602	-0.291973	0.242	-1.2065	0.227624							ENSG00000255085	2.16111	-0.00192747	0.209223	-0.00921249	0.99265	0.997134
ENSG00000255086																							ENSG00000255086	0.00771343	-0.0500133	3.22287	-0.0155183	0.987619							ENSG00000255086	0.00679371	0.189241	2.9589	0.0639565	0.949005
ENSG00000255087																							ENSG00000255087	1.52964	1.12328	0.380069	2.95546	0.00312205							ENSG00000255087	1.28592	-0.233504	0.304302	-0.767342	0.442878	0.663723
ENSG00000255088																							ENSG00000255088	0.0558567	-0.236917	2.66822	-0.0887924	0.929247							ENSG00000255088	0.0578785	0.304469	2.12126	0.143532	0.88587
ENSG00000255089																							ENSG00000255089	0.0644678	-0.0983166	1.37898	-0.0712968	0.943162							ENSG00000255089	0.0684184	0.154276	1.07238	0.143864	0.885608
ENSG00000255092																							ENSG00000255092	0.085888	0.0586569	1.12567	0.0521083	0.958442							ENSG00000255092	0.0893119	0.0514389	0.993876	0.0517559	0.958723
ENSG00000255093																							ENSG00000255093	0.0836359	0.620367	1.96071	0.316399	0.7517							ENSG00000255093	0.0345807	0.16349	2.1503	0.0760315	0.939394
ENSG00000255094																							ENSG00000255094	0.0299151	-0.0716705	2.58377	-0.0277387	0.977871							ENSG00000255094	0.0893879	-0.269066	1.16748	-0.230468	0.817728
ENSG00000255097																							ENSG00000255097	0.255659	0.64369	0.646582	0.995527	0.31948							ENSG00000255097	0.195801	0.0918287	0.589384	0.155804	0.876187
ENSG00000255099																							ENSG00000255099	0.00514783	-0.0500133	3.22287	-0.0155183	0.987619							ENSG00000255099	0.00635011	0.153398	2.9589	0.0518429	0.958654
ENSG00000255101																							ENSG00000255101	0.00934234	-0.0733765	3.22287	-0.0227675	0.981836							ENSG00000255101	0.00817512	0.212604	2.9589	0.0718525	0.942719
ENSG00000255102																							ENSG00000255102	0.0488975	0.203823	2.22716	0.0915173	0.927082							ENSG00000255102	0.0284785	0.146365	2.37061	0.0617415	0.950769
ENSG00000255107																							ENSG00000255107	0.405637	0.141231	0.64483	0.21902	0.826634							ENSG00000255107	0.416077	0.0228747	0.495566	0.0461587	0.963184
ENSG00000255108																							ENSG00000255108	8.58058	-0.0143692	0.146478	-0.0980978	0.921855	0.968863						ENSG00000255108	9.18793	-0.0773615	0.112748	-0.686143	0.492623	0.702753
ENSG00000255115																							ENSG00000255115	0.0857772	0.297402	1.29848	0.229039	0.818839							ENSG00000255115	0.102758	-0.187265	0.988818	-0.189383	0.849793
ENSG00000255118																							ENSG00000255118	0.0992635	-0.185078	1.28234	-0.144328	0.885241							ENSG00000255118	0.105998	0.198982	0.986036	0.2018	0.840073
ENSG00000255119																							ENSG00000255119	0.0825384	0.0519637	1.46593	0.0354476	0.971723							ENSG00000255119	0.0988605	-0.044046	1.01729	-0.0432974	0.965464
ENSG00000255122																							ENSG00000255122	1.87296	0.0896086	0.264372	0.338949	0.734648							ENSG00000255122	2.08423	-0.258853	0.196115	-1.31991	0.186867	0.393748
ENSG00000255126																							ENSG00000255126	0.0768107	-0.07325	1.61222	-0.0454343	0.963761							ENSG00000255126	0.0744789	0.243405	1.37654	0.176824	0.859647
ENSG00000255130																							ENSG00000255130	0.0087655	0.02178	3.22287	0.00675795	0.994608							ENSG00000255130	0.00370207	0.159638	2.9589	0.0539518	0.956974
ENSG00000255139		2	0.0292223	0.0147842	0.0480881																		ENSG00000255139	28.8371	0.164448	0.0839635	1.95856	0.0501642	0.231916						ENSG00000255139	27.0438	0.292451	0.0686885	4.25765	2.0659e-05	0.000466089
ENSG00000255142		1	-0.0021536	0.0200819	0.914598																		ENSG00000255142	55.5983	-0.102384	0.137825	-0.742858	0.457568	0.713384						ENSG00000255142	59.8468	-0.0434338	0.0986627	-0.440225	0.659774	0.820148
ENSG00000255143																							ENSG00000255143	0.537305	0.115659	0.485694	0.238132	0.811779							ENSG00000255143	0.616311	-0.332197	0.377174	-0.880752	0.378452
ENSG00000255144																							ENSG00000255144	0.782446	0.292569	0.352677	0.829569	0.406783							ENSG00000255144	0.790952	-0.0961044	0.293465	-0.327482	0.743304
ENSG00000255146																							ENSG00000255146	0.158481	-0.0130151	0.999851	-0.013017	0.989614							ENSG00000255146	0.177684	0.00794625	0.810848	0.00979992	0.992181
ENSG00000255158																							ENSG00000255158	2.4236	-0.141424	0.271397	-0.521094	0.602301							ENSG00000255158	2.58432	0.0292218	0.215661	0.135498	0.892218	0.949449
ENSG00000255160																							ENSG00000255160	0.201027	0.061382	0.78846	0.0778505	0.937947							ENSG00000255160	0.214087	0.109111	0.613435	0.177869	0.858826
ENSG00000255164																							ENSG00000255164	0.00518901	0.0635174	3.22287	0.0197084	0.984276
ENSG00000255165																							ENSG00000255165	2.14655	-0.251947	0.267062	-0.943404	0.345474							ENSG00000255165	2.6725	-0.439031	0.212606	-2.06499	0.0389238	0.138787
ENSG00000255170																							ENSG00000255170	0.102403	-0.173396	1.71973	-0.100827	0.919687							ENSG00000255170	0.0901435	0.385446	1.61447	0.238745	0.811303
ENSG00000255173																							ENSG00000255173	0.0104719	-0.0733765	3.22287	-0.0227675	0.981836							ENSG00000255173	0.0114415	0.194683	2.9589	0.0657957	0.947541
ENSG00000255176																							ENSG00000255176	5.46864	-0.320917	0.215833	-1.48688	0.137048							ENSG00000255176	6.56709	-0.284345	0.167721	-1.69534	0.0900107	0.245311
ENSG00000255179																							ENSG00000255179	0.0722516	-0.240201	1.88697	-0.127295	0.898707							ENSG00000255179	0.0692618	0.380004	1.74989	0.217159	0.828085
ENSG00000255182																							ENSG00000255182	119.292	-0.0081229	0.100847	-0.080547	0.935802	0.974443						ENSG00000255182	123.559	0.0328824	0.0726398	0.452677	0.650781	0.814496
ENSG00000255184																							ENSG00000255184	0.00931233	0.02178	3.22287	0.00675795	0.994608							ENSG00000255184	0.00261725	0.177559	2.9589	0.0600085	0.952149
ENSG00000255186																							ENSG00000255186	0.0111171	-0.0433206	3.22287	-0.0134416	0.989275							ENSG00000255186	0.0236653	0.0691884	2.63997	0.026208	0.979091
ENSG00000255188																																			ENSG00000255188	0.00398707	0.130035	2.9589	0.043947	0.964947
ENSG00000255191																							ENSG00000255191	66.2839	0.0692375	0.130106	0.532161	0.594614	0.802306						ENSG00000255191	70.6036	-0.121234	0.107689	-1.12578	0.260259	0.487034
ENSG00000255201																							ENSG00000255201	0.00738133	-0.0199575	3.22287	-0.00619246	0.995059							ENSG00000255201	0.0110913	0.135476	2.9589	0.0457861	0.963481
ENSG00000255202																							ENSG00000255202	3.90373	0.00527539	0.211477	0.0249454	0.980099							ENSG00000255202	4.36066	-0.244991	0.166982	-1.46717	0.142331	0.330854
ENSG00000255204																																			ENSG00000255204	0.0126122	0.0404275	2.9589	0.013663	0.989099
ENSG00000255210																							ENSG00000255210	0.67307	-0.722788	0.505673	-1.42936	0.152901							ENSG00000255210	0.682503	0.614371	0.410477	1.49672	0.134465
ENSG00000255214																							ENSG00000255214	0.0334448	-0.136773	3.19788	-0.04277	0.965885							ENSG00000255214	0.028611	0.288136	2.9589	0.0973794	0.922425
ENSG00000255216																							ENSG00000255216	1.45495	1.61522	0.575158	2.8083	0.00498033							ENSG00000255216	0.845933	0.496654	0.522506	0.950523	0.341847
ENSG00000255219																							ENSG00000255219	0.226205	0.942512	1.01312	0.930304	0.352214							ENSG00000255219	0.107897	0.436664	1.24255	0.351425	0.72527
ENSG00000255224																							ENSG00000255224	49.536	0.015845	0.0582635	0.271954	0.785658	0.905696						ENSG00000255224	50.3631	0.0871722	0.0508255	1.71513	0.0863222	0.238559
ENSG00000255232																							ENSG00000255232	0.193649	0.503891	1.03957	0.484711	0.627881							ENSG00000255232	0.131751	0.29594	0.98218	0.301309	0.763179
ENSG00000255233																							ENSG00000255233	0.0205261	-0.036628	3.22287	-0.011365	0.990932							ENSG00000255233	0.0232974	0.164283	2.86691	0.057303	0.954304
ENSG00000255237																							ENSG00000255237	0.155925	-0.448676	0.999111	-0.449075	0.653378							ENSG00000255237	0.207252	0.108098	0.694477	0.155654	0.876306
ENSG00000255240		1	-0.053448	0.0251808	0.0337904																		ENSG00000255240	35.1699	-0.166928	0.0834249	-2.00094	0.0453992	0.219452						ENSG00000255240	38.6351	-0.0758564	0.0695041	-1.09139	0.275099	0.503662
ENSG00000255246																							ENSG00000255246	0.0115196	-0.031639	3.22287	-0.00981705	0.992167							ENSG00000255246	0.00758261	0.200922	2.9589	0.0679045	0.945862
ENSG00000255250																							ENSG00000255250	1.2763	-0.270752	0.304842	-0.888171	0.374449							ENSG00000255250	1.36336	0.11465	0.246156	0.465764	0.641384	0.808604
ENSG00000255252																							ENSG00000255252	0.0818922	0.409227	2.07049	0.197648	0.843321							ENSG00000255252	0.057176	0.0735064	1.78253	0.0412373	0.967107
ENSG00000255253																							ENSG00000255253	0.0732537	-0.0215337	1.4134	-0.0152354	0.987844							ENSG00000255253	0.0540335	0.287349	1.61997	0.177379	0.859211
ENSG00000255256																							ENSG00000255256	0.0252204	-0.0483095	3.22287	-0.0149896	0.98804							ENSG00000255256	0.0219793	0.211806	2.9589	0.0715828	0.942934
ENSG00000255260																							ENSG00000255260	0.377907	-0.15625	0.585247	-0.266982	0.789483							ENSG00000255260	0.470631	-0.403842	0.449245	-0.898935	0.368687
ENSG00000255266																							ENSG00000255266	0.0061378	-0.0500133	3.22287	-0.0155183	0.987619							ENSG00000255266	0.00537653	0.189241	2.9589	0.0639565	0.949005
ENSG00000255272																							ENSG00000255272	0.0548227	0.425899	1.8507	0.230129	0.817992							ENSG00000255272	0.0432498	-0.0273194	1.95976	-0.0139402	0.988878
ENSG00000255279																							ENSG00000255279	0.00480807	-0.0500133	3.22287	-0.0155183	0.987619							ENSG00000255279	0.00422414	0.189241	2.9589	0.0639565	0.949005
ENSG00000255281																							ENSG00000255281	0.00239852	-0.0383317	3.22287	-0.0118937	0.99051							ENSG00000255281	0.00210837	0.177559	2.9589	0.0600085	0.952149
ENSG00000255286																							ENSG00000255286	0.00784634	0.0935732	3.22287	0.0290342	0.976837
ENSG00000255289																							ENSG00000255289	0.0173488	-0.0967396	3.22287	-0.0300167	0.976054							ENSG00000255289	0.0177609	0.218046	2.9589	0.0736916	0.941256
ENSG00000255296																																			ENSG00000255296	0.00240384	0.147956	2.9589	0.0500038	0.960119
ENSG00000255299																							ENSG00000255299	0.670578	0.710404	0.45891	1.54802	0.121616							ENSG00000255299	0.78595	-0.854979	0.326619	-2.61766	0.00885349
ENSG00000255301																							ENSG00000255301	2.04549	-0.391194	0.232656	-1.68143	0.0926803							ENSG00000255301	2.34943	-0.0785387	0.178867	-0.439089	0.660597	0.820636
ENSG00000255306		1	-0.0270068	0.0284536	0.342544																		ENSG00000255306	3.41864	0.131764	0.191531	0.68795	0.491484							ENSG00000255306	3.63734	-0.151751	0.152315	-0.9963	0.319105	0.550541
ENSG00000255309																							ENSG00000255309	0.00524389	0.0334616	3.22287	0.0103825	0.991716
ENSG00000255310		1	0.034919	0.0339911	0.304279																		ENSG00000255310	34.0409	0.0681759	0.0975541	0.698853	0.484644	0.732943						ENSG00000255310	36.4478	-0.141187	0.0773576	-1.82512	0.0679827	0.203532
ENSG00000255314																							ENSG00000255314	0.360765	0.123265	0.536	0.229973	0.818113							ENSG00000255314	0.320363	0.401361	0.486017	0.825817	0.408908
ENSG00000255320		1	0.0142003	0.0128386	0.268702																		ENSG00000255320	10.13	0.0228057	0.146306	0.155876	0.876131	0.948304						ENSG00000255320	10.4177	0.0354054	0.124032	0.285455	0.775296	0.88889
ENSG00000255325																							ENSG00000255325	1.95058	-0.439601	0.261514	-1.68098	0.0927662							ENSG00000255325	2.57755	-0.526128	0.182445	-2.88376	0.0039296	0.026607
ENSG00000255326																							ENSG00000255326	2.42814	-0.265434	0.239472	-1.10842	0.267682							ENSG00000255326	2.68783	-0.051267	0.193786	-0.264555	0.791352	0.897414
ENSG00000255328		1	-0.00214749	0.01698	0.899359																		ENSG00000255328	41.3869	-0.0125188	0.10685	-0.117163	0.906731	0.962678						ENSG00000255328	43.6193	-0.028338	0.0910826	-0.311125	0.755706	0.878181
ENSG00000255331																							ENSG00000255331	0.0154285	-0.0132648	3.22287	-0.00411584	0.996716							ENSG00000255331	0.0365293	0.0331242	2.44045	0.013573	0.989171
ENSG00000255334																							ENSG00000255334	0.434945	0.263321	0.536676	0.490651	0.623673							ENSG00000255334	0.581156	-0.868252	0.360555	-2.4081	0.0160357
ENSG00000255342																							ENSG00000255342	0.116769	0.067053	1.22775	0.0546147	0.956445							ENSG00000255342	0.151511	-0.187651	0.900561	-0.208371	0.834939
ENSG00000255343																							ENSG00000255343	27.7706	-0.0137236	0.1768	-0.0776224	0.938128	0.97518						ENSG00000255343	29.5621	-0.0606903	0.147521	-0.4114	0.680779	0.833713
ENSG00000255345																							ENSG00000255345	0.15357	0.128869	1.09172	0.118042	0.906035							ENSG00000255345	0.186921	-0.357281	0.929453	-0.3844	0.700682
ENSG00000255347																							ENSG00000255347	0.0614664	-0.0448987	2.15573	-0.0208277	0.983383							ENSG00000255347	0.0506767	0.256946	1.91883	0.133907	0.893476
ENSG00000255348																							ENSG00000255348	0.0966754	-0.382085	1.44636	-0.264171	0.791648							ENSG00000255348	0.124233	0.132495	1.01559	0.130461	0.896202
ENSG00000255351																							ENSG00000255351	0.00231289	0.00340572	3.22287	0.00105674	0.999157
ENSG00000255356																							ENSG00000255356	0.0142406	-0.0550022	3.22287	-0.0170662	0.986384							ENSG00000255356	0.0217823	0.116758	2.90806	0.0401497	0.967974
ENSG00000255365																							ENSG00000255365	0.0105078	0.0518358	3.22287	0.0160838	0.987168							ENSG00000255365	0.00232934	0.177559	2.9589	0.0600085	0.952149
ENSG00000255366																							ENSG00000255366	11.0223	-0.19019	0.131587	-1.44536	0.148357	0.407163						ENSG00000255366	11.5115	0.130424	0.10727	1.21585	0.224042	0.442981
ENSG00000255367																							ENSG00000255367	4.51359	0.0830103	0.23041	0.360272	0.718643							ENSG00000255367	4.72515	-0.0764016	0.18433	-0.414482	0.678521	0.832224
ENSG00000255369																							ENSG00000255369	0.0146018	-0.0550022	3.22287	-0.0170662	0.986384							ENSG00000255369	0.0351718	0.0087496	1.62296	0.00539113	0.995699
ENSG00000255372																							ENSG00000255372	0.00641731	-0.0500133	3.22287	-0.0155183	0.987619							ENSG00000255372	0.0056298	0.189241	2.9589	0.0639565	0.949005
ENSG00000255375																							ENSG00000255375	0.162594	-0.131536	1.13294	-0.116102	0.907572							ENSG00000255375	0.21473	-0.159577	0.820737	-0.194432	0.845838
ENSG00000255381																							ENSG00000255381	0.406155	-0.296836	0.603193	-0.492108	0.622643							ENSG00000255381	0.486943	-0.195834	0.46436	-0.421729	0.673223
ENSG00000255384																							ENSG00000255384	0.255482	-0.476092	0.795534	-0.598457	0.549535							ENSG00000255384	0.355754	-0.231375	0.629596	-0.367498	0.713248
ENSG00000255389		2	0.0137865	0.0134728	0.306173																		ENSG00000255389	69.239	-0.00434229	0.0877765	-0.0494698	0.960545	0.984521						ENSG00000255389	71.0675	0.0622291	0.0676934	0.919279	0.35795	0.587901
ENSG00000255391																																			ENSG00000255391	0.0069917	0.112113	2.9589	0.0378902	0.969775
ENSG00000255395																							ENSG00000255395	0.0364193	0.0301792	2.49591	0.0120915	0.990353							ENSG00000255395	0.0397942	0.133888	2.10365	0.0636454	0.949253
ENSG00000255396																							ENSG00000255396	0.0273579	-0.143465	2.83026	-0.0506896	0.959573							ENSG00000255396	0.0639215	-0.0590648	1.59806	-0.0369603	0.970517
ENSG00000255401																							ENSG00000255401	0.0258295	-0.0967396	3.22287	-0.0300167	0.976054							ENSG00000255401	0.022627	0.235967	2.9589	0.0797484	0.936437
ENSG00000255404																							ENSG00000255404	0.383604	-0.322592	0.63969	-0.504294	0.614055							ENSG00000255404	0.403282	0.297457	0.510293	0.582913	0.559952
ENSG00000255410																							ENSG00000255410	12.2281	-0.00381571	0.11544	-0.0330537	0.973632	0.989318						ENSG00000255410	12.3564	0.116375	0.094855	1.22687	0.219872	0.437567
ENSG00000255413																							ENSG00000255413	0.0198595	-0.036628	3.22287	-0.011365	0.990932							ENSG00000255413	0.0412535	-0.0156429	2.39443	-0.00653304	0.994787
ENSG00000255421																							ENSG00000255421	0.0389975	0.0602358	2.30809	0.0260977	0.979179							ENSG00000255421	0.0323182	0.116104	1.92403	0.0603443	0.951881
ENSG00000255422		1	-0.026263	0.0130545	0.0442408																		ENSG00000255422	18.7315	-0.0902033	0.14149	-0.637526	0.523782	0.759156						ENSG00000255422	20.3615	-0.0830317	0.11711	-0.709006	0.478321	0.69105
ENSG00000255426																							ENSG00000255426	0.00401225	-0.0500133	3.22287	-0.0155183	0.987619							ENSG00000255426	0.00351567	0.189241	2.9589	0.0639565	0.949005
ENSG00000255428																							ENSG00000255428	0.0446132	-0.183498	2.41321	-0.0760388	0.939388							ENSG00000255428	0.0737724	0.0651219	1.5731	0.0413972	0.966979
ENSG00000255434																							ENSG00000255434	0.174408	0.0578101	0.912873	0.0633276	0.949506							ENSG00000255434	0.151227	0.376869	0.839492	0.448925	0.653486
ENSG00000255437																							ENSG00000255437	0.250515	-0.0307401	0.701149	-0.0438425	0.96503							ENSG00000255437	0.221168	0.39122	0.68259	0.573141	0.566549
ENSG00000255438																							ENSG00000255438	0.131549	0.0136338	1.02909	0.0132483	0.98943							ENSG00000255438	0.179591	-0.168042	0.699061	-0.240383	0.810034
ENSG00000255440																							ENSG00000255440	0.0293827	-0.155146	2.79162	-0.0555757	0.95568							ENSG00000255440	0.0560398	0.0608081	1.61699	0.0376056	0.970002
ENSG00000255442																							ENSG00000255442	0.16802	0.327758	0.943092	0.347535	0.728189							ENSG00000255442	0.196619	-0.219533	0.720064	-0.304879	0.760458
ENSG00000255445																							ENSG00000255445	0.0753136	-0.318688	1.97545	-0.161324	0.871838							ENSG00000255445	0.0784878	0.332479	1.63935	0.202812	0.839282
ENSG00000255446																							ENSG00000255446	1.42445	-0.0188486	0.333009	-0.056601	0.954863							ENSG00000255446	1.45834	0.0881018	0.255255	0.345152	0.72998	0.862972
ENSG00000255447																							ENSG00000255447	0.0489874	0.210516	2.23	0.0944018	0.92479							ENSG00000255447	0.0362865	0.0818896	2.13765	0.0383083	0.969442
ENSG00000255449																							ENSG00000255449	10.1583	-0.0224858	0.162925	-0.138013	0.89023	0.954465						ENSG00000255449	10.4179	0.0787123	0.132435	0.594346	0.55228	0.747377
ENSG00000255452																																			ENSG00000255452	0.00922421	0.0762704	2.9589	0.0257766	0.979436
ENSG00000255454																							ENSG00000255454	0.0385873	0.322339	3.1025	0.103897	0.917251							ENSG00000255454	0.00462656	0.159638	2.9589	0.0539518	0.956974
ENSG00000255455		1	0.0302736	0.0300093	0.313066																		ENSG00000255455	360.272	-0.120091	0.0495982	-2.42129	0.0154657	0.120785						ENSG00000255455	382.825	0.0155315	0.0397828	0.390406	0.696236	0.843268
ENSG00000255459																							ENSG00000255459	0.0613041	0.00852189	1.64807	0.00517084	0.995874							ENSG00000255459	0.0560148	0.197694	1.69954	0.116322	0.907397
ENSG00000255462		1	-0.00335758	0.0161167	0.834972																		ENSG00000255462	13.0616	-0.666783	0.185999	-3.58487	0.000337244	0.0127639						ENSG00000255462	16.5252	-0.280214	0.158274	-1.77043	0.0766549	0.220799
ENSG00000255467																							ENSG00000255467	0.755835	1.06698	0.361643	2.95038	0.00317381							ENSG00000255467	0.755838	-0.68734	0.289365	-2.37534	0.0175327
ENSG00000255470																							ENSG00000255470	0.292863	-0.229459	0.720608	-0.318425	0.750163							ENSG00000255470	0.329359	-0.0216255	0.538713	-0.0401429	0.967979
ENSG00000255472																							ENSG00000255472	9.26806	0.304642	0.169911	1.79295	0.0729807	0.282275						ENSG00000255472	8.25863	0.376594	0.140399	2.6823	0.00731173	0.0422968
ENSG00000255476																							ENSG00000255476	0.0230171	0.0769029	3.18092	0.0241764	0.980712							ENSG00000255476	0.00963439	0.212604	2.9589	0.0718525	0.942719
ENSG00000255477																																			ENSG00000255477	0.00396574	0.130035	2.9589	0.043947	0.964947
ENSG00000255478																							ENSG00000255478	0.202228	-0.281865	0.880245	-0.320212	0.748807							ENSG00000255478	0.292776	-0.387185	0.603352	-0.641723	0.521053
ENSG00000255479																							ENSG00000255479	4.00779	-0.107813	0.193741	-0.556482	0.577882							ENSG00000255479	4.14114	0.123092	0.151667	0.811597	0.417023	0.64113
ENSG00000255480																							ENSG00000255480	0.0220561	0.0468469	3.22287	0.0145358	0.988403							ENSG00000255480	0.0100592	0.212604	2.9589	0.0718525	0.942719
ENSG00000255482																							ENSG00000255482	1.13172	-0.0612705	0.40899	-0.149809	0.880915							ENSG00000255482	1.34535	-0.38233	0.30914	-1.23675	0.216178	0.433153
ENSG00000255487																							ENSG00000255487	0.424693	-0.0393128	0.440011	-0.0893452	0.928808							ENSG00000255487	0.534613	-0.489005	0.323439	-1.51189	0.130561
ENSG00000255491																							ENSG00000255491	20.4959	0.0706922	0.104641	0.675571	0.499313	0.743073						ENSG00000255491	22.4046	-0.213496	0.0765926	-2.78743	0.00531287	0.0333355
ENSG00000255498																							ENSG00000255498	1.77819	0.163779	0.230422	0.710781	0.47722							ENSG00000255498	1.69399	0.236576	0.19906	1.18847	0.23465	0.456032
ENSG00000255499																							ENSG00000255499	0.00233979	0.00340572	3.22287	0.00105674	0.999157
ENSG00000255500																							ENSG00000255500	2.55898	-0.120698	0.276748	-0.43613	0.662743							ENSG00000255500	2.26405	0.826413	0.246309	3.35518	0.000793121	0.00796553
ENSG00000255505																							ENSG00000255505	0.00295082	0.00340572	3.22287	0.00105674	0.999157
ENSG00000255506																																			ENSG00000255506	0.00416123	0.130035	2.9589	0.043947	0.964947
ENSG00000255513		2	0.0108517	0.0127279	0.393887																		ENSG00000255513	35.2347	0.0652353	0.135602	0.48108	0.630459	0.822849						ENSG00000255513	39.5226	-0.294433	0.107086	-2.7495	0.00596868	0.0364757
ENSG00000255515																							ENSG00000255515	0.1102	-0.00644517	1.62393	-0.00396887	0.996833							ENSG00000255515	0.0852071	0.302831	1.47795	0.204899	0.837651
ENSG00000255516																							ENSG00000255516	0.0468458	-0.20686	1.99311	-0.103788	0.917338							ENSG00000255516	0.0625132	0.196677	1.45969	0.134739	0.892818
ENSG00000255519																							ENSG00000255519	0.0222118	0.0351653	3.22287	0.0109112	0.991294							ENSG00000255519	0.0155821	0.170521	2.9589	0.05763	0.954043
ENSG00000255520																							ENSG00000255520	0.122101	-0.236793	1.14132	-0.207474	0.83564							ENSG00000255520	0.13457	0.204115	0.875795	0.233062	0.815713
ENSG00000255523																							ENSG00000255523	6.24267	0.0022425	0.158988	0.0141048	0.988746	0.995026						ENSG00000255523	6.07514	0.268767	0.13177	2.03966	0.041384	0.144888
ENSG00000255525																							ENSG00000255525	0.0309543	0.364076	3.22287	0.112966	0.910057
ENSG00000255527																							ENSG00000255527	0.0114476	-0.0500133	3.22287	-0.0155183	0.987619							ENSG00000255527	0.0277679	0.0458223	2.9589	0.0154863	0.987644
ENSG00000255533																							ENSG00000255533	0.155472	0.0304264	0.954228	0.0318859	0.974563							ENSG00000255533	0.149562	0.302125	0.790508	0.382192	0.702319
ENSG00000255537																							ENSG00000255537	0.696443	0.334945	0.458001	0.73132	0.464584							ENSG00000255537	0.654626	0.10598	0.429837	0.246559	0.80525
ENSG00000255539																							ENSG00000255539	0.0202733	0.130322	3.22287	0.0404366	0.967745							ENSG00000255539	0.00958208	0.135476	2.9589	0.0457861	0.963481
ENSG00000255551																							ENSG00000255551	0.0058818	-0.0500133	3.22287	-0.0155183	0.987619							ENSG00000255551	0.00516229	0.189241	2.9589	0.0639565	0.949005
ENSG00000255557																																			ENSG00000255557	0.00607194	0.112113	2.9589	0.0378902	0.969775
ENSG00000255558																							ENSG00000255558	0.0033066	-0.0383317	3.22287	-0.0118937	0.99051							ENSG00000255558	0.00532676	0.159638	2.9589	0.0539518	0.956974
ENSG00000255565																																			ENSG00000255565	0.0109683	0.0762704	2.9589	0.0257766	0.979436
ENSG00000255566																							ENSG00000255566	0.0202956	-0.0783654	3.22287	-0.0243154	0.980601							ENSG00000255566	0.0150816	0.247649	2.9589	0.0836964	0.933298
ENSG00000255572																							ENSG00000255572	0.250127	0.458908	0.659791	0.695536	0.486719							ENSG00000255572	0.194149	0.218637	0.610749	0.357981	0.720357
ENSG00000255575																							ENSG00000255575	0.00837567	-0.0616949	3.22287	-0.0191429	0.984727							ENSG00000255575	0.00732403	0.200922	2.9589	0.0679045	0.945862
ENSG00000255580																							ENSG00000255580	0.00936838	-0.0616949	3.22287	-0.0191429	0.984727							ENSG00000255580	0.0149246	0.147158	2.9589	0.0497341	0.960334
ENSG00000255581																							ENSG00000255581	0.649263	0.0869683	0.478372	0.181801	0.855739							ENSG00000255581	0.54178	0.795917	0.439046	1.81284	0.0698572
ENSG00000255585																							ENSG00000255585	0.881035	0.545218	0.496393	1.09836	0.272048							ENSG00000255585	0.89794	-0.298026	0.461549	-0.645708	0.518468
ENSG00000255599																							ENSG00000255599	0.812931	-0.653491	0.445362	-1.46733	0.142287							ENSG00000255599	0.86465	0.282977	0.343772	0.823153	0.410421
ENSG00000255605																							ENSG00000255605	0.0195872	0.0585285	3.22287	0.0181604	0.985511							ENSG00000255605	0.00607747	0.200922	2.9589	0.0679045	0.945862
ENSG00000255608																							ENSG00000255608	0.0843162	-0.256872	1.60475	-0.16007	0.872826							ENSG00000255608	0.10745	0.174584	1.24559	0.140161	0.888532
ENSG00000255621																							ENSG00000255621	8.38442	0.0560437	0.135089	0.414864	0.678241	0.850251						ENSG00000255621	8.54204	0.0498274	0.108422	0.459569	0.645826	0.811797
ENSG00000255627																							ENSG00000255627	1.05679	-0.404901	0.569279	-0.711251	0.476929							ENSG00000255627	0.950896	1.01414	0.51613	1.96489	0.0494269
ENSG00000255628																							ENSG00000255628	0.023638	0.106959	3.16381	0.033807	0.973031							ENSG00000255628	0.0104893	0.194683	2.9589	0.0657957	0.947541
ENSG00000255629																							ENSG00000255629	0.561999	-0.229971	0.47434	-0.484824	0.627801							ENSG00000255629	0.669127	-0.275023	0.341098	-0.806287	0.420077
ENSG00000255644																							ENSG00000255644	1.46825	0.409397	0.343206	1.19286	0.232924							ENSG00000255644	1.57599	-0.382625	0.267381	-1.43101	0.152427	0.345628
ENSG00000255647																							ENSG00000255647	2.11146	0.0740817	0.23897	0.310004	0.756558							ENSG00000255647	2.02527	0.259174	0.214971	1.20562	0.227964	0.448027
ENSG00000255648																							ENSG00000255648	6.96563	0.171737	0.149695	1.14724	0.251282	0.532932						ENSG00000255648	7.03923	-0.020571	0.1215	-0.169309	0.865553	0.936478
ENSG00000255649																							ENSG00000255649	0.0945662	-0.173396	1.44894	-0.119671	0.904744							ENSG00000255649	0.103691	0.187292	1.08177	0.173135	0.862545
ENSG00000255653																							ENSG00000255653	0.00691836	-0.0616949	3.22287	-0.0191429	0.984727							ENSG00000255653	0.00605483	0.200922	2.9589	0.0679045	0.945862
ENSG00000255655																							ENSG00000255655	0.699352	0.4276	0.398777	1.07228	0.283595							ENSG00000255655	0.779807	-0.516527	0.288347	-1.79134	0.073239
ENSG00000255669																							ENSG00000255669	0.311156	0.415008	0.58021	0.715271	0.474441							ENSG00000255669	0.360562	-0.509267	0.401384	-1.26878	0.20452
ENSG00000255670																							ENSG00000255670	0.98244	0.515657	0.34188	1.5083	0.131478							ENSG00000255670	1.06865	-0.496676	0.262828	-1.88974	0.0587929
ENSG00000255671																							ENSG00000255671	0.0228758	0.0234865	2.52695	0.00929439	0.992584							ENSG00000255671	0.0257486	0.0745258	1.87529	0.0397409	0.9683
ENSG00000255672																																			ENSG00000255672	0.00971678	0.0941918	2.9589	0.0318334	0.974605
ENSG00000255680																							ENSG00000255680	0.387639	0.0394302	0.63267	0.0623235	0.950305							ENSG00000255680	0.363989	0.25028	0.49377	0.506876	0.612242
ENSG00000255686																																			ENSG00000255686	0.00404796	0.130035	2.9589	0.043947	0.964947
ENSG00000255689																							ENSG00000255689	6.72626	-0.107013	0.206224	-0.518914	0.603821	0.808345						ENSG00000255689	7.33298	-0.0902211	0.167764	-0.537784	0.590726	0.774823
ENSG00000255692																							ENSG00000255692	0.0448689	0.0669291	2.12287	0.0315277	0.974849							ENSG00000255692	0.0572933	-0.0032126	1.69714	-0.00189295	0.99849
ENSG00000255703																							ENSG00000255703	0.538713	0.116556	0.590614	0.197347	0.843556							ENSG00000255703	0.545339	0.0632886	0.473093	0.133776	0.89358
ENSG00000255710																							ENSG00000255710	2.57979	0.78898	0.367707	2.14568	0.0318988							ENSG00000255710	3.27484	-1.11438	0.318509	-3.49874	0.000467457	0.00528533
ENSG00000255726																							ENSG00000255726	0.00399094	-0.00827587	3.22287	-0.00256786	0.997951							ENSG00000255726	0.00399049	0.159638	2.9589	0.0539518	0.956974
ENSG00000255741																							ENSG00000255741	0.0240509	0.0351653	3.22287	0.0109112	0.991294							ENSG00000255741	0.0114633	0.224286	2.9589	0.0758004	0.939578
ENSG00000255745																							ENSG00000255745	0.0105701	0.0935732	3.22287	0.0290342	0.976837							ENSG00000255745	0.0027801	0.130035	2.9589	0.043947	0.964947
ENSG00000255746																							ENSG00000255746	3.13213	0.0422626	0.210096	0.201158	0.840575							ENSG00000255746	3.32025	-0.0785757	0.16056	-0.489384	0.62457	0.797799
ENSG00000255750																							ENSG00000255750	5.12793	-0.198018	0.211291	-0.937182	0.348665							ENSG00000255750	5.50172	0.0341218	0.179771	0.189807	0.84946	0.928532
ENSG00000255753																							ENSG00000255753	0.00297596	-0.0383317	3.22287	-0.0118937	0.99051							ENSG00000255753	0.0026069	0.177559	2.9589	0.0600085	0.952149
ENSG00000255757																							ENSG00000255757	0.00235223	-0.0383317	3.22287	-0.0118937	0.99051							ENSG00000255757	0.00206621	0.177559	2.9589	0.0600085	0.952149
ENSG00000255775																							ENSG00000255775	0.863236	0.265926	0.365463	0.727642	0.466832							ENSG00000255775	0.924252	-0.312691	0.297782	-1.05007	0.293687
ENSG00000255780																							ENSG00000255780	0.183455	0.0254322	1.0061	0.0252781	0.979833							ENSG00000255780	0.235368	-0.260108	0.679829	-0.382608	0.70201
ENSG00000255790																							ENSG00000255790	0.0114598	-0.031639	3.22287	-0.00981705	0.992167							ENSG00000255790	0.00806479	0.200922	2.9589	0.0679045	0.945862
ENSG00000255801																							ENSG00000255801	0.819226	0.102628	0.579533	0.177087	0.85944							ENSG00000255801	1.81342	-1.9684	0.448883	-4.38511	1.15926e-05	0.000289834
ENSG00000255811		1	0.0140385	0.0225108	0.532868																		ENSG00000255811	5.02236	0.504055	0.21218	2.3756	0.0175205							ENSG00000255811	4.35507	0.283873	0.191958	1.47883	0.139186	0.326492
ENSG00000255817																							ENSG00000255817	0.0405357	0.310658	3.07061	0.101171	0.919414							ENSG00000255817	0.00595373	0.189241	2.9589	0.0639565	0.949005
ENSG00000255825																																			ENSG00000255825	0.00872421	0.0941918	2.9589	0.0318334	0.974605
ENSG00000255829																							ENSG00000255829	0.013121	0.0100984	3.22287	0.00313336	0.9975							ENSG00000255829	0.0072309	0.171319	2.9589	0.0578997	0.953829
ENSG00000255836																							ENSG00000255836	15.6522	-0.174796	0.241261	-0.724511	0.468752	0.721635						ENSG00000255836	16.902	-0.0067426	0.20932	-0.0322119	0.974303	0.988994
ENSG00000255839																							ENSG00000255839	0.023949	-0.155148	3.22287	-0.0481396	0.961605							ENSG00000255839	0.0326629	0.22269	2.91526	0.0763877	0.939111
ENSG00000255843																							ENSG00000255843	0.0692162	-0.0682613	1.79574	-0.0380128	0.969677							ENSG00000255843	0.0781172	0.0821415	1.37373	0.0597943	0.952319
ENSG00000255845																							ENSG00000255845	0.00331951	-0.0383317	3.22287	-0.0118937	0.99051							ENSG00000255845	0.0236896	-0.00192449	2.85872	-0.000673201	0.999463
ENSG00000255847																							ENSG00000255847	0.00188911	0.00340572	3.22287	0.00105674	0.999157
ENSG00000255853																							ENSG00000255853	0.00411368	0.0334616	3.22287	0.0103825	0.991716							ENSG00000255853	0.011041	0.0762704	2.9589	0.0257766	0.979436
ENSG00000255856																							ENSG00000255856	10.4882	-0.328562	0.120241	-2.73253	0.00628496	0.0726488						ENSG00000255856	11.3936	0.0731723	0.0939304	0.779006	0.435976	0.657512
ENSG00000255858																							ENSG00000255858	0.233188	-0.222955	0.901593	-0.247291	0.804683							ENSG00000255858	0.280336	-0.118787	0.782327	-0.151839	0.879314
ENSG00000255860																							ENSG00000255860	0.173847	0.100517	0.623477	0.16122	0.87192							ENSG00000255860	0.156584	0.19607	0.590502	0.332039	0.73986
ENSG00000255866																							ENSG00000255866	0.00806845	0.02178	3.22287	0.00675795	0.994608							ENSG00000255866	0.00257895	0.177559	2.9589	0.0600085	0.952149
ENSG00000255870																							ENSG00000255870	0.00984808	0.0935732	3.22287	0.0290342	0.976837							ENSG00000255870	0.0245366	-0.0496729	2.9589	-0.0167876	0.986606
ENSG00000255871																							ENSG00000255871	12.9248	-0.35227	0.37055	-0.950667	0.341773	0.614853						ENSG00000255871	13.5511	0.221218	0.302682	0.73086	0.464865	0.680026
ENSG00000255882																							ENSG00000255882	0.606175	0.225327	0.544265	0.414003	0.678872							ENSG00000255882	0.594155	0.0690147	0.393377	0.175441	0.860733
ENSG00000255885																							ENSG00000255885	0.00240404	-0.0383317	3.22287	-0.0118937	0.99051							ENSG00000255885	0.0109051	0.105873	2.9589	0.0357814	0.971457
ENSG00000255886																							ENSG00000255886	0.0872332	-0.0248192	1.45875	-0.0170141	0.986425							ENSG00000255886	0.100295	0.00266394	1.16394	0.00228873	0.998174
ENSG00000255893		1	-0.0124147	0.0174693	0.477295																		ENSG00000255893	3.94311	0.669001	0.237063	2.82204	0.00477193							ENSG00000255893	4.08276	-0.48153	0.186935	-2.57593	0.00999715	0.0527668
ENSG00000255899																							ENSG00000255899	0.00264032	-0.0383317	3.22287	-0.0118937	0.99051							ENSG00000255899	0.00231527	0.177559	2.9589	0.0600085	0.952149
ENSG00000255910																							ENSG00000255910	3.99183	0.223339	0.198788	1.1235	0.261224							ENSG00000255910	5.05059	-0.745466	0.160883	-4.63358	3.59388e-06	0.000114785
ENSG00000255916																							ENSG00000255916	0.807092	-0.29926	0.54295	-0.551174	0.581514							ENSG00000255916	0.88076	0.0395645	0.428958	0.0922339	0.926512
ENSG00000255921																							ENSG00000255921	0.0180056	0.0167917	3.08188	0.00544851	0.995653							ENSG00000255921	0.0581201	-0.129158	1.69089	-0.0763846	0.939113
ENSG00000255928																							ENSG00000255928	0.0142072	0.0284726	3.22287	0.00883457	0.992951							ENSG00000255928	0.048518	-0.0146254	2.69617	-0.00542451	0.995672
ENSG00000255931																							ENSG00000255931	5.31938	0.0113932	0.166782	0.0683118	0.945537							ENSG00000255931	5.58504	-0.0290834	0.130016	-0.22369	0.822998	0.914055
ENSG00000255933																							ENSG00000255933	0.00560505	0.0334616	3.22287	0.0103825	0.991716							ENSG00000255933	0.00556493	0.130035	2.9589	0.043947	0.964947
ENSG00000255946																							ENSG00000255946	7.37779	-0.124543	0.153501	-0.811345	0.417167	0.68167						ENSG00000255946	7.5237	0.183594	0.12538	1.4643	0.143112	0.331934
ENSG00000255959																							ENSG00000255959	0.392782	-0.0832514	0.461872	-0.180248	0.856958							ENSG00000255959	0.497775	-0.48488	0.359362	-1.34928	0.177247
ENSG00000255960																							ENSG00000255960	17.5611	-0.247894	0.114748	-2.16034	0.0307466	0.178378						ENSG00000255960	20.7311	-0.272642	0.0979518	-2.78343	0.00537875	0.0336696
ENSG00000255968																							ENSG00000255968	0.207223	0.861897	0.797637	1.08056	0.279892							ENSG00000255968	0.12106	0.194071	0.811829	0.239054	0.811064
ENSG00000255973																							ENSG00000255973	0.00262194	0.00340572	3.22287	0.00105674	0.999157
ENSG00000255977																							ENSG00000255977	0.213012	0.127288	0.842799	0.15103	0.879952							ENSG00000255977	0.302529	-0.654706	0.531669	-1.23142	0.218167
ENSG00000255983																							ENSG00000255983	0.550864	-1.1122	0.698711	-1.59179	0.111431							ENSG00000255983	0.736539	-0.193111	0.578086	-0.334053	0.73834
ENSG00000255996																							ENSG00000255996	0.636695	0.444587	0.563864	0.788465	0.430425							ENSG00000255996	0.629818	-0.145811	0.516876	-0.282101	0.777866
ENSG00000256001																							ENSG00000256001	12.8235	0.314952	0.131285	2.399	0.0164399	0.125263						ENSG00000256001	12.0994	0.135147	0.118488	1.14059	0.25404	0.479769
ENSG00000256004																							ENSG00000256004	0.0117757	-0.0733765	3.22287	-0.0227675	0.981836							ENSG00000256004	0.0148276	0.176761	2.9589	0.0597389	0.952364
ENSG00000256006																							ENSG00000256006	5.64807	-0.347052	0.224374	-1.54675	0.121922							ENSG00000256006	6.44486	-0.0979218	0.172403	-0.567983	0.570047	0.759957
ENSG00000256011																							ENSG00000256011	0.0437264	0.0552474	2.13323	0.0258985	0.979338							ENSG00000256011	0.0310091	0.240619	2.05316	0.117194	0.906706
ENSG00000256013																							ENSG00000256013	1.73908	-0.292533	0.330228	-0.885853	0.375697							ENSG00000256013	2.05574	-0.246611	0.248824	-0.991106	0.321634	0.553247
ENSG00000256020		1	0.0433443	0.0231962	0.0616794																		ENSG00000256020	25.9742	0.0203269	0.125661	0.16176	0.871495	0.945785						ENSG00000256020	27.3022	-0.0400836	0.105074	-0.38148	0.702847	0.84674
ENSG00000256029																							ENSG00000256029	33.769	-0.185924	0.0935106	-1.98827	0.0467818	0.222782						ENSG00000256029	35.8797	0.0593005	0.0732555	0.809502	0.418227	0.642416
ENSG00000256034																							ENSG00000256034	7.11322	-0.151902	0.132217	-1.14889	0.250602	0.532154						ENSG00000256034	8.20233	-0.232446	0.0989585	-2.34892	0.0188279	0.0830455
ENSG00000256035																							ENSG00000256035	0.0358681	0.0368719	2.50546	0.0147166	0.988258							ENSG00000256035	0.0543913	-0.00497132	1.70762	-0.00291125	0.997677
ENSG00000256064																							ENSG00000256064	0.0529421	0.0619408	1.85566	0.0333795	0.973372							ENSG00000256064	0.0593512	0.051183	1.53515	0.0333407	0.973403
ENSG00000256070																																			ENSG00000256070	0.00556493	0.130035	2.9589	0.043947	0.964947
ENSG00000256071																							ENSG00000256071	0.00327909	-0.0383317	3.22287	-0.0118937	0.99051							ENSG00000256071	0.00287742	0.177559	2.9589	0.0600085	0.952149
ENSG00000256072																							ENSG00000256072	0.0184877	0.0652211	3.22287	0.020237	0.983854							ENSG00000256072	0.0165488	0.152601	2.82788	0.0539632	0.956965
ENSG00000256075																							ENSG00000256075	0.910481	-0.0983696	0.372244	-0.264261	0.791579							ENSG00000256075	0.802964	0.797066	0.355885	2.23967	0.0251123
ENSG00000256081																							ENSG00000256081	0.207657	-0.362831	0.856599	-0.423572	0.671878							ENSG00000256081	0.24007	0.182777	0.667614	0.273777	0.784256
ENSG00000256083																							ENSG00000256083	0.0849861	0.531156	1.76752	0.300509	0.763789							ENSG00000256083	0.0328006	0.311507	2.16815	0.143674	0.885758
ENSG00000256084																							ENSG00000256084	1.34142	0.209249	0.331946	0.630369	0.528453							ENSG00000256084	1.26715	0.201682	0.280044	0.720181	0.471414	0.685555
ENSG00000256085																							ENSG00000256085	0.00557575	-0.0500133	3.22287	-0.0155183	0.987619							ENSG00000256085	0.00756776	0.171319	2.9589	0.0578997	0.953829
ENSG00000256093																							ENSG00000256093	0.0738678	-0.0799431	1.87594	-0.042615	0.966008							ENSG00000256093	0.0959522	0.111855	1.34961	0.0828795	0.933947
ENSG00000256101																							ENSG00000256101	2.92547	0.0586253	0.260726	0.224854	0.822093							ENSG00000256101	2.52763	0.786067	0.242054	3.24748	0.00116431	0.0106663
ENSG00000256108																							ENSG00000256108	0.00568751	0.0334616	3.22287	0.0103825	0.991716							ENSG00000256108	0.00163585	0.147956	2.9589	0.0500038	0.960119
ENSG00000256116																							ENSG00000256116	18.7859	-0.0406176	0.0921833	-0.440618	0.65949	0.839103						ENSG00000256116	19.1351	0.11742	0.0737952	1.59115	0.111575	0.282953
ENSG00000256137																							ENSG00000256137	0.125743	0.875712	1.23057	0.711633	0.476692							ENSG00000256137	0.0476764	0.186013	1.49963	0.124039	0.901284
ENSG00000256139																							ENSG00000256139	31.0963	0.0949236	0.118271	0.802592	0.422211	0.686515						ENSG00000256139	32.5702	-0.0827653	0.102196	-0.809869	0.418015	0.642219
ENSG00000256146																							ENSG00000256146	0.0524405	0.0619388	2.51721	0.0246062	0.980369							ENSG00000256146	0.0762721	-0.090028	1.73506	-0.0518874	0.958618
ENSG00000256148																							ENSG00000256148	91.6679	-0.177838	0.284824	-0.62438	0.532378	0.763582						ENSG00000256148	99.1342	-0.0100617	0.236199	-0.0425982	0.966022	0.985529
ENSG00000256152																							ENSG00000256152	1.59374	-0.171582	0.25648	-0.668989	0.503502							ENSG00000256152	1.70672	0.000329891	0.198598	0.0016611	0.998675	0.999628
ENSG00000256157																							ENSG00000256157	1.06238	-0.41022	0.547337	-0.749484	0.453565							ENSG00000256157	1.20455	-0.0290181	0.430019	-0.0674809	0.946199	0.975716
ENSG00000256159																							ENSG00000256159	0.00202041	-0.0383317	3.22287	-0.0118937	0.99051							ENSG00000256159	0.00176938	0.177559	2.9589	0.0600085	0.952149
ENSG00000256176																							ENSG00000256176	0.00547641	-0.0500133	3.22287	-0.0155183	0.987619							ENSG00000256176	0.00479138	0.189241	2.9589	0.0639565	0.949005
ENSG00000256181																							ENSG00000256181	0.162831	-0.0346599	0.954717	-0.0363039	0.97104							ENSG00000256181	0.188973	-0.0429394	0.71758	-0.0598391	0.952284
ENSG00000256185																							ENSG00000256185	51.092	0.20862	0.155618	1.34059	0.180054	0.447138						ENSG00000256185	52.6021	-0.102625	0.120756	-0.849852	0.395407	0.62165
ENSG00000256195																							ENSG00000256195	0.680077	1.33371	0.598428	2.22869	0.0258343							ENSG00000256195	0.483654	0.0376745	0.50049	0.0752753	0.939996
ENSG00000256196																							ENSG00000256196	0.211257	0.604507	0.934467	0.6469	0.517696							ENSG00000256196	0.217991	-0.283688	0.805449	-0.352211	0.72468
ENSG00000256199																							ENSG00000256199	0.00366788	-0.0500133	3.22287	-0.0155183	0.987619							ENSG00000256199	0.0074109	0.135476	2.9589	0.0457861	0.963481
ENSG00000256204																							ENSG00000256204	1.05751	-0.52471	0.374359	-1.40162	0.161028							ENSG00000256204	1.28082	-0.212278	0.28266	-0.750999	0.452653	0.67001
ENSG00000256209																							ENSG00000256209	0.0355235	-0.12509	2.50544	-0.0499271	0.96018							ENSG00000256209	0.0543758	0.0788375	1.79709	0.0438694	0.965008
ENSG00000256218																							ENSG00000256218	0.562166	0.0148581	0.632269	0.0234996	0.981252							ENSG00000256218	0.572169	0.110766	0.488777	0.226619	0.82072
ENSG00000256221																							ENSG00000256221	0.20047	0.912443	1.3027	0.700425	0.483662							ENSG00000256221	0.125144	0.119468	1.33451	0.0895222	0.928667
ENSG00000256226																							ENSG00000256226	2.44881	0.312761	0.21823	1.43317	0.151809							ENSG00000256226	2.39951	-0.00600786	0.189857	-0.0316442	0.974756	0.989162
ENSG00000256237																							ENSG00000256237	0.0125193	-0.085058	3.22287	-0.0263921	0.978945							ENSG00000256237	0.0109936	0.224286	2.9589	0.0758004	0.939578
ENSG00000256249																							ENSG00000256249	1.05295	0.18315	0.40502	0.452199	0.651125							ENSG00000256249	0.899946	0.686225	0.349041	1.96603	0.0492955
ENSG00000256250																							ENSG00000256250	0.00649043	0.0334616	3.22287	0.0103825	0.991716							ENSG00000256250	0.00343542	0.130035	2.9589	0.043947	0.964947
ENSG00000256254																																			ENSG00000256254	0.0040798	0.130035	2.9589	0.043947	0.964947
ENSG00000256256																							ENSG00000256256	0.0110049	-0.0733765	3.22287	-0.0227675	0.981836							ENSG00000256256	0.00965451	0.212604	2.9589	0.0718525	0.942719
ENSG00000256273																							ENSG00000256273	0.029636	0.095279	2.78741	0.0341819	0.972732							ENSG00000256273	0.0200536	0.188443	2.95424	0.0637872	0.94914
ENSG00000256278																							ENSG00000256278	2.89871	0.00932105	0.277077	0.0336406	0.973164							ENSG00000256278	2.94487	0.0947212	0.211543	0.447763	0.654324	0.816813
ENSG00000256286																							ENSG00000256286	0.036364	0.00681688	2.19212	0.00310972	0.997519							ENSG00000256286	0.0255488	0.228936	2.25523	0.101513	0.919143
ENSG00000256298																																			ENSG00000256298	0.0020399	0.147956	2.9589	0.0500038	0.960119
ENSG00000256299																							ENSG00000256299	0.608982	0.123505	0.403624	0.305991	0.759612							ENSG00000256299	0.791066	-0.739417	0.32166	-2.29876	0.0215189
ENSG00000256306																							ENSG00000256306	0.150354	-0.121558	0.969952	-0.125324	0.900267							ENSG00000256306	0.134609	0.29779	0.831227	0.358254	0.720154
ENSG00000256311																							ENSG00000256311	0.00881494	0.0635174	3.22287	0.0197084	0.984276
ENSG00000256312																							ENSG00000256312	0.59754	0.681923	0.439237	1.55252	0.120539							ENSG00000256312	0.78481	-1.14685	0.287166	-3.9937	6.50492e-05
ENSG00000256314																							ENSG00000256314	0.119433	0.252379	1.18338	0.21327	0.831117							ENSG00000256314	0.143791	-0.13621	0.946779	-0.143866	0.885606
ENSG00000256321																							ENSG00000256321	0.747173	0.280444	0.427826	0.655509	0.51214							ENSG00000256321	0.829837	-0.387958	0.364915	-1.06315	0.287715
ENSG00000256325																							ENSG00000256325	0.780708	-0.533178	0.469723	-1.13509	0.256337							ENSG00000256325	1.1329	-0.720053	0.328905	-2.18924	0.0285793	0.11161
ENSG00000256339																							ENSG00000256339	0.335927	0.0737466	0.552503	0.133477	0.893816							ENSG00000256339	0.351772	-0.00681682	0.462581	-0.0147365	0.988242
ENSG00000256341																							ENSG00000256341	13.1879	-0.0546463	0.110679	-0.493736	0.621492	0.818086						ENSG00000256341	13.4599	0.121971	0.0919254	1.32685	0.184559	0.39054
ENSG00000256343																							ENSG00000256343	0.0263201	0.106959	3.22287	0.0331874	0.973525							ENSG00000256343	0.0186702	0.140918	2.9589	0.0476253	0.962015
ENSG00000256346																							ENSG00000256346	0.00377949	-0.0383317	3.22287	-0.0118937	0.99051							ENSG00000256346	0.00331725	0.177559	2.9589	0.0600085	0.952149
ENSG00000256350																							ENSG00000256350	0.0554415	0.0135102	1.94386	0.00695021	0.994455							ENSG00000256350	0.0712997	-0.0612785	1.32847	-0.0461272	0.963209
ENSG00000256357																							ENSG00000256357	1.79954	0.18486	0.283546	0.651957	0.514429							ENSG00000256357	1.80848	-0.0257024	0.237824	-0.108073	0.913938	0.960708
ENSG00000256361																							ENSG00000256361	1.93664	0.745769	0.304328	2.45054	0.0142641							ENSG00000256361	1.77348	-0.14764	0.22728	-0.649596	0.515953	0.720023
ENSG00000256364																							ENSG00000256364	2.25469	0.834028	0.313983	2.65628	0.00790074							ENSG00000256364	2.10204	-0.299818	0.256025	-1.17105	0.241579	0.464931
ENSG00000256372																							ENSG00000256372	0.278588	0.0532191	0.771036	0.0690229	0.944971							ENSG00000256372	0.247496	0.463526	0.641322	0.722766	0.469824
ENSG00000256389																							ENSG00000256389	0.0254699	-0.131784	3.22287	-0.0408904	0.967383							ENSG00000256389	0.040063	0.127597	2.58776	0.0493079	0.960674
ENSG00000256399																																			ENSG00000256399	0.00863947	0.0941918	2.9589	0.0318334	0.974605
ENSG00000256417																							ENSG00000256417	0.663417	-1.15192	0.748815	-1.53832	0.123971							ENSG00000256417	0.98711	-0.576623	0.660625	-0.872844	0.382748
ENSG00000256433		1	0.0262002	0.0280624	0.350489																		ENSG00000256433	337.593	-0.085243	0.0812355	-1.04933	0.294025	0.57374						ENSG00000256433	350.232	0.0817821	0.0625587	1.30729	0.191115	0.399432
ENSG00000256442																							ENSG00000256442	0.113056	-0.0765352	1.48916	-0.0513948	0.959011							ENSG00000256442	0.0876182	0.408811	1.41477	0.28896	0.772612
ENSG00000256443																							ENSG00000256443	6.43241	-0.0548345	0.191981	-0.285624	0.775166	0.900211						ENSG00000256443	6.80313	-0.0135811	0.151838	-0.0894446	0.928729	0.967448
ENSG00000256448																							ENSG00000256448	1.52309	-0.446638	0.293577	-1.52137	0.128167							ENSG00000256448	1.84967	-0.250439	0.209622	-1.19471	0.232199	0.45352
ENSG00000256450																							ENSG00000256450	2.63702	-0.0545832	0.348624	-0.156567	0.875586							ENSG00000256450	2.75612	0.0287678	0.27329	0.105265	0.916166	0.961718
ENSG00000256452																							ENSG00000256452	0.0239497	0.148699	2.50632	0.0593298	0.952689							ENSG00000256452	0.0124829	0.147158	2.9589	0.0497341	0.960334
ENSG00000256458																							ENSG00000256458	0.113875	-0.0581604	1.18473	-0.0490917	0.960846							ENSG00000256458	0.12085	0.186294	0.922725	0.201896	0.839998
ENSG00000256462																							ENSG00000256462	5.35733	-0.00397956	0.175722	-0.0226469	0.981932							ENSG00000256462	5.76978	-0.11839	0.147157	-0.804516	0.421099	0.644816
ENSG00000256465																							ENSG00000256465	0.00311143	0.00340572	3.22287	0.00105674	0.999157							ENSG00000256465	0.0124837	0.0583489	2.9589	0.0197198	0.984267
ENSG00000256469																							ENSG00000256469	0.296028	0.362862	0.683483	0.530901	0.595487							ENSG00000256469	0.253883	0.153718	0.58317	0.26359	0.792096
ENSG00000256481																							ENSG00000256481	0.283212	0.410974	0.828043	0.496319	0.619669							ENSG00000256481	0.292417	-0.213094	0.700492	-0.304206	0.760971
ENSG00000256482																							ENSG00000256482	0.0025026	-0.0383317	3.22287	-0.0118937	0.99051							ENSG00000256482	0.00219676	0.177559	2.9589	0.0600085	0.952149
ENSG00000256504																							ENSG00000256504	0.0937085	0.0236119	1.04793	0.0225319	0.982024							ENSG00000256504	0.0883074	0.194664	0.932934	0.208658	0.834715
ENSG00000256513																							ENSG00000256513	0.00765081	0.0635174	3.22287	0.0197084	0.984276							ENSG00000256513	0.00832092	0.0762704	2.9589	0.0257766	0.979436
ENSG00000256533																							ENSG00000256533	1.0568	-0.385827	0.46705	-0.826093	0.408751							ENSG00000256533	1.33645	-0.394908	0.342869	-1.15178	0.249413	0.474198
ENSG00000256538																							ENSG00000256538	3.38492	0.405963	0.192821	2.10539	0.0352573							ENSG00000256538	3.40517	-0.164655	0.163797	-1.00523	0.314784	0.546072
ENSG00000256542																							ENSG00000256542	24.54	-0.31147	0.117342	-2.65437	0.00794561	0.0829727						ENSG00000256542	26.9612	0.0174656	0.090276	0.193469	0.846591	0.926792
ENSG00000256552																							ENSG00000256552	7.58748	0.0282127	0.144987	0.194588	0.845715	0.934676						ENSG00000256552	7.3722	0.252697	0.124648	2.02729	0.0426325	0.148001
ENSG00000256557																							ENSG00000256557	0.0313563	0.0769027	3.22287	0.0238616	0.980963							ENSG00000256557	0.0159116	0.194683	2.9589	0.0657957	0.947541
ENSG00000256564																							ENSG00000256564	0.701005	-0.877526	0.394096	-2.22668	0.0259686							ENSG00000256564	0.944906	-0.354682	0.282921	-1.25364	0.209971
ENSG00000256568																							ENSG00000256568	0.618481	-0.707015	0.450198	-1.57045	0.11631							ENSG00000256568	0.780107	-0.234241	0.334115	-0.701078	0.483254
ENSG00000256569																							ENSG00000256569	0.11098	0.00694083	1.22824	0.00565106	0.995491							ENSG00000256569	0.124296	-0.0290225	0.854844	-0.0339506	0.972917
ENSG00000256571																							ENSG00000256571	0.206153	0.305316	0.97886	0.31191	0.755109							ENSG00000256571	0.182019	0.103856	0.724283	0.143392	0.885981
ENSG00000256588																							ENSG00000256588	0.542461	0.19285	0.477937	0.403505	0.686577							ENSG00000256588	0.583023	-0.212086	0.39432	-0.537852	0.590679
ENSG00000256591																							ENSG00000256591	15.8082	0.0364984	0.110981	0.328873	0.742252	0.883166						ENSG00000256591	16.3986	-0.0123318	0.090374	-0.136453	0.891463	0.949176
ENSG00000256594																							ENSG00000256594	10.9397	0.00981908	0.110111	0.0891747	0.928943	0.971334						ENSG00000256594	12.206	-0.241514	0.0862306	-2.8008	0.00509767	0.0323475
ENSG00000256596																							ENSG00000256596	1.29652	0.372563	0.304259	1.22449	0.220766							ENSG00000256596	1.33494	-0.231979	0.25206	-0.920334	0.357398	0.587476
ENSG00000256603																							ENSG00000256603	2.27714	-0.301505	0.365232	-0.825517	0.409078							ENSG00000256603	2.58771	-0.103341	0.277167	-0.372846	0.709263	0.850073
ENSG00000256609																							ENSG00000256609	0.352095	-0.0828291	0.638642	-0.129696	0.896807							ENSG00000256609	0.362262	0.188535	0.52586	0.358527	0.719949
ENSG00000256615																							ENSG00000256615	0.0123328	-0.0433206	3.22287	-0.0134416	0.989275							ENSG00000256615	0.0116396	0.176761	2.9589	0.0597389	0.952364
ENSG00000256625																							ENSG00000256625	2.55018	0.0298255	0.199824	0.149259	0.881349							ENSG00000256625	2.64255	-0.0115413	0.172772	-0.0668009	0.94674	0.976002
ENSG00000256626																							ENSG00000256626	0.169924	-0.0947721	1.03171	-0.0918592	0.92681							ENSG00000256626	0.170767	0.283005	0.848813	0.333413	0.738822
ENSG00000256627																							ENSG00000256627	0.00231289	0.00340572	3.22287	0.00105674	0.999157
ENSG00000256640																							ENSG00000256640	0.00190094	-0.0383317	3.22287	-0.0118937	0.99051							ENSG00000256640	0.00166814	0.177559	2.9589	0.0600085	0.952149
ENSG00000256651																							ENSG00000256651	2.00197	0.412664	0.32964	1.25186	0.210619							ENSG00000256651	2.02598	-0.191425	0.271027	-0.706296	0.480004	0.692645
ENSG00000256654																							ENSG00000256654	1.01395	-1.02481	0.483528	-2.11944	0.0340536							ENSG00000256654	0.974336	1.10279	0.438874	2.51277	0.0119788
ENSG00000256658																							ENSG00000256658	0.00233782	0.00340572	3.22287	0.00105674	0.999157							ENSG00000256658	0.00576253	0.112113	2.9589	0.0378902	0.969775
ENSG00000256663																							ENSG00000256663	0.459038	0.168141	0.702199	0.239449	0.810758							ENSG00000256663	0.58609	-0.642088	0.467631	-1.37306	0.169732
ENSG00000256664																							ENSG00000256664	334.662	-0.121784	0.0582143	-2.092	0.0364387	0.195517						ENSG00000256664	368.493	-0.110397	0.050487	-2.18665	0.0287683	0.11208
ENSG00000256673																							ENSG00000256673	1.77672	-0.246882	0.275198	-0.897106	0.369662							ENSG00000256673	2.02181	-0.134296	0.197578	-0.679711	0.496687	0.70527
ENSG00000256674																							ENSG00000256674	0.4387	0.0718605	0.566935	0.126753	0.899136							ENSG00000256674	0.419159	0.321554	0.526387	0.61087	0.541286
ENSG00000256682																							ENSG00000256682	2.51897	-0.0398962	0.232663	-0.171477	0.863849							ENSG00000256682	2.4838	0.238496	0.200453	1.18978	0.234132	0.455538
ENSG00000256686																																			ENSG00000256686	0.0198776	0.00442582	2.9589	0.00149577	0.998807
ENSG00000256694																							ENSG00000256694	20.6898	0.0249112	0.126144	0.197481	0.843451	0.933981						ENSG00000256694	20.9494	0.0995425	0.107344	0.927326	0.353758	0.584062
ENSG00000256705																							ENSG00000256705	0.168144	0.0972312	1.01233	0.0960469	0.923483							ENSG00000256705	0.128314	0.420617	0.957737	0.439178	0.660533
ENSG00000256706																							ENSG00000256706	2.46521	0.0697203	0.240455	0.289952	0.771853							ENSG00000256706	2.62616	-0.111314	0.191455	-0.581411	0.560963	0.753529
ENSG00000256708																							ENSG00000256708	0.00623663	-0.0733765	3.22287	-0.0227675	0.981836							ENSG00000256708	0.0132415	0.15884	2.9589	0.0536821	0.957188
ENSG00000256712																							ENSG00000256712	0.80648	0.266098	0.426374	0.624097	0.532564							ENSG00000256712	0.797429	-0.000854478	0.375742	-0.00227411	0.998186
ENSG00000256714																							ENSG00000256714	0.0547684	-0.225236	2.67792	-0.0841086	0.93297							ENSG00000256714	0.0571278	0.292788	1.99932	0.146444	0.883571
ENSG00000256723																							ENSG00000256723	0.480994	-0.15603	0.541675	-0.288051	0.773308							ENSG00000256723	0.607204	-0.488877	0.410782	-1.19011	0.234002
ENSG00000256732																							ENSG00000256732	0.110456	0.0486786	1.27451	0.0381941	0.969533							ENSG00000256732	0.0882623	0.337878	1.12429	0.300526	0.763776
ENSG00000256734																							ENSG00000256734	0.017983	0.0284726	3.22287	0.00883457	0.992951							ENSG00000256734	0.0112932	0.16508	2.9589	0.0557909	0.955508
ENSG00000256739																							ENSG00000256739	0.0128402	0.0818916	3.22287	0.0254096	0.979728							ENSG00000256739	0.00206621	0.177559	2.9589	0.0600085	0.952149
ENSG00000256747																							ENSG00000256747	0.214311	0.367779	0.949212	0.387457	0.698418							ENSG00000256747	0.307318	-0.846739	0.569758	-1.48614	0.137243
ENSG00000256748																							ENSG00000256748	0.0052047	-0.0500133	3.22287	-0.0155183	0.987619							ENSG00000256748	0.00639809	0.153398	2.9589	0.0518429	0.958654
ENSG00000256757																							ENSG00000256757	0.0283239	0.106961	2.60915	0.0409947	0.9673							ENSG00000256757	0.0325595	0.0511589	2.3189	0.0220617	0.982399
ENSG00000256774																																			ENSG00000256774	0.00528461	0.112113	2.9589	0.0378902	0.969775
ENSG00000256783																							ENSG00000256783	0.0145174	-0.0015832	3.22287	-0.000491241	0.999608							ENSG00000256783	0.031912	-0.0127402	2.50114	-0.00509375	0.995936
ENSG00000256789																							ENSG00000256789	0.00238761	-0.0383317	3.22287	-0.0118937	0.99051							ENSG00000256789	0.00419554	0.159638	2.9589	0.0539518	0.956974
ENSG00000256799																							ENSG00000256799	0.621747	0.247962	0.499264	0.496655	0.619432							ENSG00000256799	0.649953	-0.189961	0.406299	-0.467539	0.640114
ENSG00000256803																							ENSG00000256803	0.0293598	-0.0716712	2.79255	-0.0256651	0.979524							ENSG00000256803	0.0323873	0.181411	2.32161	0.07814	0.937717
ENSG00000256804																							ENSG00000256804	0.0767876	0.0219074	1.54395	0.0141892	0.988679							ENSG00000256804	0.0786294	0.190331	1.26248	0.150759	0.880166
ENSG00000256810																							ENSG00000256810	0.0823653	0.385865	1.85411	0.208113	0.835141							ENSG00000256810	0.0511238	0.0788373	1.81297	0.0434851	0.965315
ENSG00000256811																							ENSG00000256811	0.415384	0.194666	0.418283	0.465393	0.64165							ENSG00000256811	0.375182	0.315495	0.34832	0.905763	0.365061
ENSG00000256814																							ENSG00000256814	0.00635515	0.02178	3.22287	0.00675795	0.994608							ENSG00000256814	0.00487036	0.159638	2.9589	0.0539518	0.956974
ENSG00000256824																							ENSG00000256824	0.965129	0.298494	0.395808	0.754137	0.450767							ENSG00000256824	0.772031	0.90264	0.387537	2.32917	0.0198499
ENSG00000256827																							ENSG00000256827	0.0740434	0.0870081	1.78078	0.0488594	0.961031							ENSG00000256827	0.0782561	0.0290673	1.31714	0.0220685	0.982393
ENSG00000256835																							ENSG00000256835	0.00548177	-0.0616949	3.22287	-0.0191429	0.984727							ENSG00000256835	0.00479111	0.200922	2.9589	0.0679045	0.945862
ENSG00000256843																							ENSG00000256843	0.406013	-0.674541	0.665813	-1.01311	0.311009							ENSG00000256843	0.369898	0.893288	0.56116	1.59186	0.111416
ENSG00000256851																							ENSG00000256851	0.00349301	-0.0383317	3.22287	-0.0118937	0.99051							ENSG00000256851	0.00307324	0.177559	2.9589	0.0600085	0.952149
ENSG00000256884																							ENSG00000256884	0.0287491	-0.120103	3.22287	-0.0372658	0.970273							ENSG00000256884	0.028489	0.223488	2.9589	0.0755308	0.939792
ENSG00000256894																							ENSG00000256894	0.942911	0.311042	0.356041	0.873613	0.382329							ENSG00000256894	1.1716	-0.775569	0.258448	-3.00087	0.00269207	0.0198238
ENSG00000256897																							ENSG00000256897	0.0242793	-0.0666838	3.22287	-0.0206908	0.983492							ENSG00000256897	0.0443604	0.0925508	2.74007	0.0337768	0.973055
ENSG00000256913																							ENSG00000256913	3.39011	-0.569832	0.257194	-2.21557	0.0267209							ENSG00000256913	3.36353	0.600149	0.218122	2.75144	0.00593343	0.0363208
ENSG00000256915																							ENSG00000256915	0.10223	0.507794	1.33482	0.380422	0.703632							ENSG00000256915	0.0414075	0.281108	1.76359	0.159395	0.873357
ENSG00000256917																																			ENSG00000256917	0.00247734	0.147956	2.9589	0.0500038	0.960119
ENSG00000256923																							ENSG00000256923	0.172598	0.609702	0.77241	0.78935	0.429907							ENSG00000256923	0.128157	-0.0133498	0.774877	-0.0172283	0.986254
ENSG00000256928																							ENSG00000256928	0.165429	-0.376829	0.940089	-0.400844	0.688535							ENSG00000256928	0.187047	0.294595	0.733308	0.401735	0.687879
ENSG00000256947																							ENSG00000256947	0.0487815	0.377466	2.3794	0.158639	0.873953							ENSG00000256947	0.0224813	0.0871547	2.88897	0.0301681	0.975933
ENSG00000256951																							ENSG00000256951	0.0294805	0.0535405	3.01967	0.0177306	0.985854							ENSG00000256951	0.015565	0.218046	2.9589	0.0736916	0.941256
ENSG00000256955																							ENSG00000256955	45.474	-0.216895	0.0973404	-2.22821	0.0258667	0.16187						ENSG00000256955	49.2561	0.0102429	0.0770138	0.133001	0.894192	0.950512
ENSG00000256967																							ENSG00000256967	548.612	0.0615699	0.0416049	1.47987	0.138908	0.39332						ENSG00000256967	551.657	0.0933753	0.0363349	2.56985	0.0101742	0.0534214
ENSG00000256969		1	0.00275106	0.0301541	0.927307																		ENSG00000256969	206.786	-0.102138	0.108377	-0.942432	0.345971	0.6183						ENSG00000256969	217.331	0.0457688	0.0919232	0.497902	0.618553	0.793959
ENSG00000256972																							ENSG00000256972	0.00245465	-0.0383317	3.22287	-0.0118937	0.99051							ENSG00000256972	0.0219232	0.0341411	2.90272	0.0117618	0.990616
ENSG00000256973																							ENSG00000256973	3.05766	0.778229	0.281466	2.76491	0.00569387							ENSG00000256973	3.61579	-0.92844	0.236558	-3.92478	8.6808e-05	0.0014187
ENSG00000256975																							ENSG00000256975	0.426451	0.504237	0.545673	0.924064	0.355453							ENSG00000256975	0.435918	-0.304575	0.464728	-0.655382	0.512222
ENSG00000256981																							ENSG00000256981	1.69464	-0.428275	0.30683	-1.39581	0.162773							ENSG00000256981	1.86775	0.0796907	0.247998	0.321335	0.747956	0.873415
ENSG00000256982																							ENSG00000256982	0.336805	0.010409	0.730923	0.014241	0.988638							ENSG00000256982	0.420696	-0.357835	0.58227	-0.614551	0.538851
ENSG00000256984																							ENSG00000256984	0.430138	-0.394005	0.443407	-0.888586	0.374226							ENSG00000256984	0.515957	-0.0728535	0.343971	-0.211801	0.832262
ENSG00000256987																							ENSG00000256987	0.00410251	-0.00827587	3.22287	-0.00256786	0.997951							ENSG00000256987	0.00191807	0.177559	2.9589	0.0600085	0.952149
ENSG00000256988																							ENSG00000256988	1.00744	0.342032	0.409224	0.835806	0.403264							ENSG00000256988	1.17213	-0.588546	0.317577	-1.85324	0.0638482	0.195318
ENSG00000257000																							ENSG00000257000	0.160661	-0.0480601	0.750721	-0.0640186	0.948955							ENSG00000257000	0.196563	-0.0718624	0.628268	-0.114382	0.908935
ENSG00000257002																							ENSG00000257002	1.50929	0.281461	0.315854	0.89111	0.37287							ENSG00000257002	1.47414	0.028706	0.263032	0.109135	0.913095	0.960134
ENSG00000257004																							ENSG00000257004	0.0242472	-0.0783642	2.8978	-0.0270427	0.978426							ENSG00000257004	0.0247041	0.211811	2.42854	0.0872176	0.930499
ENSG00000257005																																			ENSG00000257005	0.0215325	0.022459	2.9589	0.00759033	0.993944
ENSG00000257012																							ENSG00000257012	0.00446396	-0.0500133	3.22287	-0.0155183	0.987619							ENSG00000257012	0.00390586	0.189241	2.9589	0.0639565	0.949005
ENSG00000257022																							ENSG00000257022	0.767813	0.208565	0.361922	0.576273	0.564431							ENSG00000257022	0.666006	0.549536	0.329532	1.66762	0.0953905
ENSG00000257025																							ENSG00000257025	0.00337142	-0.0383317	3.22287	-0.0118937	0.99051							ENSG00000257025	0.00295748	0.177559	2.9589	0.0600085	0.952149
ENSG00000257027																							ENSG00000257027	35.2216	-0.16533	0.0795361	-2.07867	0.0376473	0.198394						ENSG00000257027	37.649	0.0263386	0.0653465	0.40306	0.686904	0.837154
ENSG00000257035																							ENSG00000257035	0.00469516	0.0334616	3.22287	0.0103825	0.991716							ENSG00000257035	0.00223976	0.147956	2.9589	0.0500038	0.960119
ENSG00000257042																							ENSG00000257042	0.0161275	-0.0967396	3.22287	-0.0300167	0.976054							ENSG00000257042	0.0352557	0.0745225	2.29059	0.0325342	0.974046
ENSG00000257045																							ENSG00000257045	0.0167055	-0.0132648	3.22287	-0.00411584	0.996716							ENSG00000257045	0.00969031	0.212604	2.9589	0.0718525	0.942719
ENSG00000257058																							ENSG00000257058	0.382499	-0.366255	0.529372	-0.691866	0.489022							ENSG00000257058	0.498978	-0.449621	0.417346	-1.07733	0.281331
ENSG00000257060																							ENSG00000257060	0.92453	0.143907	0.4407	0.326541	0.744015							ENSG00000257060	0.872014	0.301889	0.362398	0.833032	0.404827
ENSG00000257070																							ENSG00000257070	0.0223573	0.130323	2.94625	0.0442336	0.964718							ENSG00000257070	0.00529104	0.189241	2.9589	0.0639565	0.949005
ENSG00000257083																							ENSG00000257083	0.158083	-0.0714237	0.924849	-0.0772273	0.938443							ENSG00000257083	0.190454	-0.0661792	0.673755	-0.0982244	0.921754
ENSG00000257086																							ENSG00000257086	22.7808	-0.195626	0.0855221	-2.28743	0.0221706	0.148264						ENSG00000257086	25.2438	-0.092693	0.0630217	-1.47081	0.141342	0.329474
ENSG00000257087																																			ENSG00000257087	0.00559894	0.130035	2.9589	0.043947	0.964947
ENSG00000257094																							ENSG00000257094	0.259452	-0.00889785	0.587337	-0.0151495	0.987913							ENSG00000257094	0.276696	0.057142	0.466318	0.122539	0.902472
ENSG00000257096																																			ENSG00000257096	0.000916406	0.147956	2.9589	0.0500038	0.960119
ENSG00000257113																							ENSG00000257113	0.346534	0.319628	0.796391	0.401345	0.688166							ENSG00000257113	0.24972	0.68121	0.846211	0.805012	0.420813
ENSG00000257120																							ENSG00000257120	0.0120209	-0.0733765	3.22287	-0.0227675	0.981836							ENSG00000257120	0.0149024	0.176761	2.9589	0.0597389	0.952364
ENSG00000257121																							ENSG00000257121	0.313797	0.581847	0.655477	0.887669	0.374719							ENSG00000257121	0.319691	-0.28383	0.540285	-0.525333	0.599352
ENSG00000257128																							ENSG00000257128	0.00294313	-0.0383317	3.22287	-0.0118937	0.99051							ENSG00000257128	0.00258727	0.177559	2.9589	0.0600085	0.952149
ENSG00000257157																							ENSG00000257157	0.0128881	-0.0616949	3.22287	-0.0191429	0.984727							ENSG00000257157	0.0113056	0.200922	2.9589	0.0679045	0.945862
ENSG00000257159																							ENSG00000257159	1.14262	0.398245	0.326977	1.21796	0.223239							ENSG00000257159	1.05343	0.145087	0.314746	0.460964	0.644824
ENSG00000257165																							ENSG00000257165	0.00240404	-0.0383317	3.22287	-0.0118937	0.99051							ENSG00000257165	0.00211207	0.177559	2.9589	0.0600085	0.952149
ENSG00000257169																							ENSG00000257169	0.209578	-0.0615195	0.884313	-0.0695675	0.944538							ENSG00000257169	0.219521	0.111114	0.650873	0.170715	0.864448
ENSG00000257175																							ENSG00000257175	1.62551	-0.478385	0.374498	-1.2774	0.20146							ENSG00000257175	1.57162	0.675658	0.295369	2.28751	0.0221662	0.0935339
ENSG00000257176		1	0.000167852	0.0127917	0.989531																		ENSG00000257176	128.553	0.147688	0.0999276	1.47795	0.139422	0.394436						ENSG00000257176	126.862	0.096449	0.0774242	1.24572	0.212867	0.428654
ENSG00000257178																							ENSG00000257178	15.952	-0.272632	0.164504	-1.6573	0.0974591	0.327079						ENSG00000257178	16.9952	0.109388	0.129757	0.843024	0.399215	0.624514
ENSG00000257180																							ENSG00000257180	0.020909	0.0885843	3.22287	0.0274862	0.978072							ENSG00000257180	0.0132521	0.147158	2.9589	0.0497341	0.960334
ENSG00000257181																							ENSG00000257181	28.4832	-0.198605	0.103386	-1.92102	0.0547297	0.241679						ENSG00000257181	31.6256	-0.0912339	0.0784344	-1.16319	0.244754	0.468777
ENSG00000257191																																			ENSG00000257191	0.0110373	0.0583489	2.9589	0.0197198	0.984267
ENSG00000257194																							ENSG00000257194	0.615819	0.349593	0.545586	0.640767	0.521674							ENSG00000257194	0.627828	-0.221161	0.43026	-0.514016	0.607241
ENSG00000257199																							ENSG00000257199	1.21208	0.260579	0.317641	0.820356	0.412013							ENSG00000257199	1.19032	0.0460928	0.277043	0.166374	0.867863	0.937767
ENSG00000257221																							ENSG00000257221	4.20598	-0.111364	0.225084	-0.494768	0.620764							ENSG00000257221	4.52526	-0.0378628	0.181904	-0.208148	0.835114	0.920095
ENSG00000257222																							ENSG00000257222	0.0623478	0.319059	2.03084	0.157107	0.87516							ENSG00000257222	0.0477168	0.073506	1.82631	0.0402483	0.967895
ENSG00000257225																							ENSG00000257225	2.98616	-0.23109	0.25247	-0.915317	0.360025							ENSG00000257225	3.17484	0.0793696	0.197757	0.40135	0.688163	0.837805
ENSG00000257226																							ENSG00000257226	0.0199535	-0.0967396	3.22287	-0.0300167	0.976054							ENSG00000257226	0.0445273	-0.0156425	2.36364	-0.00661798	0.99472
ENSG00000257228																							ENSG00000257228	0.0501025	-0.188486	2.22347	-0.0847712	0.932443							ENSG00000257228	0.0518149	0.28031	1.81119	0.154765	0.877006
ENSG00000257235																							ENSG00000257235	0.00190094	-0.0383317	3.22287	-0.0118937	0.99051							ENSG00000257235	0.00166814	0.177559	2.9589	0.0600085	0.952149
ENSG00000257239																							ENSG00000257239	0.367484	0.441542	0.646829	0.682625	0.494844							ENSG00000257239	0.420752	-0.556007	0.461041	-1.20598	0.227824
ENSG00000257241																							ENSG00000257241	0.0715767	0.0219075	1.48725	0.0147302	0.988247							ENSG00000257241	0.067717	0.20836	1.38884	0.150024	0.880746
ENSG00000257252		1	0.00354268	0.0198365	0.858256																		ENSG00000257252	27.3742	0.0504536	0.101743	0.495892	0.61997	0.817325						ENSG00000257252	26.8557	0.199618	0.0854535	2.33598	0.0194922	0.0852203
ENSG00000257253																							ENSG00000257253	0.00516066	0.0334616	3.22287	0.0103825	0.991716
ENSG00000257256																							ENSG00000257256	0.00579556	-0.0500133	3.22287	-0.0155183	0.987619							ENSG00000257256	0.0109308	0.153398	2.9589	0.0518429	0.958654
ENSG00000257258																							ENSG00000257258	0.193203	0.301584	0.80239	0.375858	0.707023							ENSG00000257258	0.257779	-0.565573	0.577398	-0.97952	0.327323
ENSG00000257262																							ENSG00000257262	0.0461557	0.0368716	2.56857	0.0143549	0.988547							ENSG00000257262	0.0295522	0.228934	2.53362	0.0903582	0.928003
ENSG00000257264																							ENSG00000257264	0.561668	-0.565241	0.53793	-1.05077	0.293364							ENSG00000257264	0.52887	0.752496	0.459328	1.63825	0.101369
ENSG00000257265																																			ENSG00000257265	0.00431718	0.130035	2.9589	0.043947	0.964947
ENSG00000257268																							ENSG00000257268	0.174653	0.113902	1.16944	0.0973988	0.92241							ENSG00000257268	0.187122	-0.0448001	0.926482	-0.0483551	0.961433
ENSG00000257270																							ENSG00000257270	1.24554	0.36755	0.321935	1.14169	0.253582							ENSG00000257270	1.39655	-0.484977	0.256098	-1.89371	0.0582632	0.183334
ENSG00000257272																							ENSG00000257272	1.36696	0.0393434	0.323094	0.121771	0.90308							ENSG00000257272	1.49381	-0.179431	0.265008	-0.67708	0.498355	0.706223
ENSG00000257275																							ENSG00000257275	2.61831	0.115543	0.269919	0.428067	0.668602							ENSG00000257275	2.87697	-0.260201	0.232299	-1.12011	0.262666	0.489479
ENSG00000257277																							ENSG00000257277	0.266323	-0.114119	0.845266	-0.13501	0.892604							ENSG00000257277	0.321307	-0.317842	0.678476	-0.468464	0.639453
ENSG00000257279																							ENSG00000257279	2.86186	0.469871	0.232093	2.02449	0.0429196							ENSG00000257279	2.62426	0.0834228	0.206148	0.404674	0.685717	0.836541
ENSG00000257281																							ENSG00000257281	0.148118	0.439232	0.917482	0.478736	0.632126							ENSG00000257281	0.151502	-0.166885	0.807375	-0.206701	0.836243
ENSG00000257283																							ENSG00000257283	0.00524282	-0.0500133	3.22287	-0.0155183	0.987619							ENSG00000257283	0.0106403	0.153398	2.9589	0.0518429	0.958654
ENSG00000257284																							ENSG00000257284	0.00200613	-0.0383317	3.22287	-0.0118937	0.99051							ENSG00000257284	0.00175784	0.177559	2.9589	0.0600085	0.952149
ENSG00000257286																							ENSG00000257286	0.130572	-0.0865128	1.10591	-0.0782274	0.937647							ENSG00000257286	0.147168	0.0824729	0.812675	0.101483	0.919167
ENSG00000257288																							ENSG00000257288	0.123284	0.113779	1.53764	0.073996	0.941014							ENSG00000257288	0.086562	0.266767	1.47769	0.18053	0.856736
ENSG00000257289																							ENSG00000257289	0.061964	0.0686343	1.50585	0.0455786	0.963646							ENSG00000257289	0.0892558	-0.0186732	1.25263	-0.0149072	0.988106
ENSG00000257294																							ENSG00000257294	1.03943	2.22665	0.772661	2.88179	0.00395425							ENSG00000257294	0.551804	-0.176201	0.632553	-0.278555	0.780586
ENSG00000257296																																			ENSG00000257296	0.00531851	0.130035	2.9589	0.043947	0.964947
ENSG00000257298																							ENSG00000257298	6.6133	-0.337036	0.279687	-1.20505	0.228185	0.508458						ENSG00000257298	7.75213	-0.194769	0.211434	-0.921177	0.356958	0.587037
ENSG00000257307																							ENSG00000257307	1.3485	0.0128762	0.33157	0.0388339	0.969023							ENSG00000257307	1.44581	-0.0828054	0.291864	-0.283712	0.776631	0.889622
ENSG00000257308																							ENSG00000257308	0.0560668	0.300682	2.67231	0.112518	0.910413							ENSG00000257308	0.0234083	0.187645	2.9589	0.0634172	0.949434
ENSG00000257322																							ENSG00000257322	17.5312	0.500767	0.121825	4.11056	3.94704e-05	0.00347055						ENSG00000257322	15.5983	0.194214	0.106601	1.82189	0.0684718	0.204454
ENSG00000257323																																			ENSG00000257323	0.0031442	0.147956	2.9589	0.0500038	0.960119
ENSG00000257327		1	0.0469334	0.0203264	0.0209446																		ENSG00000257327	19.5329	0.0369283	0.0905357	0.407887	0.683357	0.853319						ENSG00000257327	19.4949	0.141963	0.0780596	1.81865	0.0689652	0.205486
ENSG00000257329																							ENSG00000257329	0.00452483	-0.0500133	3.22287	-0.0155183	0.987619							ENSG00000257329	0.00720607	0.153398	2.9589	0.0518429	0.958654
ENSG00000257342																							ENSG00000257342	9.32322	-0.0716977	0.178431	-0.401822	0.687815	0.855525						ENSG00000257342	10.3167	-0.15687	0.142608	-1.10001	0.271327	0.499372
ENSG00000257343																							ENSG00000257343	0.00235223	-0.0383317	3.22287	-0.0118937	0.99051							ENSG00000257343	0.00206621	0.177559	2.9589	0.0600085	0.952149
ENSG00000257346																							ENSG00000257346	0.0653754	-0.00315951	1.49499	-0.0021134	0.998314							ENSG00000257346	0.0701481	0.0831679	1.14313	0.0727546	0.942001
ENSG00000257350																							ENSG00000257350	0.398451	-0.123731	0.658136	-0.188002	0.850875							ENSG00000257350	0.345635	0.636418	0.57632	1.10428	0.269472
ENSG00000257359																							ENSG00000257359	0.0427444	-0.0349203	2.01507	-0.0173296	0.986174							ENSG00000257359	0.0753098	-0.0654038	1.31956	-0.0495649	0.960469
ENSG00000257360																							ENSG00000257360	0.00455746	-0.0500133	3.22287	-0.0155183	0.987619							ENSG00000257360	0.00399639	0.189241	2.9589	0.0639565	0.949005
ENSG00000257366																							ENSG00000257366	0.0283453	-0.0900463	3.04169	-0.0296041	0.976383							ENSG00000257366	0.0279072	0.205572	2.37885	0.0864162	0.931136
ENSG00000257373																							ENSG00000257373	0.0251302	0.0652211	3.22287	0.020237	0.983854							ENSG00000257373	0.0104049	0.224286	2.9589	0.0758004	0.939578
ENSG00000257376																							ENSG00000257376	2.98066	0.0863258	0.250649	0.344409	0.730539							ENSG00000257376	2.73755	0.454643	0.211876	2.14579	0.0318897	0.12042
ENSG00000257384																							ENSG00000257384	0.0381217	-0.178508	2.04787	-0.0871674	0.930538							ENSG00000257384	0.0814693	-0.0752273	1.13355	-0.0663645	0.947088
ENSG00000257386																							ENSG00000257386	0.387758	-0.254827	0.534285	-0.47695	0.633398							ENSG00000257386	0.43952	-0.0260404	0.430951	-0.0604255	0.951817
ENSG00000257391																							ENSG00000257391	0.685422	-0.202308	0.505557	-0.400168	0.689032							ENSG00000257391	0.611303	0.692259	0.461715	1.49932	0.133791
ENSG00000257392																							ENSG00000257392	0.226168	1.32455	0.906514	1.46114	0.143976							ENSG00000257392	0.13276	-0.0947898	0.854417	-0.110941	0.911663
ENSG00000257398																							ENSG00000257398	6.10151	0.454253	0.200792	2.2623	0.0236787	0.154034						ENSG00000257398	5.68135	0.0518136	0.173255	0.29906	0.764894	0.883149
ENSG00000257403																							ENSG00000257403	0.0863954	0.130451	1.29741	0.100547	0.91991							ENSG00000257403	0.140462	-0.394171	0.793434	-0.496791	0.619336
ENSG00000257404																							ENSG00000257404	0.0471421	0.377468	1.8846	0.200291	0.841253							ENSG00000257404	0.014819	0.15884	2.9589	0.0536821	0.957188
ENSG00000257405																							ENSG00000257405	0.525618	-0.468686	0.563976	-0.831039	0.405952							ENSG00000257405	0.49934	0.729086	0.482689	1.51047	0.130925
ENSG00000257407																							ENSG00000257407	0.130194	-0.348621	0.979246	-0.35601	0.721833							ENSG00000257407	0.150676	0.272421	0.773703	0.352101	0.724763
ENSG00000257410																							ENSG00000257410	0.0891943	-0.136647	1.52646	-0.0895193	0.928669							ENSG00000257410	0.107743	0.102456	1.29651	0.0790251	0.937013
ENSG00000257415																							ENSG00000257415	0.0462406	0.484299	3.22287	0.15027	0.880552
ENSG00000257426																							ENSG00000257426	0.0393812	0.0135087	2.46688	0.00547603	0.995631							ENSG00000257426	0.043373	0.126583	1.85108	0.0683833	0.945481
ENSG00000257429																																			ENSG00000257429	0.00161875	0.147956	2.9589	0.0500038	0.960119
ENSG00000257431																							ENSG00000257431	4.63989	0.264244	0.24411	1.08248	0.27904							ENSG00000257431	4.2684	0.271419	0.205823	1.3187	0.18727	0.39423
ENSG00000257432																							ENSG00000257432	0.0178595	0.213797	3.22287	0.0663374	0.947109
ENSG00000257434																							ENSG00000257434	6.03373	0.249082	0.157351	1.58296	0.11343	0.355416						ENSG00000257434	5.80767	0.115504	0.136886	0.843796	0.398784	0.624264
ENSG00000257435																							ENSG00000257435	0.00271507	0.00340572	3.22287	0.00105674	0.999157
ENSG00000257438																							ENSG00000257438	0.0934587	0.065349	1.45382	0.04495	0.964147							ENSG00000257438	0.0716609	0.273425	1.22899	0.22248	0.82394
ENSG00000257449																							ENSG00000257449	0.248931	0.268229	0.592498	0.452709	0.650758							ENSG00000257449	0.2353	0.0750334	0.506803	0.148052	0.882301
ENSG00000257452																							ENSG00000257452	0.0360227	0.13203	2.19626	0.0601158	0.952063							ENSG00000257452	0.0467311	-0.0580435	1.50444	-0.0385814	0.969224
ENSG00000257464																							ENSG00000257464	0.0387003	-0.0649762	1.93161	-0.0336384	0.973166							ENSG00000257464	0.035433	0.2227	1.70357	0.130725	0.895993
ENSG00000257470																							ENSG00000257470	0.0274929	-0.0716713	2.8291	-0.0253336	0.979789							ENSG00000257470	0.0351011	0.145568	2.29223	0.063505	0.949364
ENSG00000257472																							ENSG00000257472	0.0198954	-0.0967396	3.22287	-0.0300167	0.976054							ENSG00000257472	0.0175001	0.235967	2.9589	0.0797484	0.936437
ENSG00000257474																							ENSG00000257474	0.0420273	-0.0165467	2.28324	-0.00724702	0.994218							ENSG00000257474	0.0408002	0.180614	2.09947	0.0860284	0.931444
ENSG00000257475																							ENSG00000257475	8.469	-0.346237	0.381157	-0.908384	0.363675	0.634333						ENSG00000257475	9.45001	-0.0201687	0.298787	-0.0675021	0.946182	0.975716
ENSG00000257489																							ENSG00000257489	12.8471	0.385084	0.15869	2.42664	0.0152396	0.119869						ENSG00000257489	13.6238	-0.331584	0.139165	-2.38266	0.0171879	0.0779872
ENSG00000257496																							ENSG00000257496	6.49176	-0.131466	0.157415	-0.835154	0.403631	0.670778						ENSG00000257496	7.10855	-0.0783059	0.121563	-0.64416	0.519472	0.722823
ENSG00000257509																							ENSG00000257509	27.9335	-0.246397	0.132742	-1.85621	0.0634241	0.262095						ENSG00000257509	30.719	-0.0289339	0.0944052	-0.306487	0.759234	0.879825
ENSG00000257511																							ENSG00000257511	68.7649	-0.0455845	0.0755064	-0.603717	0.546032	0.771757						ENSG00000257511	71.9184	0.0228996	0.0538207	0.425479	0.670487	0.827279
ENSG00000257512																							ENSG00000257512	1.21127	0.232119	0.289838	0.800858	0.423214							ENSG00000257512	1.15041	0.191078	0.26049	0.733533	0.463233	0.678586
ENSG00000257514																							ENSG00000257514	0.0294588	-0.143466	3.22287	-0.044515	0.964494							ENSG00000257514	0.0827283	-0.0590721	1.90551	-0.0310006	0.975269
ENSG00000257515																							ENSG00000257515	0.00435835	-0.0500133	3.22287	-0.0155183	0.987619							ENSG00000257515	0.00382405	0.189241	2.9589	0.0639565	0.949005
ENSG00000257517																							ENSG00000257517	2.14436	-0.00463578	0.220526	-0.0210215	0.983229							ENSG00000257517	2.18043	0.139635	0.194749	0.716999	0.473375	0.687098
ENSG00000257519																							ENSG00000257519	0.0436384	-0.02823	2.79823	-0.0100885	0.991951							ENSG00000257519	0.0256504	0.317739	2.9589	0.107384	0.914484
ENSG00000257522																							ENSG00000257522	0.625654	1.31622	0.711877	1.84895	0.0644655							ENSG00000257522	0.416995	0.289635	0.607891	0.476459	0.633748
ENSG00000257526		1	-0.0178176	0.0191635	0.352492																		ENSG00000257526	18.2506	0.327092	0.0940226	3.47887	0.000503534	0.0163595						ENSG00000257526	17.2657	0.106972	0.077152	1.38651	0.165591	0.365171
ENSG00000257527																							ENSG00000257527	0.137797	0.0369974	0.88552	0.0417804	0.966674							ENSG00000257527	0.123736	0.18732	0.823636	0.22743	0.820089
ENSG00000257531																							ENSG00000257531	1.72444	-0.407139	0.394221	-1.03277	0.301712							ENSG00000257531	1.925	0.0110334	0.293732	0.0375629	0.970036	0.98712
ENSG00000257534																							ENSG00000257534	1.98139	0.206466	0.310159	0.665678	0.505617							ENSG00000257534	1.91138	0.132801	0.259728	0.511307	0.609136	0.788152
ENSG00000257543																							ENSG00000257543	0.0235844	-0.0483095	3.22287	-0.0149896	0.98804							ENSG00000257543	0.0234131	0.175964	2.86498	0.061419	0.951026
ENSG00000257545																							ENSG00000257545	0.20793	0.137191	0.766046	0.179089	0.857868							ENSG00000257545	0.245236	-0.209096	0.657795	-0.317874	0.75058
ENSG00000257548																							ENSG00000257548	0.043402	-0.201872	2.42245	-0.0833339	0.933586							ENSG00000257548	0.0550184	0.215663	1.5441	0.139669	0.888922
ENSG00000257550																							ENSG00000257550	0.581051	0.147117	0.493664	0.298011	0.765695							ENSG00000257550	0.67978	-0.460493	0.38291	-1.20261	0.229126
ENSG00000257553																							ENSG00000257553	1.37432	-0.249788	0.316845	-0.788359	0.430487							ENSG00000257553	1.41689	0.22446	0.249115	0.901028	0.367573	0.596837
ENSG00000257558																							ENSG00000257558	0.0366305	-0.0649776	2.49417	-0.0260518	0.979216							ENSG00000257558	0.0266375	0.276458	2.5818	0.10708	0.914726
ENSG00000257563																							ENSG00000257563	0.240396	-0.344298	0.839603	-0.410072	0.681753							ENSG00000257563	0.247511	0.358331	0.766965	0.467206	0.640352
ENSG00000257564																							ENSG00000257564	0.836188	0.329189	0.476328	0.691098	0.489504							ENSG00000257564	0.716032	0.421117	0.387835	1.08582	0.27756
ENSG00000257579																							ENSG00000257579	0.740609	0.0654875	0.437932	0.149538	0.881129							ENSG00000257579	0.808752	-0.164943	0.367729	-0.448546	0.653759
ENSG00000257586																																			ENSG00000257586	0.0023389	0.147956	2.9589	0.0500038	0.960119
ENSG00000257604																							ENSG00000257604	1.7914	-0.251396	0.268334	-0.936874	0.348823							ENSG00000257604	2.0764	-0.182962	0.206262	-0.887034	0.37506	0.603563
ENSG00000257607																							ENSG00000257607	4.09437	-0.0705686	0.193078	-0.365492	0.714744							ENSG00000257607	4.42466	-0.0714793	0.156553	-0.456581	0.647972	0.812979
ENSG00000257611																							ENSG00000257611	0.886686	0.016861	0.438647	0.0384386	0.969338							ENSG00000257611	0.841735	0.421392	0.39982	1.05395	0.291904
ENSG00000257614																							ENSG00000257614	0.196786	0.340408	1.0659	0.319361	0.749452							ENSG00000257614	0.165637	0.187283	0.921064	0.203333	0.838874
ENSG00000257616																							ENSG00000257616	4.80575	-0.436142	0.273089	-1.59707	0.110251							ENSG00000257616	4.34345	1.00949	0.237872	4.24385	2.19721e-05	0.00048784
ENSG00000257624																							ENSG00000257624	0.720451	-0.524182	0.417292	-1.25615	0.209061							ENSG00000257624	0.773764	0.275564	0.313162	0.879941	0.378891
ENSG00000257634																							ENSG00000257634	0.0861224	0.290709	1.4592	0.199225	0.842087							ENSG00000257634	0.0748153	0.0237349	1.32068	0.0179717	0.985661
ENSG00000257635																							ENSG00000257635	0.0391554	-0.0532954	2.30583	-0.0231133	0.98156							ENSG00000257635	0.037128	0.211016	1.99887	0.105568	0.915925
ENSG00000257639																							ENSG00000257639	0.239424	-0.0726136	0.719064	-0.100984	0.919564							ENSG00000257639	0.209038	0.438723	0.644671	0.680538	0.496164
ENSG00000257643																							ENSG00000257643	0.800781	0.131862	0.435477	0.302799	0.762043							ENSG00000257643	0.814083	0.0207524	0.348157	0.0596066	0.952469
ENSG00000257645																							ENSG00000257645	0.28914	-0.0569624	0.683891	-0.0832917	0.93362							ENSG00000257645	0.259706	0.37055	0.610152	0.607307	0.543647
ENSG00000257647																							ENSG00000257647	0.0114592	-0.0733765	3.22287	-0.0227675	0.981836							ENSG00000257647	0.0176249	0.140918	2.9589	0.0476253	0.962015
ENSG00000257653																							ENSG00000257653	0.726892	0.310424	0.376959	0.823495	0.410227							ENSG00000257653	0.846267	-0.537417	0.304427	-1.76534	0.0775069
ENSG00000257654																							ENSG00000257654	0.526037	-0.352497	0.5032	-0.70051	0.483609							ENSG00000257654	0.547113	0.222518	0.428124	0.519751	0.603237
ENSG00000257657																							ENSG00000257657	0.163942	0.197378	1.06978	0.184504	0.853618							ENSG00000257657	0.161951	-0.0330606	0.76149	-0.0434157	0.96537
ENSG00000257658																							ENSG00000257658	0.00406049	0.0334616	3.22287	0.0103825	0.991716
ENSG00000257663																							ENSG00000257663	6.35224	0.110511	0.140823	0.784755	0.432597	0.694217						ENSG00000257663	6.54617	-0.0234547	0.119068	-0.196986	0.843838	0.925336
ENSG00000257668																							ENSG00000257668	0.135149	-0.13324	1.22207	-0.109028	0.91318							ENSG00000257668	0.116379	0.453679	1.19266	0.380393	0.703654
ENSG00000257674																							ENSG00000257674	0.652006	0.412899	0.483829	0.853399	0.393438							ENSG00000257674	0.596279	0.213192	0.43604	0.488928	0.624893
ENSG00000257680																							ENSG00000257680	0.0545577	0.00182746	2.33484	0.000782691	0.999376							ENSG00000257680	0.0439513	0.246061	2.07332	0.11868	0.905529
ENSG00000257681		1	0.0143177	0.0178264	0.421874																		ENSG00000257681	88.9173	-0.0788035	0.088524	-0.890193	0.373362	0.643224						ENSG00000257681	90.5361	0.148613	0.0701956	2.11713	0.034249	0.126609
ENSG00000257682																							ENSG00000257682	2.17904	-0.342536	0.277682	-1.23356	0.217369							ENSG00000257682	2.42505	-0.0042534	0.231992	-0.0183343	0.985372	0.994069
ENSG00000257691																																			ENSG00000257691	0.00296009	0.130035	2.9589	0.043947	0.964947
ENSG00000257700																																			ENSG00000257700	0.00359567	0.130035	2.9589	0.043947	0.964947
ENSG00000257703																							ENSG00000257703	1.14626	0.227058	0.351835	0.645355	0.518697							ENSG00000257703	1.32684	-0.458774	0.271483	-1.68988	0.0910503	0.24702
ENSG00000257711																							ENSG00000257711	0.876719	0.798866	0.390097	2.04786	0.0405735							ENSG00000257711	0.845943	-0.360113	0.37212	-0.967735	0.333177
ENSG00000257715		1	-0.0012465	0.0178102	0.944203																		ENSG00000257715	16.9812	0.239748	0.141589	1.69327	0.0904032	0.315178						ENSG00000257715	15.1261	0.44069	0.123161	3.57816	0.000346027	0.00419694
ENSG00000257726																							ENSG00000257726	0.127081	-0.33694	1.4823	-0.227308	0.820184							ENSG00000257726	0.143461	0.242642	1.22875	0.19747	0.84346
ENSG00000257731																							ENSG00000257731	0.00249054	-0.0383317	3.22287	-0.0118937	0.99051							ENSG00000257731	0.00218172	0.177559	2.9589	0.0600085	0.952149
ENSG00000257732																							ENSG00000257732	0.0570294	0.11536	1.93825	0.0595178	0.95254							ENSG00000257732	0.0591944	0.0608069	1.68862	0.0360098	0.971275
ENSG00000257735																							ENSG00000257735	1.15852	-0.00240058	0.297749	-0.00806243	0.993567							ENSG00000257735	1.21501	-6.71045e-05	0.230373	-0.000291287	0.999768	0.999985
ENSG00000257737																							ENSG00000257737	0.0199616	-0.108421	3.22287	-0.0336412	0.973163							ENSG00000257737	0.0195196	0.229728	2.9589	0.0776396	0.938115
ENSG00000257740																							ENSG00000257740	0.710331	-0.190667	0.415311	-0.459094	0.646166							ENSG00000257740	0.725275	0.230843	0.353215	0.653548	0.513403
ENSG00000257746																							ENSG00000257746	0.666072	1.09072	0.692471	1.57512	0.115229							ENSG00000257746	0.505412	0.0885757	0.556518	0.15916	0.873542
ENSG00000257751																																			ENSG00000257751	0.00836514	0.0941918	2.9589	0.0318334	0.974605
ENSG00000257752																							ENSG00000257752	1.2446	0.500905	0.386436	1.29621	0.194901							ENSG00000257752	1.3074	-0.387899	0.336537	-1.15262	0.249066	0.473668
ENSG00000257754																							ENSG00000257754	0.00793212	0.02178	3.22287	0.00675795	0.994608							ENSG00000257754	0.00191751	0.177559	2.9589	0.0600085	0.952149
ENSG00000257759																							ENSG00000257759	0.217113	-0.0267083	0.678823	-0.0393451	0.968615							ENSG00000257759	0.246251	-0.150415	0.557875	-0.269621	0.787452
ENSG00000257761																							ENSG00000257761	0.426928	0.335744	0.614356	0.546497	0.584724							ENSG00000257761	0.470899	-0.349683	0.504062	-0.69373	0.487851
ENSG00000257764																							ENSG00000257764	1.73407	0.0976263	0.412987	0.236391	0.813129							ENSG00000257764	2.23487	-0.719301	0.308169	-2.33412	0.0195897	0.0855013
ENSG00000257766																							ENSG00000257766	0.00275393	0.00340572	3.22287	0.00105674	0.999157
ENSG00000257769																							ENSG00000257769	0.792753	-0.0978836	0.440409	-0.222256	0.824115							ENSG00000257769	0.799842	0.216856	0.359334	0.603495	0.54618
ENSG00000257779																							ENSG00000257779	0.391248	-0.146785	0.659756	-0.222483	0.823938							ENSG00000257779	0.390483	0.293574	0.555738	0.52826	0.597319
ENSG00000257781																							ENSG00000257781	0.0163079	-0.0967396	3.22287	-0.0300167	0.976054							ENSG00000257781	0.0159207	0.218046	2.9589	0.0736916	0.941256
ENSG00000257808																							ENSG00000257808	4.96728	0.00133035	0.171571	0.00775397	0.993813							ENSG00000257808	5.17876	0.0228575	0.150687	0.151688	0.879433	0.943255
ENSG00000257813																							ENSG00000257813	0.362045	-0.116831	0.717901	-0.162739	0.870724							ENSG00000257813	0.299886	0.571818	0.678073	0.843298	0.399062
ENSG00000257824																																			ENSG00000257824	0.0143395	-0.0136071	2.9589	-0.0045987	0.996331
ENSG00000257826																							ENSG00000257826	0.00841339	-0.031639	3.22287	-0.00981705	0.992167							ENSG00000257826	0.00456776	0.200922	2.9589	0.0679045	0.945862
ENSG00000257829																							ENSG00000257829	1.22645	-0.065397	0.3135	-0.208603	0.834759							ENSG00000257829	1.46694	-0.39725	0.26979	-1.47244	0.140901	0.328804
ENSG00000257830																							ENSG00000257830	0.0329399	0.167073	2.73167	0.0611615	0.951231							ENSG00000257830	0.0296093	0.0331234	2.53434	0.0130699	0.989572
ENSG00000257831																							ENSG00000257831	4.83931	-0.102306	0.182681	-0.560024	0.575463							ENSG00000257831	4.62587	0.422373	0.149658	2.82226	0.00476868	0.0307087
ENSG00000257835																							ENSG00000257835	0.0555737	-0.135066	1.75155	-0.0771124	0.938534							ENSG00000257835	0.0648012	0.184997	1.3358	0.138492	0.889852
ENSG00000257837																							ENSG00000257837	0.0346009	0.0234858	2.70432	0.00868457	0.993071							ENSG00000257837	0.0279893	0.182205	2.7634	0.0659351	0.947429
ENSG00000257846																							ENSG00000257846	1.53508	-0.212122	0.413393	-0.513124	0.607865							ENSG00000257846	1.29595	1.20435	0.346514	3.47563	0.000509662	0.00565153
ENSG00000257848																							ENSG00000257848	0.0772916	0.0519638	1.41584	0.0367016	0.970723							ENSG00000257848	0.0492952	0.334075	1.72627	0.193524	0.846549
ENSG00000257849																							ENSG00000257849	0.0303425	-0.00657121	2.9995	-0.00219077	0.998252							ENSG00000257849	0.0456812	0.0204273	1.94259	0.0105155	0.99161
ENSG00000257852																							ENSG00000257852	0.0567975	0.187155	1.66409	0.112467	0.910453							ENSG00000257852	0.0626502	-0.0229883	1.23941	-0.0185478	0.985202
ENSG00000257855																							ENSG00000257855	0.00949983	-0.0733765	3.22287	-0.0227675	0.981836							ENSG00000257855	0.0123747	0.176761	2.9589	0.0597389	0.952364
ENSG00000257869																																			ENSG00000257869	0.00417382	0.130035	2.9589	0.043947	0.964947
ENSG00000257870																							ENSG00000257870	0.006385	-0.0500133	3.22287	-0.0155183	0.987619							ENSG00000257870	0.00558302	0.189241	2.9589	0.0639565	0.949005
ENSG00000257872																							ENSG00000257872	0.184278	0.130573	1.11851	0.116738	0.907067							ENSG00000257872	0.145567	0.358198	1.09325	0.327646	0.743179
ENSG00000257875																							ENSG00000257875	0.18026	0.198048	1.02916	0.192436	0.847401							ENSG00000257875	0.251253	-0.490134	0.811355	-0.604094	0.545781
ENSG00000257878		1	0.0111292	0.0143771	0.438876																		ENSG00000257878	252.798	0.380926	0.106047	3.59204	0.000328101	0.0125871						ENSG00000257878	235.86	0.115903	0.090047	1.28713	0.198048	0.409044
ENSG00000257880																							ENSG00000257880	0.448773	0.122389	0.546776	0.223837	0.822884							ENSG00000257880	0.402069	0.465211	0.439494	1.05851	0.289821
ENSG00000257884																							ENSG00000257884	1.00665	-0.226451	0.354905	-0.63806	0.523435							ENSG00000257884	1.02374	0.238046	0.279095	0.852922	0.393703
ENSG00000257890																							ENSG00000257890	0.409502	-0.263517	0.511707	-0.514975	0.60657							ENSG00000257890	0.525696	-0.348754	0.387866	-0.89916	0.368568
ENSG00000257891																							ENSG00000257891	0.0172944	0.100266	3.22287	0.0311108	0.975181							ENSG00000257891	0.00579361	0.171319	2.9589	0.0578997	0.953829
ENSG00000257894																							ENSG00000257894	4.56337	0.0484583	0.1961	0.24711	0.804823							ENSG00000257894	5.07547	-0.258569	0.155518	-1.66263	0.0963867	0.256356
ENSG00000257896																							ENSG00000257896	0.0137313	0.0401542	3.22287	0.0124592	0.990059							ENSG00000257896	0.00440786	0.189241	2.9589	0.0639565	0.949005
ENSG00000257897																							ENSG00000257897	0.0238389	-0.120103	3.22287	-0.0372658	0.970273							ENSG00000257897	0.020938	0.259331	2.9589	0.0876443	0.930159
ENSG00000257900																							ENSG00000257900	1.90469	0.232813	0.256925	0.906152	0.364856							ENSG00000257900	1.9607	-0.12964	0.208287	-0.62241	0.533673	0.733831
ENSG00000257904																							ENSG00000257904	0.0513559	0.103678	1.97055	0.0526139	0.95804							ENSG00000257904	0.0470223	0.0932915	1.65269	0.0564482	0.954985
ENSG00000257905																							ENSG00000257905	0.00269592	-0.0383317	3.22287	-0.0118937	0.99051							ENSG00000257905	0.00236453	0.177559	2.9589	0.0600085	0.952149
ENSG00000257910																							ENSG00000257910	0.195846	0.133931	0.925409	0.144726	0.884927							ENSG00000257910	0.203767	0.00687321	0.729006	0.00942819	0.992478
ENSG00000257918																							ENSG00000257918	0.84064	0.000228397	0.402498	0.000567449	0.999547							ENSG00000257918	0.853682	0.121817	0.325452	0.3743	0.708181
ENSG00000257925																							ENSG00000257925	0.254373	-0.448225	0.839191	-0.534116	0.593262							ENSG00000257925	0.261454	0.432349	0.662072	0.653024	0.513741
ENSG00000257940		1	0.000500217	0.0207151	0.980735																		ENSG00000257940	59.1654	-0.56574	0.132478	-4.27044	1.95086e-05	0.00213809						ENSG00000257940	72.323	-0.221029	0.105045	-2.10413	0.0353668	0.129445
ENSG00000257941																							ENSG00000257941	1.07818	0.155241	0.332897	0.466335	0.640976							ENSG00000257941	1.02792	0.195852	0.282852	0.69242	0.488674
ENSG00000257943																							ENSG00000257943	1.60796	0.160689	0.359875	0.446513	0.655227							ENSG00000257943	1.78295	-0.319513	0.299552	-1.06664	0.286135	0.516003
ENSG00000257951																							ENSG00000257951	0.378844	-0.16259	0.742479	-0.218983	0.826664							ENSG00000257951	0.408751	0.1151	0.56962	0.202065	0.839866
ENSG00000257953																							ENSG00000257953	0.189701	-0.523542	1.03421	-0.506223	0.6127							ENSG00000257953	0.193196	0.561534	0.85377	0.65771	0.510724
ENSG00000257954																							ENSG00000257954	1.0292	-0.428591	0.375841	-1.14035	0.25414							ENSG00000257954	1.04645	0.387737	0.298552	1.29872	0.194038
ENSG00000257955																							ENSG00000257955	0.0440576	0.0969841	2.42099	0.0400597	0.968046							ENSG00000257955	0.0226967	0.282694	2.9589	0.0955403	0.923886
ENSG00000257958																							ENSG00000257958	21.1723	0.308993	0.110021	2.80849	0.00497747	0.0633107						ENSG00000257958	19.4401	0.2439	0.0974921	2.50175	0.0123583	0.0614293
ENSG00000257964																							ENSG00000257964	5.69915	0.0502058	0.161607	0.310667	0.756054							ENSG00000257964	5.47519	0.277737	0.135539	2.04913	0.0404494	0.14261
ENSG00000257976																							ENSG00000257976	1.72428	-0.479485	0.3373	-1.42154	0.15516							ENSG00000257976	1.75002	0.446389	0.27915	1.5991	0.109799	0.27983
ENSG00000257985																							ENSG00000257985	0.0599495	-0.176804	2.03685	-0.0868029	0.930828							ENSG00000257985	0.105243	-0.106082	1.19926	-0.0884559	0.929514
ENSG00000257989																							ENSG00000257989	5.13464	0.0802753	0.166496	0.482146	0.629702							ENSG00000257989	5.46778	-0.115076	0.134398	-0.856227	0.391872	0.618661
ENSG00000257991																							ENSG00000257991	0.175301	0.167321	1.0623	0.157509	0.874844							ENSG00000257991	0.176642	-0.126546	0.883201	-0.143281	0.886068
ENSG00000257994																							ENSG00000257994	0.00737992	0.02178	3.22287	0.00675795	0.994608							ENSG00000257994	0.015032	0.0341406	2.9589	0.0115383	0.990794
ENSG00000257998																							ENSG00000257998	0.0500752	0.0969859	1.86727	0.05194	0.958577							ENSG00000257998	0.024974	0.264778	2.42548	0.109165	0.913072
ENSG00000258010																							ENSG00000258010	0.133205	0.14055	1.41845	0.099087	0.921069							ENSG00000258010	0.132414	0.053728	1.00999	0.0531968	0.957575
ENSG00000258012																							ENSG00000258012	0.28611	-0.337452	0.661052	-0.510478	0.609717							ENSG00000258012	0.351902	0.0250322	0.542552	0.0461378	0.9632
ENSG00000258021																							ENSG00000258021	0.0300337	-0.155147	3.00754	-0.0515859	0.958859							ENSG00000258021	0.0303067	0.258537	2.52202	0.102512	0.91835
ENSG00000258026																							ENSG00000258026	0.0138851	0.123629	3.22287	0.03836	0.969401							ENSG00000258026	0.00629074	0.112113	2.9589	0.0378902	0.969775
ENSG00000258028																							ENSG00000258028	0.682654	1.08796	0.586669	1.85447	0.0636726							ENSG00000258028	0.547042	-0.0614066	0.532838	-0.115244	0.908251
ENSG00000258034																							ENSG00000258034	0.0973382	0.0586558	1.72888	0.0339271	0.972935							ENSG00000258034	0.0605118	0.357437	1.87384	0.190752	0.84872
ENSG00000258035																							ENSG00000258035	0.055575	0.0202026	2.06059	0.00980428	0.992177							ENSG00000258035	0.0398871	0.239821	2.10642	0.113853	0.909355
ENSG00000258039																							ENSG00000258039	0.306866	-0.0123055	0.71345	-0.0172479	0.986239							ENSG00000258039	0.371008	-0.086433	0.605344	-0.142783	0.886461
ENSG00000258044																							ENSG00000258044	0.656036	-0.777034	0.436594	-1.77977	0.0751144							ENSG00000258044	0.696315	0.362007	0.328494	1.10202	0.270452
ENSG00000258050																							ENSG00000258050	0.00377949	-0.0383317	3.22287	-0.0118937	0.99051							ENSG00000258050	0.00331725	0.177559	2.9589	0.0600085	0.952149
ENSG00000258051																							ENSG00000258051	0.0339881	-0.0833542	3.18486	-0.026172	0.97912							ENSG00000258051	0.0312926	0.228932	2.70711	0.084567	0.932606
ENSG00000258053																							ENSG00000258053	0.533937	-0.42556	0.476302	-0.893466	0.371607							ENSG00000258053	0.621935	-0.0854767	0.382527	-0.223452	0.823183
ENSG00000258066																							ENSG00000258066	0.0350401	-0.0532966	2.69988	-0.0197403	0.984251							ENSG00000258066	0.0420867	0.157251	2.08684	0.0753536	0.939933
ENSG00000258068																							ENSG00000258068	0.141216	-0.103183	0.829342	-0.124416	0.900986							ENSG00000258068	0.186835	-0.0149971	0.756868	-0.0198147	0.984191
ENSG00000258072																							ENSG00000258072	1.08076	-0.0949666	0.36427	-0.260704	0.794321							ENSG00000258072	0.970023	0.731913	0.319922	2.28778	0.0221502
ENSG00000258073																							ENSG00000258073	0.0374463	-0.190191	2.87834	-0.0660767	0.947317							ENSG00000258073	0.0373584	0.293583	2.43231	0.120701	0.903928
ENSG00000258076																							ENSG00000258076	0.251854	0.258004	1.04453	0.247005	0.804904							ENSG00000258076	0.198623	0.478246	1.03274	0.463083	0.643305
ENSG00000258077																							ENSG00000258077	0.721091	-0.144736	0.414402	-0.349266	0.72689							ENSG00000258077	0.824107	-0.182616	0.309415	-0.590198	0.555058
ENSG00000258081																							ENSG00000258081	0.145972	-0.0915018	1.06513	-0.0859065	0.931541							ENSG00000258081	0.172456	-0.0447692	0.814293	-0.0549793	0.956155
ENSG00000258082																							ENSG00000258082	2.44437	-0.255722	0.274004	-0.933277	0.350677							ENSG00000258082	3.46174	-0.800438	0.208041	-3.84751	0.000119327	0.00181825
ENSG00000258084																							ENSG00000258084	1.41459	0.627483	0.307427	2.04108	0.0412426							ENSG00000258084	1.23486	0.115354	0.25881	0.445709	0.655807	0.817514
ENSG00000258088																							ENSG00000258088	0.418994	-0.602813	0.579952	-1.03942	0.29861							ENSG00000258088	0.47486	0.0878673	0.441614	0.198969	0.842287
ENSG00000258090																							ENSG00000258090	2.29273	-0.212792	0.326249	-0.652239	0.514247							ENSG00000258090	2.31626	0.282419	0.269416	1.04826	0.294517	0.524394
ENSG00000258091																							ENSG00000258091	0.00426821	-0.0383317	3.22287	-0.0118937	0.99051							ENSG00000258091	0.00377457	0.177559	2.9589	0.0600085	0.952149
ENSG00000258092																							ENSG00000258092	1.65734	0.237552	0.210969	1.12601	0.260163							ENSG00000258092	1.79453	-0.288849	0.156687	-1.84347	0.0652599	0.198129
ENSG00000258101																							ENSG00000258101	7.78454	-0.236372	0.143727	-1.64458	0.100056	0.331411						ENSG00000258101	8.17416	0.143795	0.117702	1.22169	0.221825	0.440082
ENSG00000258107																							ENSG00000258107	0.00620586	0.0334616	3.22287	0.0103825	0.991716
ENSG00000258108																							ENSG00000258108	0.0159438	-0.0015832	3.22287	-0.000491241	0.999608							ENSG00000258108	0.0210207	0.111315	2.9589	0.0376205	0.96999
ENSG00000258111																							ENSG00000258111	0.783544	0.135168	0.392867	0.344055	0.730805							ENSG00000258111	0.851614	-0.215261	0.332865	-0.646692	0.517831
ENSG00000258114																							ENSG00000258114	0.364465	-0.212045	0.61244	-0.34623	0.72917							ENSG00000258114	0.474835	-0.472119	0.457487	-1.03198	0.302079
ENSG00000258115																							ENSG00000258115	0.0894129	0.0352928	1.5219	0.0231899	0.981499							ENSG00000258115	0.0926145	0.164937	1.20576	0.136791	0.891196
ENSG00000258119																							ENSG00000258119	0.0312677	0.000123054	2.56378	4.79969e-05	0.999962							ENSG00000258119	0.0207874	0.259331	2.93378	0.0883949	0.929563
ENSG00000258121																							ENSG00000258121	0.0130258	-0.085058	3.22287	-0.0263921	0.978945							ENSG00000258121	0.0114235	0.224286	2.9589	0.0758004	0.939578
ENSG00000258122																							ENSG00000258122	0.411911	-0.133291	0.582648	-0.228767	0.81905							ENSG00000258122	0.384268	0.544532	0.536665	1.01466	0.310269
ENSG00000258125																							ENSG00000258125	0.0294323	-0.113409	3.02156	-0.0375334	0.97006							ENSG00000258125	0.0391485	0.0880417	1.99005	0.044241	0.964712
ENSG00000258130																							ENSG00000258130	0.113177	-0.0998979	0.901052	-0.110868	0.911721							ENSG00000258130	0.131365	0.0573921	0.67549	0.0849636	0.93229
ENSG00000258131																							ENSG00000258131	0.0181434	-0.0967396	3.22287	-0.0300167	0.976054							ENSG00000258131	0.0497613	-0.0877628	1.7263	-0.0508386	0.959454
ENSG00000258140																							ENSG00000258140	0.00257773	-0.0383317	3.22287	-0.0118937	0.99051							ENSG00000258140	0.00225109	0.177559	2.9589	0.0600085	0.952149
ENSG00000258142																							ENSG00000258142	0.00251647	-0.0383317	3.22287	-0.0118937	0.99051							ENSG00000258142	0.00221308	0.177559	2.9589	0.0600085	0.952149
ENSG00000258148																																			ENSG00000258148	0.00420051	0.130035	2.9589	0.043947	0.964947
ENSG00000258150																							ENSG00000258150	0.00347259	0.00340572	3.22287	0.00105674	0.999157							ENSG00000258150	0.0037098	0.130035	2.9589	0.043947	0.964947
ENSG00000258154																																			ENSG00000258154	0.00307953	0.130035	2.9589	0.043947	0.964947
ENSG00000258162																							ENSG00000258162	0.154825	0.19397	1.20435	0.161058	0.872047							ENSG00000258162	0.119321	0.230412	1.14671	0.200932	0.840751
ENSG00000258168																							ENSG00000258168	31.3356	0.198185	0.104098	1.90382	0.0569339	0.246833						ENSG00000258168	31.6306	-0.0241312	0.0859814	-0.280656	0.778974	0.890603
ENSG00000258170																							ENSG00000258170	0.361419	0.586352	0.696942	0.841321	0.400168							ENSG00000258170	0.288488	0.24651	0.575403	0.428414	0.66835
ENSG00000258172																							ENSG00000258172	0.350354	0.0333816	0.484623	0.0688815	0.945084							ENSG00000258172	0.361247	-0.0464549	0.386496	-0.120195	0.904329
ENSG00000258177																							ENSG00000258177	0.190479	-0.23847	1.08505	-0.219779	0.826043							ENSG00000258177	0.217707	0.126297	0.771449	0.163714	0.869956
ENSG00000258178																							ENSG00000258178	0.11261	-0.0464789	1.37802	-0.0337287	0.973094							ENSG00000258178	0.11805	0.111355	0.983332	0.113243	0.909838
ENSG00000258179																							ENSG00000258179	0.0589424	-0.0866357	1.8309	-0.0473187	0.962259							ENSG00000258179	0.077934	0.0163682	1.32091	0.0123916	0.990113
ENSG00000258181																							ENSG00000258181	1.42853	-0.0777883	0.254742	-0.305361	0.760091							ENSG00000258181	1.63235	-0.269116	0.201927	-1.33274	0.182618	0.388196
ENSG00000258185																							ENSG00000258185	0.627315	-0.635166	0.473515	-1.34138	0.179796							ENSG00000258185	0.807639	-0.300548	0.33955	-0.885138	0.376082
ENSG00000258193																																			ENSG00000258193	0.00480768	0.130035	2.9589	0.043947	0.964947
ENSG00000258196																							ENSG00000258196	0.0872497	-0.1751	1.66225	-0.105339	0.916107							ENSG00000258196	0.0911734	0.237055	1.40874	0.168275	0.866367
ENSG00000258199																							ENSG00000258199	98.5966	0.0961459	0.095282	1.00907	0.312943	0.591146						ENSG00000258199	103.356	-0.0843735	0.075013	-1.12479	0.26068	0.487542
ENSG00000258202																							ENSG00000258202	2.45568	0.580053	0.321116	1.80636	0.0708616							ENSG00000258202	2.3932	-0.222151	0.245031	-0.906625	0.364605	0.594154
ENSG00000258203																																			ENSG00000258203	0.0113069	0.0762704	2.9589	0.0257766	0.979436
ENSG00000258204																							ENSG00000258204	2.45841	-0.324756	0.312631	-1.03878	0.298906							ENSG00000258204	2.19707	0.974739	0.291762	3.34087	0.000835172	0.00827057
ENSG00000258205																							ENSG00000258205	0.0479817	0.0552481	1.87933	0.0293977	0.976547							ENSG00000258205	0.0492414	0.0983237	1.56438	0.0628515	0.949885
ENSG00000258206																							ENSG00000258206	0.0269886	-0.143466	3.22287	-0.044515	0.964494							ENSG00000258206	0.0237018	0.282694	2.9589	0.0955403	0.923886
ENSG00000258215																							ENSG00000258215	0.185633	-0.297239	1.1303	-0.262974	0.792571							ENSG00000258215	0.207535	0.18504	0.816499	0.226626	0.820715
ENSG00000258216																							ENSG00000258216	1.54063	-0.0709053	0.276316	-0.256609	0.79748							ENSG00000258216	1.53335	0.247058	0.228884	1.0794	0.280409	0.509791
ENSG00000258224																							ENSG00000258224	0.00670579	-0.0199575	3.22287	-0.00619246	0.995059							ENSG00000258224	0.00336069	0.189241	2.9589	0.0639565	0.949005
ENSG00000258225																							ENSG00000258225	0.0255629	-0.101727	2.87035	-0.0354408	0.971728							ENSG00000258225	0.0327341	0.181412	2.1687	0.0836501	0.933335
ENSG00000258230																							ENSG00000258230	0.180523	0.487211	0.909101	0.535926	0.59201							ENSG00000258230	0.187274	-0.227358	0.624676	-0.363962	0.715886
ENSG00000258231																							ENSG00000258231	0.233935	1.19849	0.864637	1.38612	0.165711							ENSG00000258231	0.116304	0.239378	0.854516	0.280133	0.779376
ENSG00000258232																							ENSG00000258232	1.22261	-0.0285923	0.294763	-0.0970012	0.922725							ENSG00000258232	1.51647	-0.550509	0.241906	-2.27572	0.0228628	0.0955451
ENSG00000258234																							ENSG00000258234	0.00755898	-0.0500133	3.22287	-0.0155183	0.987619							ENSG00000258234	0.00663451	0.189241	2.9589	0.0639565	0.949005
ENSG00000258235																							ENSG00000258235	0.939572	0.374758	0.388396	0.964887	0.334602							ENSG00000258235	1.01899	-0.378931	0.309982	-1.22243	0.221545
ENSG00000258249																							ENSG00000258249	0.0365586	-0.0115584	2.49421	-0.00463408	0.996303							ENSG00000258249	0.0426361	0.0554758	1.66924	0.0332342	0.973488
ENSG00000258253																							ENSG00000258253	0.0372784	-0.166829	3.22287	-0.0517642	0.958717							ENSG00000258253	0.0327244	0.306057	2.9589	0.103436	0.917617
ENSG00000258254																							ENSG00000258254	0.011179	-0.085058	3.22287	-0.0263921	0.978945							ENSG00000258254	0.00980239	0.224286	2.9589	0.0758004	0.939578
ENSG00000258256																							ENSG00000258256	0.261948	-0.458961	0.839642	-0.546615	0.584643							ENSG00000258256	0.295522	0.183533	0.675095	0.271862	0.785728
ENSG00000258260																							ENSG00000258260	0.228745	-0.0775956	0.668481	-0.116077	0.907591							ENSG00000258260	0.262008	-0.0204632	0.512801	-0.0399048	0.968169
ENSG00000258271																							ENSG00000258271	0.167017	0.482507	1.00762	0.478859	0.632039							ENSG00000258271	0.117342	0.251043	0.981715	0.255719	0.798168
ENSG00000258273																							ENSG00000258273	0.394949	-0.462862	0.445456	-1.03908	0.29877							ENSG00000258273	0.507002	-0.209611	0.314279	-0.666958	0.504799
ENSG00000258294																							ENSG00000258294	2.43783	-0.502738	0.261533	-1.92228	0.0545709							ENSG00000258294	2.72842	0.0390891	0.200661	0.194801	0.845548	0.926307
ENSG00000258302		1	-0.0105576	0.0206451	0.609081																		ENSG00000258302	41.6491	0.22362	0.100867	2.21697	0.026625	0.1641						ENSG00000258302	40.0046	0.139152	0.0801499	1.73614	0.082539	0.231864
ENSG00000258303		1	-0.0178229	0.0215638	0.408509																		ENSG00000258303	7.48458	0.327005	0.152218	2.14828	0.0316918	0.181315						ENSG00000258303	7.19938	0.0442953	0.116638	0.379767	0.704119	0.847333
ENSG00000258304																							ENSG00000258304	0.303665	-0.248824	0.729493	-0.341092	0.733034							ENSG00000258304	0.33382	0.0500127	0.594948	0.0840623	0.933007
ENSG00000258308																							ENSG00000258308	0.254732	-0.0726642	0.859506	-0.0845418	0.932626							ENSG00000258308	0.262355	0.182311	0.702758	0.259423	0.795309
ENSG00000258312																							ENSG00000258312	0.039601	-0.148453	2.46009	-0.0603445	0.951881							ENSG00000258312	0.0439572	0.210219	1.84589	0.113885	0.909329
ENSG00000258313																							ENSG00000258313	0.301986	-0.0727699	0.751625	-0.0968168	0.922872							ENSG00000258313	0.317219	0.197473	0.589089	0.335218	0.737461
ENSG00000258314																							ENSG00000258314	0.0141514	0.0935732	3.22287	0.0290342	0.976837							ENSG00000258314	0.0195794	0.022459	2.9589	0.00759033	0.993944
ENSG00000258317																							ENSG00000258317	4.98875	-0.0123781	0.149593	-0.0827453	0.934054							ENSG00000258317	5.4302	-0.144491	0.122449	-1.18001	0.237998	0.460405
ENSG00000258320																							ENSG00000258320	0.186094	0.454081	1.02502	0.442996	0.657768							ENSG00000258320	0.187638	-0.12146	0.998537	-0.121638	0.903186
ENSG00000258323																							ENSG00000258323	0.0492425	0.210517	2.09618	0.100429	0.920004							ENSG00000258323	0.0458906	-0.0152686	1.74499	-0.00874996	0.993019
ENSG00000258337																							ENSG00000258337	0.241933	-0.415782	0.666601	-0.623735	0.532802							ENSG00000258337	0.281157	0.16168	0.49925	0.323847	0.746054
ENSG00000258338																							ENSG00000258338	0.0109528	-0.0733765	3.22287	-0.0227675	0.981836							ENSG00000258338	0.0129903	0.176761	2.9589	0.0597389	0.952364
ENSG00000258342																							ENSG00000258342	0.290877	-0.557924	0.739365	-0.754599	0.45049							ENSG00000258342	0.330684	0.233843	0.574621	0.406952	0.684043
ENSG00000258344																							ENSG00000258344	0.00623663	-0.0733765	3.22287	-0.0227675	0.981836							ENSG00000258344	0.00545347	0.212604	2.9589	0.0718525	0.942719
ENSG00000258345																							ENSG00000258345	0.424805	0.592319	0.560404	1.05695	0.290534							ENSG00000258345	0.47193	-0.588891	0.414968	-1.41912	0.155863
ENSG00000258346																							ENSG00000258346	1.04953	1.07741	0.351481	3.06535	0.00217415							ENSG00000258346	0.706449	0.704101	0.353276	1.99306	0.0462547
ENSG00000258354																							ENSG00000258354	5.52132	-0.0232011	0.173773	-0.133514	0.893787							ENSG00000258354	5.86137	-0.0490176	0.150652	-0.325369	0.744901	0.871583
ENSG00000258355																							ENSG00000258355	0.206002	-0.129805	0.83057	-0.156284	0.875809							ENSG00000258355	0.244939	-0.13981	0.634723	-0.22027	0.825661
ENSG00000258358																							ENSG00000258358	0.00803587	-0.0199575	3.22287	-0.00619246	0.995059							ENSG00000258358	0.0147209	0.117555	2.9589	0.0397293	0.968309
ENSG00000258364																							ENSG00000258364	0.00155916	-0.0383317	3.22287	-0.0118937	0.99051							ENSG00000258364	0.00136337	0.177559	2.9589	0.0600085	0.952149
ENSG00000258365																							ENSG00000258365	19.8478	0.0519017	0.106045	0.489429	0.624538	0.819569						ENSG00000258365	21.536	-0.173171	0.0889914	-1.94593	0.0516633	0.168566
ENSG00000258375																							ENSG00000258375	0.574578	2.00014	0.809827	2.46984	0.0135173							ENSG00000258375	0.267188	0.184274	0.738997	0.249356	0.803085
ENSG00000258377																							ENSG00000258377	27.974	-0.0164347	0.075349	-0.218115	0.82734	0.926186						ENSG00000258377	29.21	0.0116153	0.0623467	0.186302	0.852208	0.929889
ENSG00000258378																							ENSG00000258378	0.0919588	0.125462	1.29302	0.09703	0.922703							ENSG00000258378	0.120303	-0.249622	0.907805	-0.274973	0.783337
ENSG00000258385																							ENSG00000258385	0.254819	0.608066	0.933167	0.651616	0.514649							ENSG00000258385	0.158577	0.474215	0.975763	0.485994	0.626972
ENSG00000258386																							ENSG00000258386	0.0174911	-0.108421	3.22287	-0.0336412	0.973163							ENSG00000258386	0.0237923	0.175969	2.28066	0.0771572	0.938498
ENSG00000258393																							ENSG00000258393	0.00202343	0.00340572	3.22287	0.00105674	0.999157
ENSG00000258394																							ENSG00000258394	0.0272525	-0.0783654	3.22287	-0.0243154	0.980601							ENSG00000258394	0.0433861	0.0862035	2.37024	0.0363691	0.970988
ENSG00000258400																							ENSG00000258400	0.0107269	-0.0733765	3.22287	-0.0227675	0.981836							ENSG00000258400	0.00940067	0.212604	2.9589	0.0718525	0.942719
ENSG00000258402																							ENSG00000258402	0.0483581	-0.165122	1.98407	-0.083224	0.933673							ENSG00000258402	0.0602022	0.203027	1.46425	0.138656	0.889722
ENSG00000258407																							ENSG00000258407	0.0133405	-0.085058	3.22287	-0.0263921	0.978945							ENSG00000258407	0.0462583	-0.0273192	1.94116	-0.0140736	0.988771
ENSG00000258410																							ENSG00000258410	0.800312	0.353003	0.376692	0.937113	0.348701							ENSG00000258410	0.81538	-0.159896	0.309013	-0.517442	0.604848
ENSG00000258411																							ENSG00000258411	0.0127883	-0.085058	3.22287	-0.0263921	0.978945							ENSG00000258411	0.0243986	0.116757	2.9589	0.0394597	0.968524
ENSG00000258412																							ENSG00000258412	0.068425	-0.145043	1.32169	-0.109741	0.912615							ENSG00000258412	0.0905885	0.128894	0.962001	0.133985	0.893415
ENSG00000258419																							ENSG00000258419	0.0881208	0.327458	1.40376	0.233272	0.81555							ENSG00000258419	0.0569326	0.191343	1.6991	0.112615	0.910336
ENSG00000258422																							ENSG00000258422	0.0976346	-0.208441	1.57723	-0.132156	0.894861							ENSG00000258422	0.116456	0.150217	1.07879	0.139246	0.889256
ENSG00000258424																							ENSG00000258424	0.0347073	-0.053296	2.51757	-0.0211696	0.98311							ENSG00000258424	0.0370228	0.157252	1.88846	0.0832703	0.933637
ENSG00000258425																							ENSG00000258425	0.353582	0.0625399	0.704299	0.0887973	0.929243							ENSG00000258425	0.356002	0.0246089	0.568682	0.0432736	0.965483
ENSG00000258426																							ENSG00000258426	0.0688895	0.319059	2.00066	0.159477	0.873293							ENSG00000258426	0.0264991	0.253091	2.9589	0.0855355	0.931836
ENSG00000258428																																			ENSG00000258428	0.00170337	0.147956	2.9589	0.0500038	0.960119
ENSG00000258430																							ENSG00000258430	51.5776	0.360963	0.104557	3.45231	0.000555809	0.0172989						ENSG00000258430	46.9661	0.229577	0.0940181	2.44184	0.0146127	0.0694034
ENSG00000258433																							ENSG00000258433	0.066807	0.157096	2.41203	0.0651302	0.94807							ENSG00000258433	0.0597482	0.139282	2.24848	0.0619446	0.950607
ENSG00000258435																							ENSG00000258435	0.165209	0.281565	0.976701	0.288281	0.773132							ENSG00000258435	0.153469	-0.0185798	0.778216	-0.0238749	0.980952
ENSG00000258437																																			ENSG00000258437	0.00486006	0.112113	2.9589	0.0378902	0.969775
ENSG00000258443																							ENSG00000258443	0.135564	0.117188	0.978024	0.119821	0.904625							ENSG00000258443	0.155152	-0.0490497	0.791921	-0.0619376	0.950612
ENSG00000258444																							ENSG00000258444	0.0609159	0.0803155	1.7349	0.0462939	0.963076							ENSG00000258444	0.0394766	0.275667	1.68223	0.16387	0.869834
ENSG00000258446																							ENSG00000258446	0.102065	0.269049	1.23765	0.217387	0.827907							ENSG00000258446	0.111337	-0.0567258	0.925379	-0.0613001	0.95112
ENSG00000258448																							ENSG00000258448	0.0639394	-0.0565796	1.81227	-0.0312203	0.975094							ENSG00000258448	0.089431	0.016372	1.2529	0.0130672	0.989574
ENSG00000258449																							ENSG00000258449	0.0263457	-0.0483082	2.8508	-0.0169455	0.98648							ENSG00000258449	0.0221174	0.211809	2.67146	0.079286	0.936805
ENSG00000258450																							ENSG00000258450	2.33993	0.285342	0.229128	1.24534	0.213007							ENSG00000258450	2.60205	-0.41295	0.182409	-2.26387	0.0235824	0.0976837
ENSG00000258454																							ENSG00000258454	3.7149	0.180561	0.188792	0.956405	0.338867							ENSG00000258454	3.70642	0.0260999	0.163565	0.159569	0.873221	0.940061
ENSG00000258459																							ENSG00000258459	0.0019135	0.00340572	3.22287	0.00105674	0.999157
ENSG00000258460		1	-0.029949	0.0552331	0.58766																		ENSG00000258460	167.893	0.630062	0.107172	5.87898	4.12805e-09	6.36408e-06						ENSG00000258460	138.609	0.36277	0.0932955	3.8884	0.000100907	0.00158982
ENSG00000258462																							ENSG00000258462	0.0051605	-0.00827587	3.22287	-0.00256786	0.997951							ENSG00000258462	0.00832285	0.123795	2.9589	0.0418382	0.966628
ENSG00000258464																							ENSG00000258464	0.0183867	-0.120103	3.22287	-0.0372658	0.970273							ENSG00000258464	0.0217025	0.223488	2.9589	0.0755308	0.939792
ENSG00000258471																							ENSG00000258471	11.3683	-0.104013	0.122515	-0.848983	0.395891	0.664079						ENSG00000258471	11.601	0.160663	0.104484	1.53768	0.124126	0.303409
ENSG00000258473																							ENSG00000258473	0.240101	0.197333	0.695935	0.283551	0.776754							ENSG00000258473	0.18694	0.428923	0.670136	0.640054	0.522138
ENSG00000258481																							ENSG00000258481	0.0265986	0.148696	3.22287	0.0461378	0.9632							ENSG00000258481	0.0240187	0.0575068	2.63157	0.0218526	0.982566
ENSG00000258488																							ENSG00000258488	0.558736	0.133314	0.500985	0.266105	0.790159							ENSG00000258488	0.486669	0.576973	0.414866	1.39075	0.164303
ENSG00000258489																							ENSG00000258489	0.44255	-0.149152	0.527287	-0.282868	0.777278							ENSG00000258489	0.467461	0.12641	0.431602	0.292885	0.76961
ENSG00000258490																							ENSG00000258490	0.161863	0.167322	0.927603	0.180381	0.856854							ENSG00000258490	0.104262	0.507708	1.01892	0.498279	0.618287
ENSG00000258493																																			ENSG00000258493	0.00341184	0.130035	2.9589	0.043947	0.964947
ENSG00000258496																							ENSG00000258496	0.00569485	0.0334616	3.22287	0.0103825	0.991716
ENSG00000258497																							ENSG00000258497	0.0255761	-0.155148	3.22287	-0.0481396	0.961605							ENSG00000258497	0.0265884	0.258534	2.79514	0.0924942	0.926305
ENSG00000258500																							ENSG00000258500	1.50674	0.367953	0.378206	0.97289	0.330608							ENSG00000258500	1.44744	0.0117871	0.307952	0.0382759	0.969468	0.986962
ENSG00000258503																							ENSG00000258503	0.00661321	-0.0500133	3.22287	-0.0155183	0.987619							ENSG00000258503	0.00579513	0.189241	2.9589	0.0639565	0.949005
ENSG00000258504																							ENSG00000258504	3.77637	-0.236055	0.280212	-0.842413	0.399557							ENSG00000258504	3.9058	0.207279	0.231517	0.895305	0.370624	0.599472
ENSG00000258506																							ENSG00000258506	0.025921	0.00510946	3.22287	0.00158538	0.998735							ENSG00000258506	0.0510507	-0.0273203	2.02938	-0.0134624	0.989259
ENSG00000258509																							ENSG00000258509	0.246817	0.275448	0.762253	0.361361	0.71783							ENSG00000258509	0.223235	-0.0536634	0.593516	-0.0904161	0.927957
ENSG00000258510																							ENSG00000258510	0.106325	0.197255	1.43608	0.137357	0.890749							ENSG00000258510	0.127396	-0.202897	1.11503	-0.181965	0.85561
ENSG00000258513																							ENSG00000258513	0.273888	-0.459192	0.769973	-0.596374	0.550925							ENSG00000258513	0.348273	-0.109165	0.592496	-0.184246	0.85382
ENSG00000258515																							ENSG00000258515	0.118685	-0.408734	1.14769	-0.356135	0.721739							ENSG00000258515	0.143213	0.221627	0.758793	0.292079	0.770226
ENSG00000258517																							ENSG00000258517	0.159537	0.179004	0.812563	0.220295	0.825641							ENSG00000258517	0.122587	0.333842	0.855256	0.390341	0.696284
ENSG00000258519																							ENSG00000258519	0.00469516	0.0334616	3.22287	0.0103825	0.991716
ENSG00000258520																							ENSG00000258520	0.361564	-0.528288	0.620496	-0.851396	0.39455							ENSG00000258520	0.41393	0.150459	0.453449	0.331811	0.740032
ENSG00000258521																							ENSG00000258521	0.731864	0.530934	0.362979	1.46271	0.143546							ENSG00000258521	0.728545	-0.226387	0.3032	-0.746657	0.455271
ENSG00000258525																							ENSG00000258525	3.62224	0.0552534	0.246473	0.224176	0.82262							ENSG00000258525	3.50407	0.250768	0.192953	1.29964	0.193726	0.402937
ENSG00000258526																							ENSG00000258526	18.5841	0.156519	0.0904673	1.73012	0.0836086	0.303906						ENSG00000258526	18.5349	0.0475906	0.0747914	0.636311	0.524573	0.726528
ENSG00000258534																							ENSG00000258534	2.46308	-0.12246	0.212865	-0.575296	0.565091							ENSG00000258534	2.56557	0.0848859	0.174747	0.485764	0.627134	0.799602
ENSG00000258535																							ENSG00000258535	1.04635	0.0224843	0.37659	0.059705	0.952391							ENSG00000258535	1.06018	0.110448	0.329482	0.335216	0.737462
ENSG00000258538		1	-0.0327582	0.0331927	0.323688																		ENSG00000258538	6.97498	0.248001	0.136555	1.81613	0.0693508	0.27532						ENSG00000258538	6.7919	0.0609349	0.11344	0.537156	0.59116	0.775194
ENSG00000258540																							ENSG00000258540	0.0249838	-0.0483083	2.88119	-0.0167668	0.986623							ENSG00000258540	0.0378542	0.0862075	1.88157	0.0458167	0.963456
ENSG00000258542																							ENSG00000258542	0.017633	-0.0666833	3.09568	-0.0215408	0.982814							ENSG00000258542	0.0127318	0.235967	2.9589	0.0797484	0.936437
ENSG00000258554																							ENSG00000258554	0.409879	0.0581714	0.59242	0.0981929	0.921779							ENSG00000258554	0.46201	-0.300026	0.494248	-0.607034	0.543828
ENSG00000258558																							ENSG00000258558	0.00725893	0.0635174	3.22287	0.0197084	0.984276
ENSG00000258559		1	-0.0522296	0.0420358	0.214051																		ENSG00000258559	265.359	-0.14138	0.0815209	-1.73428	0.0828686	0.302384						ENSG00000258559	282.176	0.0269601	0.056565	0.476621	0.633632	0.803908
ENSG00000258560																							ENSG00000258560	0.0933241	0.178881	1.34236	0.133258	0.893989							ENSG00000258560	0.0764756	0.141571	1.2733	0.111184	0.91147
ENSG00000258561		1	0.0825807	0.0405983	0.0419421																		ENSG00000258561	86.9796	0.0350962	0.058242	0.602592	0.54678	0.772312						ENSG00000258561	87.3909	0.118988	0.0465076	2.55846	0.0105137	0.0546469
ENSG00000258562																							ENSG00000258562	0.0127481	-0.0733765	3.22287	-0.0227675	0.981836							ENSG00000258562	0.0136655	0.194683	2.9589	0.0657957	0.947541
ENSG00000258572		1	-0.0114833	0.0241125	0.633905																		ENSG00000258572	43.643	0.192873	0.0830419	2.3226	0.0202004	0.140281						ENSG00000258572	44.1965	-0.0296046	0.0706206	-0.419206	0.675066	0.830276
ENSG00000258576																																			ENSG00000258576	0.00163585	0.147956	2.9589	0.0500038	0.960119
ENSG00000258578																							ENSG00000258578	0.0656448	0.527747	2.13792	0.24685	0.805024							ENSG00000258578	0.0175079	0.14092	2.7955	0.0504095	0.959796
ENSG00000258580																							ENSG00000258580	0.0167642	-0.0249464	3.22287	-0.00774043	0.993824							ENSG00000258580	0.0398981	-0.0273167	1.77074	-0.0154267	0.987692
ENSG00000258581																							ENSG00000258581	1.18852	-0.058331	0.307599	-0.189634	0.849596							ENSG00000258581	1.1961	0.17369	0.251843	0.689676	0.490398	0.700947
ENSG00000258593																							ENSG00000258593	34.0427	-0.130597	0.119061	-1.09689	0.272691	0.553448						ENSG00000258593	36.3457	0.00316971	0.0906482	0.0349672	0.972106	0.988136
ENSG00000258594																							ENSG00000258594	0.00655818	-0.0500133	3.22287	-0.0155183	0.987619							ENSG00000258594	0.00575483	0.189241	2.9589	0.0639565	0.949005
ENSG00000258599																							ENSG00000258599	1.07417	-0.0797412	0.360021	-0.22149	0.824711							ENSG00000258599	0.998965	0.537883	0.299308	1.79709	0.072321
ENSG00000258600																							ENSG00000258600	0.0365373	-0.0950348	2.89115	-0.0328709	0.973778							ENSG00000258600	0.029076	0.276456	2.74507	0.10071	0.919781
ENSG00000258603		1	0.00549507	0.0143544	0.701857																		ENSG00000258603	136.55	0.0337509	0.0686858	0.491381	0.623157	0.818918						ENSG00000258603	137.753	0.104327	0.0601371	1.73481	0.082774	0.232008
ENSG00000258604																							ENSG00000258604	484.737	0.270922	0.0623318	4.34645	1.38357e-05	0.00170187						ENSG00000258604	455.29	0.187729	0.0521347	3.60085	0.000317184	0.00392957
ENSG00000258610																							ENSG00000258610	218.657	-0.0936329	0.0577636	-1.62097	0.105025	0.340297						ENSG00000258610	239.289	-0.107587	0.0465757	-2.30995	0.020891	0.0895675
ENSG00000258615																							ENSG00000258615	0.00558753	-0.0500133	3.22287	-0.0155183	0.987619							ENSG00000258615	0.00490123	0.189241	2.9589	0.0639565	0.949005
ENSG00000258619																																			ENSG00000258619	0.008087	0.0941918	2.9589	0.0318334	0.974605
ENSG00000258620																							ENSG00000258620	1.41973	-0.15609	0.319135	-0.489102	0.62477							ENSG00000258620	1.50828	0.0466364	0.248864	0.187397	0.85135	0.929401
ENSG00000258623																							ENSG00000258623	0.38451	0.786012	0.55907	1.40593	0.159746							ENSG00000258623	0.373596	-0.363009	0.425587	-0.852961	0.393681
ENSG00000258632																							ENSG00000258632	0.0139688	-0.085058	3.22287	-0.0263921	0.978945							ENSG00000258632	0.0146264	0.206364	2.9589	0.0697436	0.944398
ENSG00000258634																							ENSG00000258634	588.475	-0.0139979	0.0519131	-0.269642	0.787436	0.906716						ENSG00000258634	607.609	0.0491158	0.0414877	1.18387	0.236466	0.458317
ENSG00000258637																							ENSG00000258637	0.0187823	0.142003	3.22287	0.0440612	0.964856							ENSG00000258637	0.00597271	0.141716	2.9589	0.047895	0.9618
ENSG00000258642																							ENSG00000258642	0.0963795	-0.173396	1.73306	-0.100052	0.920303							ENSG00000258642	0.0954142	0.295465	1.34957	0.218933	0.826702
ENSG00000258646																							ENSG00000258646	5.69613	-0.128962	0.158907	-0.811554	0.417048							ENSG00000258646	5.76998	0.195024	0.126463	1.54214	0.123039	0.301734
ENSG00000258649																							ENSG00000258649	0.371881	0.345288	0.673779	0.512464	0.608326							ENSG00000258649	0.33104	0.280947	0.591681	0.474829	0.634909
ENSG00000258654																							ENSG00000258654	0.228841	-0.139191	0.805926	-0.172709	0.86288							ENSG00000258654	0.217781	0.383098	0.70137	0.546213	0.584919
ENSG00000258656																							ENSG00000258656	19.1727	0.203747	0.079898	2.55008	0.0107697	0.0988885						ENSG00000258656	19.8889	-0.121219	0.0662836	-1.8288	0.0674296	0.202434
ENSG00000258657																							ENSG00000258657	1.19969	-0.209692	0.353269	-0.593576	0.552796							ENSG00000258657	1.23776	0.167306	0.28155	0.594232	0.552357	0.747377
ENSG00000258660																							ENSG00000258660	0.077596	-0.0916244	1.68599	-0.0543447	0.956661							ENSG00000258660	0.0604055	0.339518	1.6034	0.211749	0.832303
ENSG00000258662																							ENSG00000258662	0.00755898	-0.0500133	3.22287	-0.0155183	0.987619							ENSG00000258662	0.00663451	0.189241	2.9589	0.0639565	0.949005
ENSG00000258663																							ENSG00000258663	0.0739932	0.128746	1.54524	0.0833181	0.933599							ENSG00000258663	0.0579905	0.125571	1.35106	0.0929431	0.925949
ENSG00000258666																							ENSG00000258666	0.316295	-0.0388082	0.486199	-0.0798195	0.936381							ENSG00000258666	0.395829	-0.378333	0.357157	-1.05929	0.289468
ENSG00000258670																							ENSG00000258670	0.117597	-0.0631498	1.4935	-0.0422832	0.966273							ENSG00000258670	0.149815	-0.031082	0.979795	-0.0317229	0.974693
ENSG00000258671																							ENSG00000258671	0.0212531	0.0885843	3.22287	0.0274862	0.978072							ENSG00000258671	0.0337626	-0.0146201	2.15752	-0.00677635	0.994593
ENSG00000258676																							ENSG00000258676	0.0312088	-0.106717	2.9873	-0.0357235	0.971503							ENSG00000258676	0.0233218	0.306057	2.9589	0.103436	0.917617
ENSG00000258679		1	-0.00107994	0.0144489	0.94042																		ENSG00000258679	9.78546	-0.768631	0.239433	-3.21022	0.00132636	0.0286373						ENSG00000258679	12.0703	-0.158033	0.201558	-0.784053	0.433009	0.655408
ENSG00000258680																							ENSG00000258680	0.00322641	-0.0500133	3.22287	-0.0155183	0.987619							ENSG00000258680	0.00283065	0.189241	2.9589	0.0639565	0.949005
ENSG00000258681																																			ENSG00000258681	0.00323749	0.130035	2.9589	0.043947	0.964947
ENSG00000258682																							ENSG00000258682	4.53447	0.0839255	0.158143	0.530693	0.595631							ENSG00000258682	4.82786	-0.127543	0.127838	-0.997697	0.318426	0.550018
ENSG00000258690																							ENSG00000258690	0.00308925	0.00340572	3.22287	0.00105674	0.999157
ENSG00000258693																																			ENSG00000258693	0.0118848	0.0583489	2.9589	0.0197198	0.984267
ENSG00000258695		1	0.0148832	0.0253431	0.557023																		ENSG00000258695	6.38497	-0.236312	0.198677	-1.18943	0.23427	0.515264						ENSG00000258695	6.90151	0.0297525	0.153446	0.193895	0.846258	0.926635
ENSG00000258696																							ENSG00000258696	0.477497	-0.339742	0.501593	-0.677325	0.4982							ENSG00000258696	0.530686	0.106464	0.418001	0.254697	0.798957
ENSG00000258698																							ENSG00000258698	0.0261809	-0.0249449	2.8527	-0.00874431	0.993023							ENSG00000258698	0.0255203	0.134686	2.11175	0.0637792	0.949146
ENSG00000258699																							ENSG00000258699	0.210075	-0.439782	0.947731	-0.464037	0.642621							ENSG00000258699	0.27866	-0.0704372	0.685747	-0.102716	0.918188
ENSG00000258702																							ENSG00000258702	1.61692	-0.078252	0.316465	-0.247269	0.8047							ENSG00000258702	1.73967	-0.0481917	0.274393	-0.17563	0.860585	0.934147
ENSG00000258703																							ENSG00000258703	0.0192054	-0.120103	3.22287	-0.0372658	0.970273							ENSG00000258703	0.0554789	-0.0643947	1.54512	-0.0416761	0.966757
ENSG00000258705																							ENSG00000258705	0.0917077	0.464352	1.58515	0.292939	0.769569							ENSG00000258705	0.0509902	0.126581	2.03357	0.0622458	0.950367
ENSG00000258707																							ENSG00000258707	0.0463318	0.0368717	2.56679	0.0143649	0.988539							ENSG00000258707	0.0477733	0.103219	1.93139	0.0534428	0.957379
ENSG00000258711																							ENSG00000258711	9.16076	0.123378	0.158064	0.780554	0.435065	0.696219						ENSG00000258711	9.03881	0.115633	0.127612	0.906129	0.364867	0.594317
ENSG00000258716																																			ENSG00000258716	0.00263678	0.130035	2.9589	0.043947	0.964947
ENSG00000258717																							ENSG00000258717	0.0634893	-0.146748	2.02025	-0.0726385	0.942094							ENSG00000258717	0.0592257	0.232922	1.6893	0.137881	0.890334
ENSG00000258723																							ENSG00000258723	0.00862137	0.0635174	3.22287	0.0197084	0.984276
ENSG00000258729																							ENSG00000258729	0.233436	0.0235895	0.782067	0.0301631	0.975937							ENSG00000258729	0.256888	-0.152915	0.676494	-0.22604	0.82117
ENSG00000258732																							ENSG00000258732	26.2513	-0.0993906	0.115668	-0.859279	0.390187	0.65857						ENSG00000258732	28.6219	-0.086748	0.0952131	-0.911093	0.362246	0.592085
ENSG00000258734																							ENSG00000258734	1.34982	-0.627486	0.424921	-1.47671	0.139753							ENSG00000258734	1.22767	1.13701	0.374056	3.03968	0.00236828	0.017988
ENSG00000258736																							ENSG00000258736	1.64208	-0.431706	0.285414	-1.51256	0.130391							ENSG00000258736	1.90663	-0.111115	0.216009	-0.514402	0.606971	0.786466
ENSG00000258740																							ENSG00000258740	0.0383985	0.0485536	2.47476	0.0196195	0.984347							ENSG00000258740	0.0276198	0.235171	2.77191	0.0848407	0.932388
ENSG00000258744		1	-0.0310596	0.0240772	0.197051																		ENSG00000258744	189.376	0.0806127	0.0598502	1.34691	0.17801	0.444716						ENSG00000258744	193.336	0.0224456	0.0493027	0.45526	0.648922	0.813391
ENSG00000258745																							ENSG00000258745	0.536661	-0.26535	0.423058	-0.62722	0.530515							ENSG00000258745	0.52968	0.340301	0.361957	0.940168	0.347131
ENSG00000258746																																			ENSG00000258746	0.00463471	0.130035	2.9589	0.043947	0.964947
ENSG00000258749																							ENSG00000258749	0.6717	-0.0754872	0.460649	-0.163871	0.869832							ENSG00000258749	0.753684	-0.157301	0.350252	-0.449109	0.653353
ENSG00000258751																							ENSG00000258751	0.00951095	-0.031639	3.22287	-0.00981705	0.992167							ENSG00000258751	0.0217273	0.0933943	2.90746	0.0321223	0.974375
ENSG00000258752																							ENSG00000258752	1.88959	-0.361952	0.475624	-0.761003	0.446655							ENSG00000258752	2.48454	-0.531111	0.354113	-1.49984	0.133657	0.317865
ENSG00000258757																							ENSG00000258757	0.398839	-0.160404	0.584682	-0.274345	0.78382							ENSG00000258757	0.603185	-0.887519	0.41003	-2.16452	0.0304244
ENSG00000258758																							ENSG00000258758	0.438502	0.493361	0.641077	0.769581	0.441548							ENSG00000258758	0.320319	0.727005	0.624525	1.16409	0.244386
ENSG00000258759																							ENSG00000258759	2.86909	-0.167273	0.307644	-0.543723	0.586632							ENSG00000258759	2.59007	0.779327	0.275495	2.82883	0.00467192	0.0302649
ENSG00000258760																							ENSG00000258760	0.163097	-0.20333	0.828025	-0.24556	0.806023							ENSG00000258760	0.160148	0.297964	0.675784	0.440916	0.659274
ENSG00000258761																							ENSG00000258761	0.0365745	-0.17851	2.89122	-0.0617421	0.950768							ENSG00000258761	0.0385894	0.263981	2.25739	0.116941	0.906907
ENSG00000258763																							ENSG00000258763	0.0630241	-0.0148414	1.57208	-0.00944057	0.992468							ENSG00000258763	0.0670507	0.112878	1.19015	0.0948434	0.924439
ENSG00000258765																							ENSG00000258765	0.00574758	0.0334616	3.22287	0.0103825	0.991716
ENSG00000258767																							ENSG00000258767	0.0338471	0.0719167	2.53029	0.0284224	0.977325							ENSG00000258767	0.0205709	0.229732	2.50866	0.0915756	0.927035
ENSG00000258768		1	0.0104307	0.0426455	0.806773																		ENSG00000258768	73.8503	-0.00748163	0.0746253	-0.100256	0.920141	0.968374						ENSG00000258768	73.7622	0.16809	0.0602633	2.78926	0.00528282	0.0332536
ENSG00000258772																							ENSG00000258772	0.0347454	0.16707	3.17087	0.0526891	0.95798							ENSG00000258772	0.014502	0.176761	2.9589	0.0597389	0.952364
ENSG00000258773																							ENSG00000258773	0.369585	-0.446224	0.68169	-0.654585	0.512735							ENSG00000258773	0.362789	0.629011	0.587228	1.07115	0.284101
ENSG00000258776																							ENSG00000258776	0.0689863	0.455951	2.57516	0.177057	0.859464							ENSG00000258776	0.0136736	0.206364	2.9589	0.0697436	0.944398
ENSG00000258789																							ENSG00000258789	7.89268	0.0678658	0.121779	0.557286	0.577332	0.79252						ENSG00000258789	7.94604	0.0926479	0.104659	0.885238	0.376028	0.604539
ENSG00000258792		1	-0.000654306	0.024981	0.979104																		ENSG00000258792	7.19119	-0.125219	0.13618	-0.919508	0.35783	0.629302						ENSG00000258792	7.08223	0.325255	0.113886	2.85596	0.00429068	0.0283905
ENSG00000258793																							ENSG00000258793	10.312	-0.160101	0.157036	-1.01952	0.307955	0.586634						ENSG00000258793	11.7903	-0.208283	0.121955	-1.70787	0.0876598	0.240962
ENSG00000258796																							ENSG00000258796	0.835639	0.196655	0.479769	0.409895	0.681883							ENSG00000258796	0.888149	-0.189888	0.384259	-0.494168	0.621188
ENSG00000258800																							ENSG00000258800	0.223041	0.69635	0.612262	1.13734	0.255396							ENSG00000258800	0.21173	-0.225028	0.506233	-0.444514	0.656671
ENSG00000258802																							ENSG00000258802	0.160017	-0.166435	1.00434	-0.165716	0.86838							ENSG00000258802	0.16761	0.258493	0.875394	0.295287	0.767775
ENSG00000258803																							ENSG00000258803	0.125356	-0.392063	1.47711	-0.265426	0.790681							ENSG00000258803	0.134006	0.372516	1.14054	0.326614	0.74396
ENSG00000258807																							ENSG00000258807	0.253011	0.324373	0.69879	0.464193	0.64251							ENSG00000258807	0.247942	-0.0784511	0.625479	-0.125426	0.900187
ENSG00000258811		1	-0.0582964	0.0391299	0.136272																		ENSG00000258811	35.6926	-0.0485934	0.126566	-0.383937	0.701025	0.86262						ENSG00000258811	35.3663	0.234463	0.0969449	2.41852	0.015584	0.0725949
ENSG00000258820																							ENSG00000258820	0.100126	0.185574	1.28598	0.144305	0.88526							ENSG00000258820	0.0879089	0.115016	1.0255	0.112156	0.910699
ENSG00000258823																							ENSG00000258823	0.400959	-0.514633	0.58057	-0.886427	0.375387							ENSG00000258823	0.414181	0.355781	0.444548	0.800322	0.423524
ENSG00000258824																							ENSG00000258824	4.53156	-0.246404	0.182928	-1.347	0.17798							ENSG00000258824	4.86148	0.0613068	0.157065	0.390327	0.696295	0.843276
ENSG00000258827																							ENSG00000258827	0.385045	-0.230482	0.662292	-0.348007	0.727835							ENSG00000258827	0.395422	0.227545	0.557644	0.408047	0.683239
ENSG00000258829																							ENSG00000258829	0.0126649	0.0935732	3.22287	0.0290342	0.976837
ENSG00000258837																							ENSG00000258837	0.229504	0.39844	0.897969	0.443713	0.65725							ENSG00000258837	0.173007	0.236599	0.871476	0.271492	0.786013
ENSG00000258842																																			ENSG00000258842	0.00268474	0.147956	2.9589	0.0500038	0.960119
ENSG00000258843																							ENSG00000258843	0.0444633	-0.0466042	2.7867	-0.0167238	0.986657							ENSG00000258843	0.0434842	0.216455	2.37191	0.0912579	0.927288
ENSG00000258844																							ENSG00000258844	0.719532	0.580237	0.705735	0.822174	0.410978							ENSG00000258844	0.621823	0.194066	0.630824	0.307639	0.758357
ENSG00000258845																							ENSG00000258845	0.341479	0.422374	0.51736	0.816403	0.41427							ENSG00000258845	0.361498	-0.304008	0.436083	-0.697134	0.485719
ENSG00000258847																							ENSG00000258847	2.70659	0.33679	0.198429	1.69728	0.0896433							ENSG00000258847	2.84769	-0.260866	0.171864	-1.51786	0.129049	0.310531
ENSG00000258850																							ENSG00000258850	0.046279	0.335727	2.57188	0.130538	0.896141							ENSG00000258850	0.011387	0.224286	2.9589	0.0758004	0.939578
ENSG00000258851																							ENSG00000258851	0.0454163	-0.00486496	2.25267	-0.00215964	0.998277							ENSG00000258851	0.0884975	-0.255024	0.963811	-0.264599	0.791318
ENSG00000258853																																			ENSG00000258853	0.00179783	0.147956	2.9589	0.0500038	0.960119
ENSG00000258854																							ENSG00000258854	0.0350919	-0.190191	2.91616	-0.0652198	0.947999							ENSG00000258854	0.0543772	0.149947	1.79797	0.0833978	0.933535
ENSG00000258856																							ENSG00000258856	0.271053	-0.0963201	0.727892	-0.132327	0.894725							ENSG00000258856	0.32918	-0.260052	0.578118	-0.449824	0.652837
ENSG00000258857																							ENSG00000258857	0.439686	0.283279	0.523062	0.541579	0.588109							ENSG00000258857	0.460229	-0.194325	0.436098	-0.4456	0.655886
ENSG00000258858																							ENSG00000258858	0.240207	0.0431813	0.804534	0.0536724	0.957196							ENSG00000258858	0.350569	-0.663781	0.5675	-1.16966	0.242138
ENSG00000258860																							ENSG00000258860	0.290027	-0.27466	0.797664	-0.344331	0.730597							ENSG00000258860	0.321335	0.162855	0.64613	0.252046	0.801005
ENSG00000258866																																			ENSG00000258866	0.00323351	0.130035	2.9589	0.043947	0.964947
ENSG00000258868																							ENSG00000258868	0.108663	-0.238497	1.18244	-0.201699	0.840152							ENSG00000258868	0.134291	0.13777	0.868867	0.158562	0.874014
ENSG00000258871																							ENSG00000258871	0.129316	0.26406	1.30698	0.202039	0.839886							ENSG00000258871	0.0901113	0.302831	1.35117	0.224125	0.82266
ENSG00000258875																							ENSG00000258875	21.352	0.0363863	0.109526	0.332217	0.739725	0.881632						ENSG00000258875	22.3255	-0.0369779	0.0836908	-0.441839	0.658606	0.819161
ENSG00000258878																							ENSG00000258878	0.0618291	-0.109999	2.03446	-0.0540682	0.956881							ENSG00000258878	0.0770174	0.111847	1.64737	0.0678945	0.94587
ENSG00000258888																							ENSG00000258888	0.00939153	-0.0733765	3.22287	-0.0227675	0.981836							ENSG00000258888	0.0346733	-0.00293982	2.29765	-0.00127949	0.998979
ENSG00000258891																							ENSG00000258891	23.331	0.0877533	0.0837021	1.0484	0.294454	0.574064						ENSG00000258891	24.3022	-0.0531958	0.0689604	-0.771396	0.440472	0.661249
ENSG00000258895																							ENSG00000258895	2.4895	-0.000159603	0.234666	-0.000680129	0.999457							ENSG00000258895	2.35269	0.424775	0.21739	1.95398	0.0507036	0.166387
ENSG00000258901																							ENSG00000258901	0.0119038	-0.0733765	3.22287	-0.0227675	0.981836							ENSG00000258901	0.0204631	0.140918	2.9589	0.0476253	0.962015
ENSG00000258902																							ENSG00000258902	0.158064	0.242401	1.05901	0.228895	0.818951							ENSG00000258902	0.166809	-0.15653	1.10173	-0.142077	0.887019
ENSG00000258903																							ENSG00000258903	0.28413	1.32659	0.835838	1.58714	0.112481							ENSG00000258903	0.177199	-0.0461076	0.712152	-0.0647441	0.948378
ENSG00000258904																							ENSG00000258904	2.02306	-0.0147054	0.327905	-0.0448464	0.96423							ENSG00000258904	2.2418	-0.192465	0.258073	-0.745778	0.455802	0.672388
ENSG00000258906																							ENSG00000258906	0.00748703	-0.0616949	3.22287	-0.0191429	0.984727							ENSG00000258906	0.00905133	0.183001	2.9589	0.0618477	0.950684
ENSG00000258908																							ENSG00000258908	0.392756	0.14825	0.465201	0.31868	0.749969							ENSG00000258908	0.386279	0.150944	0.378874	0.3984	0.690335
ENSG00000258918																							ENSG00000258918	0.0595431	-0.140055	1.83266	-0.0764219	0.939083							ENSG00000258918	0.0634259	0.220042	1.34204	0.163961	0.869762
ENSG00000258919																							ENSG00000258919	0.401429	0.0560712	0.522685	0.107275	0.914571							ENSG00000258919	0.416135	0.0154885	0.414063	0.0374063	0.970161
ENSG00000258921																							ENSG00000258921	0.06251	0.33074	2.15051	0.153796	0.87777							ENSG00000258921	0.0186103	0.241409	2.9589	0.0815875	0.934975
ENSG00000258922																							ENSG00000258922	5.16584	-0.0645842	0.234282	-0.275668	0.782803							ENSG00000258922	5.59577	-0.0816148	0.1767	-0.461882	0.644166	0.810658
ENSG00000258926																							ENSG00000258926	1.12647	-0.335658	0.438615	-0.765268	0.444112							ENSG00000258926	1.37883	-0.322133	0.350432	-0.919245	0.357967	0.587901
ENSG00000258927																							ENSG00000258927	0.0789819	-0.161715	1.69062	-0.0956539	0.923795							ENSG00000258927	0.0763946	0.265749	1.50418	0.176673	0.859765
ENSG00000258928																							ENSG00000258928	0.0918404	-0.0548753	1.45091	-0.0378212	0.96983							ENSG00000258928	0.0816836	0.273117	1.55608	0.175516	0.860675
ENSG00000258930																							ENSG00000258930	0.00580428	-0.0500133	3.22287	-0.0155183	0.987619							ENSG00000258930	0.00511418	0.189241	2.9589	0.0639565	0.949005
ENSG00000258935																							ENSG00000258935	0.00787901	0.02178	3.22287	0.00675795	0.994608							ENSG00000258935	0.00268826	0.177559	2.9589	0.0600085	0.952149
ENSG00000258938																							ENSG00000258938	29.8902	0.0750699	0.0942136	0.796805	0.425564	0.689399						ENSG00000258938	31.3841	-0.0786103	0.0799681	-0.983022	0.325597	0.556898
ENSG00000258942																							ENSG00000258942	0.0255925	-0.0182523	2.86815	-0.0063638	0.994922							ENSG00000258942	0.0216612	0.193887	2.68277	0.0722715	0.942386
ENSG00000258943																							ENSG00000258943	0.0290283	0.0535395	3.22287	0.0166124	0.986746							ENSG00000258943	0.0149379	0.235967	2.9589	0.0797484	0.936437
ENSG00000258944																							ENSG00000258944	27.8924	-0.17885	0.100665	-1.77669	0.0756186	0.287991						ENSG00000258944	30.2544	-0.019039	0.0769365	-0.247464	0.804549	0.904287
ENSG00000258945																							ENSG00000258945	0.596233	0.285736	0.511552	0.558567	0.576457							ENSG00000258945	0.512022	0.557166	0.447634	1.24469	0.213246
ENSG00000258949																							ENSG00000258949	0.204485	0.0752249	0.800896	0.0939259	0.925168							ENSG00000258949	0.188949	0.285215	0.681416	0.418562	0.675536
ENSG00000258954																							ENSG00000258954	1.41443	-0.0690118	0.484663	-0.142391	0.886771							ENSG00000258954	1.47672	0.0441833	0.366979	0.120397	0.904168	0.955525
ENSG00000258959																							ENSG00000258959	0.00840483	-0.0616949	3.22287	-0.0191429	0.984727							ENSG00000258959	0.0167391	0.129237	2.9589	0.0436773	0.965162
ENSG00000258962																							ENSG00000258962	0.011287	0.123629	3.22287	0.03836	0.969401							ENSG00000258962	0.0271024	-0.0857387	2.9589	-0.0289766	0.976883
ENSG00000258965																							ENSG00000258965	1.13854	0.176995	0.339887	0.520748	0.602543							ENSG00000258965	1.01117	0.499891	0.309319	1.6161	0.106072
ENSG00000258975																							ENSG00000258975	0.021096	-0.120103	3.22287	-0.0372658	0.970273							ENSG00000258975	0.0184891	0.259331	2.9589	0.0876443	0.930159
ENSG00000258976																							ENSG00000258976	0.583134	-0.364063	0.503051	-0.72371	0.469244							ENSG00000258976	0.649234	-0.00359728	0.397962	-0.00903924	0.992788
ENSG00000258982																							ENSG00000258982	1.06605	0.177929	0.310587	0.572881	0.566725							ENSG00000258982	1.16669	-0.251975	0.25782	-0.977326	0.328408	0.559488
ENSG00000258983																							ENSG00000258983	2.82772	0.393676	0.276465	1.42396	0.154457							ENSG00000258983	2.51345	0.309314	0.24193	1.27853	0.201063	0.413042
ENSG00000258985																							ENSG00000258985	0.172834	0.120594	1.17399	0.102722	0.918183							ENSG00000258985	0.178665	0.0857712	0.853815	0.100456	0.919982
ENSG00000258987																							ENSG00000258987	0.0249583	-0.131784	3.22287	-0.0408904	0.967383							ENSG00000258987	0.0320274	0.199331	2.49654	0.0798429	0.936362
ENSG00000259001																							ENSG00000259001	162.638	-0.0753527	0.135776	-0.55498	0.578908	0.793481						ENSG00000259001	158.71	0.319474	0.114241	2.79649	0.00516605	0.0326797
ENSG00000259002																							ENSG00000259002	0.0745953	-0.00315973	1.61063	-0.0019618	0.998435							ENSG00000259002	0.0611623	0.245267	1.45775	0.16825	0.866387
ENSG00000259003																							ENSG00000259003	0.0269864	0.000121143	3.07699	3.93707e-05	0.999969							ENSG00000259003	0.0288998	0.151807	2.36643	0.0641502	0.948851
ENSG00000259005																							ENSG00000259005	2.3479	-0.132388	0.268056	-0.493882	0.621389							ENSG00000259005	2.54002	-0.0540815	0.211977	-0.255129	0.798623	0.900989
ENSG00000259006																							ENSG00000259006	0.216706	-0.230721	0.839244	-0.274916	0.783381							ENSG00000259006	0.273456	-0.0435338	0.610693	-0.071286	0.94317
ENSG00000259007																							ENSG00000259007	0.105168	-0.261861	1.27887	-0.20476	0.83776							ENSG00000259007	0.109657	0.281772	0.928602	0.303436	0.761558
ENSG00000259008																							ENSG00000259008	0.0543719	0.157097	2.06476	0.0760849	0.939352							ENSG00000259008	0.0379873	0.175172	2.11874	0.0826776	0.934108
ENSG00000259015																							ENSG00000259015	2.77402	-0.0967576	0.18593	-0.520398	0.602786							ENSG00000259015	3.17128	-0.244906	0.14354	-1.70619	0.0879723	0.241617
ENSG00000259017																							ENSG00000259017	0.0660275	-0.307007	2.5974	-0.118198	0.905911							ENSG00000259017	0.0657496	0.374559	2.0885	0.179344	0.857668
ENSG00000259018																							ENSG00000259018	0.00533155	-0.00827587	3.22287	-0.00256786	0.997951							ENSG00000259018	0.00241363	0.177559	2.9589	0.0600085	0.952149
ENSG00000259020																							ENSG00000259020	1.31849	-0.00453584	0.388316	-0.0116808	0.99068							ENSG00000259020	1.23426	0.451548	0.329814	1.3691	0.170969	0.372358
ENSG00000259025																							ENSG00000259025	0.0198396	-0.0967396	3.22287	-0.0300167	0.976054							ENSG00000259025	0.0237799	0.164282	2.9589	0.0555212	0.955723
ENSG00000259028																							ENSG00000259028	0.00234758	0.00340572	3.22287	0.00105674	0.999157
ENSG00000259031																							ENSG00000259031	0.211691	0.192021	0.862867	0.222538	0.823895							ENSG00000259031	0.165188	0.366065	0.814309	0.449541	0.653041
ENSG00000259033		2	-0.000914405	0.0169966	0.957095																		ENSG00000259033	18.3159	-0.079013	0.176696	-0.44717	0.654752	0.836158						ENSG00000259033	18.2059	0.242417	0.140722	1.72266	0.0849498	0.236099
ENSG00000259035																							ENSG00000259035	0.0466166	-0.130079	2.75934	-0.0471414	0.962401							ENSG00000259035	0.0534506	0.203977	2.14712	0.0950005	0.924314
ENSG00000259036																							ENSG00000259036	0.0559842	-0.0816474	2.18272	-0.0374064	0.970161							ENSG00000259036	0.0515847	0.233582	1.91262	0.122127	0.902799
ENSG00000259037																							ENSG00000259037	0.500012	0.0137113	0.596529	0.0229851	0.981662							ENSG00000259037	0.574999	-0.324639	0.486177	-0.667738	0.504301
ENSG00000259038																							ENSG00000259038	29.0206	-0.0207016	0.0917858	-0.225542	0.821558	0.922789						ENSG00000259038	30.8771	-0.0532307	0.0709124	-0.750654	0.452861	0.67008
ENSG00000259039																							ENSG00000259039	4.07518	0.382473	0.184488	2.07316	0.0381577							ENSG00000259039	3.87518	0.0411102	0.154381	0.266291	0.790015	0.896645
ENSG00000259042																							ENSG00000259042	0.00188871	0.00340572	3.22287	0.00105674	0.999157							ENSG00000259042	0.00971678	0.0941918	2.9589	0.0318334	0.974605
ENSG00000259048																							ENSG00000259048	0.197448	-0.165231	0.89681	-0.184244	0.853822							ENSG00000259048	0.264493	-0.207922	0.73891	-0.281391	0.778411
ENSG00000259049																							ENSG00000259049	9.39617	0.421733	0.170755	2.46981	0.0135187	0.111071						ENSG00000259049	8.65152	0.122626	0.137816	0.889786	0.373581	0.60226
ENSG00000259052																							ENSG00000259052	3.5777	-0.00410866	0.202902	-0.0202495	0.983844							ENSG00000259052	3.65249	0.0931227	0.161517	0.576551	0.564243	0.755895
ENSG00000259055																							ENSG00000259055	0.016721	-0.108421	3.22287	-0.0336412	0.973163							ENSG00000259055	0.0146539	0.247649	2.9589	0.0836964	0.933298
ENSG00000259058																							ENSG00000259058	0.0023329	-0.0383317	3.22287	-0.0118937	0.99051							ENSG00000259058	0.00204673	0.177559	2.9589	0.0600085	0.952149
ENSG00000259064																							ENSG00000259064	0.15344	0.158925	0.971282	0.163624	0.870027							ENSG00000259064	0.189075	-0.299537	0.695396	-0.430743	0.666655
ENSG00000259069																							ENSG00000259069	0.0017545	0.00340572	3.22287	0.00105674	0.999157
ENSG00000259071																							ENSG00000259071	10.4174	0.147706	0.102942	1.43485	0.151331	0.411072						ENSG00000259071	10.7868	-0.0744161	0.0860713	-0.864586	0.387266	0.614933
ENSG00000259072																							ENSG00000259072	0.498096	0.111988	0.405276	0.276326	0.782298							ENSG00000259072	0.495929	0.193532	0.356498	0.542871	0.587219
ENSG00000259076																																			ENSG00000259076	0.00259601	0.147956	2.9589	0.0500038	0.960119
ENSG00000259077																							ENSG00000259077	0.0282126	-0.0666838	3.22287	-0.0206908	0.983492							ENSG00000259077	0.032537	0.164282	2.9114	0.0564273	0.955001
ENSG00000259079																							ENSG00000259079	1.09522	0.0609127	0.460575	0.132254	0.894784							ENSG00000259079	0.960217	0.758518	0.414953	1.82796	0.0675558
ENSG00000259081																							ENSG00000259081	5.95016	0.00597364	0.16065	0.0371842	0.970338	0.98794						ENSG00000259081	6.18907	0.0046194	0.134514	0.0343413	0.972605	0.988196
ENSG00000259087																							ENSG00000259087	1.06487	-0.0808576	0.297071	-0.272182	0.785482							ENSG00000259087	1.26715	-0.385323	0.244586	-1.57541	0.115162	0.289109
ENSG00000259088																							ENSG00000259088	19.3101	0.0671221	0.0935441	0.717545	0.473038	0.724713						ENSG00000259088	19.8872	0.00518261	0.0820471	0.0631662	0.949634	0.977685
ENSG00000259093																							ENSG00000259093	0.0121889	-0.0733765	3.22287	-0.0227675	0.981836							ENSG00000259093	0.015447	0.176761	2.9589	0.0597389	0.952364
ENSG00000259094																							ENSG00000259094	0.029749	0.000120537	3.22287	3.74005e-05	0.99997							ENSG00000259094	0.0658848	-0.100462	1.6696	-0.0601713	0.952019
ENSG00000259097																							ENSG00000259097	0.0554037	0.11536	1.94857	0.0592025	0.952791							ENSG00000259097	0.0626217	0.00671824	1.39789	0.004806	0.996165
ENSG00000259098																							ENSG00000259098	8.33417	0.241681	0.217711	1.1101	0.266956	0.548987						ENSG00000259098	8.74423	-0.19374	0.182903	-1.05925	0.289485	0.519549
ENSG00000259099																							ENSG00000259099	0.455416	0.33159	0.56871	0.583056	0.559855							ENSG00000259099	0.410487	0.25452	0.450362	0.565146	0.571975
ENSG00000259103																							ENSG00000259103	0.00394623	-0.0383317	3.22287	-0.0118937	0.99051							ENSG00000259103	0.015781	0.0700306	2.9589	0.0236678	0.981118
ENSG00000259106																							ENSG00000259106	0	0	0	0	1
ENSG00000259109																							ENSG00000259109	0.425608	-0.151248	0.69154	-0.218713	0.826874							ENSG00000259109	0.471491	-0.0161464	0.527724	-0.0305964	0.975591
ENSG00000259111																							ENSG00000259111	0.00623663	-0.0733765	3.22287	-0.0227675	0.981836							ENSG00000259111	0.0109773	0.15884	2.9589	0.0536821	0.957188
ENSG00000259113																							ENSG00000259113	0.044669	0.0602349	2.58139	0.0233343	0.981384							ENSG00000259113	0.0831389	-0.20865	1.55348	-0.134311	0.893156
ENSG00000259118																							ENSG00000259118	0.0642662	0.0452714	1.27711	0.0354482	0.971722							ENSG00000259118	0.0805455	-0.0463732	0.866516	-0.0535168	0.95732
ENSG00000259119																							ENSG00000259119	0.659861	1.04012	0.741368	1.40297	0.160625							ENSG00000259119	0.484748	0.280808	0.609319	0.460856	0.644902
ENSG00000259123																							ENSG00000259123	0.0143353	-0.0132648	3.22287	-0.00411584	0.996716							ENSG00000259123	0.0134432	0.15884	2.9589	0.0536821	0.957188
ENSG00000259124																							ENSG00000259124	2.37304	-0.557914	0.241941	-2.306	0.0211109							ENSG00000259124	2.68636	0.0579078	0.190651	0.303737	0.761328	0.881135
ENSG00000259126																							ENSG00000259126	0.11851	-0.362007	1.27053	-0.284925	0.775702							ENSG00000259126	0.167872	0.0994716	0.871871	0.11409	0.909167
ENSG00000259130																							ENSG00000259130	0.464078	0.232456	0.539802	0.430631	0.666736							ENSG00000259130	0.457785	-0.00927126	0.460675	-0.0201254	0.983943
ENSG00000259133																							ENSG00000259133	0.0271948	0.0952777	3.07109	0.0310241	0.97525							ENSG00000259133	0.0278858	0.116761	2.55936	0.045621	0.963612
ENSG00000259135																							ENSG00000259135	0.0635029	-0.0933279	1.56516	-0.0596284	0.952452							ENSG00000259135	0.0592948	0.263189	1.39979	0.18802	0.850861
ENSG00000259136																							ENSG00000259136	0.342226	0.597923	0.693017	0.862782	0.388257							ENSG00000259136	0.356394	-0.160518	0.595681	-0.26947	0.787568
ENSG00000259137																							ENSG00000259137	7.67441	-0.020197	0.16503	-0.122384	0.902595	0.960672						ENSG00000259137	7.05698	0.540819	0.137439	3.93499	8.32015e-05	0.00137488
ENSG00000259138																							ENSG00000259138	2.72322	-0.124189	0.201824	-0.615337	0.538333							ENSG00000259138	2.77954	0.180993	0.163616	1.10621	0.268636	0.496077
ENSG00000259140																							ENSG00000259140	0.0468248	0.00182727	2.39608	0.000762611	0.999392							ENSG00000259140	0.0497083	0.156296	2.04127	0.0765682	0.938967
ENSG00000259143																							ENSG00000259143	82.3868	-0.00480763	0.115803	-0.0415157	0.966885	0.98652						ENSG00000259143	93.3965	-0.282795	0.102206	-2.76692	0.00565894	0.0349982
ENSG00000259149																							ENSG00000259149	0.0318451	0.0118047	2.55539	0.00461954	0.996314							ENSG00000259149	0.0396389	0.0862057	2.10587	0.0409358	0.967347
ENSG00000259152																							ENSG00000259152	0.00818839	-0.0616949	3.22287	-0.0191429	0.984727							ENSG00000259152	0.0133814	0.147158	2.9589	0.0497341	0.960334
ENSG00000259157																							ENSG00000259157	0.0130426	0.0702101	3.22287	0.021785	0.982619							ENSG00000259157	0.00470034	0.189241	2.9589	0.0639565	0.949005
ENSG00000259160																							ENSG00000259160	0.00628658	-0.0500133	3.22287	-0.0155183	0.987619							ENSG00000259160	0.00550567	0.189241	2.9589	0.0639565	0.949005
ENSG00000259162																							ENSG00000259162	0.193606	0.0529608	0.565085	0.0937218	0.92533							ENSG00000259162	0.191472	0.15119	0.48931	0.308986	0.757333
ENSG00000259166																							ENSG00000259166	0.165306	-0.113162	1.21394	-0.0932186	0.92573							ENSG00000259166	0.15322	0.343477	1.03828	0.330815	0.740784
ENSG00000259168																							ENSG00000259168	0.42466	-0.210656	0.683117	-0.308375	0.757797							ENSG00000259168	0.457753	0.0280197	0.481499	0.0581926	0.953595
ENSG00000259173																							ENSG00000259173	0.0417887	0.173766	2.61564	0.0664335	0.947033							ENSG00000259173	0.024325	0.164283	2.84306	0.0577838	0.953921
ENSG00000259175																							ENSG00000259175	0.0654361	-0.193475	2.01666	-0.0959384	0.92357							ENSG00000259175	0.0553882	0.38704	2.01004	0.192554	0.847309
ENSG00000259178																							ENSG00000259178	1.26144	0.432349	0.336769	1.28381	0.199207							ENSG00000259178	1.14173	0.236131	0.30561	0.772656	0.439726	0.660737
ENSG00000259180																							ENSG00000259180	0.0276354	-0.155148	3.22287	-0.0481396	0.961605							ENSG00000259180	0.0362852	0.204773	2.44539	0.0837386	0.933264
ENSG00000259181																							ENSG00000259181	0.00189622	-0.0383317	3.22287	-0.0118937	0.99051							ENSG00000259181	0.00165991	0.177559	2.9589	0.0600085	0.952149
ENSG00000259182																							ENSG00000259182	1.61817	0.569085	0.277515	2.05064	0.0403017							ENSG00000259182	1.5606	-0.170592	0.230137	-0.741264	0.458533	0.674495
ENSG00000259185																							ENSG00000259185	0.118341	-0.225112	1.31725	-0.170895	0.864306							ENSG00000259185	0.131792	0.160893	1.00886	0.159479	0.873292
ENSG00000259187																							ENSG00000259187	0.174083	0.125584	0.87413	0.143667	0.885763							ENSG00000259187	0.13427	0.35889	0.829904	0.432448	0.665416
ENSG00000259188																							ENSG00000259188	0.269664	-0.0765789	0.702071	-0.109076	0.913142							ENSG00000259188	0.258963	0.258781	0.582173	0.444509	0.656675
ENSG00000259191																							ENSG00000259191	0.104296	0.11378	1.37962	0.0824718	0.934272							ENSG00000259191	0.131064	-0.111862	1.10576	-0.101163	0.919421
ENSG00000259192																							ENSG00000259192	0.172621	0.0304262	1.13285	0.0268582	0.978573							ENSG00000259192	0.149847	0.284054	1.03816	0.273613	0.784382
ENSG00000259194																							ENSG00000259194	0.00615763	-0.0500133	3.22287	-0.0155183	0.987619							ENSG00000259194	0.0101404	0.153398	2.9589	0.0518429	0.958654
ENSG00000259195																							ENSG00000259195	0.0306979	-0.143465	2.76665	-0.051855	0.958644							ENSG00000259195	0.0499525	0.10322	1.81543	0.0568571	0.954659
ENSG00000259198																							ENSG00000259198	0.524116	0.569513	0.619616	0.919139	0.358023							ENSG00000259198	0.49023	-0.0962917	0.571967	-0.168352	0.866307
ENSG00000259199																							ENSG00000259199	0.0327388	0.0535424	2.54212	0.0210621	0.983196							ENSG00000259199	0.043195	-0.0156393	2.08351	-0.00750621	0.994011
ENSG00000259200																							ENSG00000259200	0.229961	-0.120958	0.842235	-0.143615	0.885804							ENSG00000259200	0.255615	-0.0914832	0.677148	-0.135101	0.892532
ENSG00000259201																							ENSG00000259201	0.0722332	-0.12667	1.88773	-0.0671017	0.946501							ENSG00000259201	0.0601552	0.374562	1.6894	0.221713	0.824537
ENSG00000259203		1	-0.0330982	0.0165063	0.0449427																		ENSG00000259203	1138.6	0.0659754	0.0490686	1.34455	0.178769	0.445671						ENSG00000259203	1158.03	0.0467384	0.0429312	1.08868	0.276295	0.50497
ENSG00000259209																							ENSG00000259209	2.8688	-0.242458	0.24626	-0.984563	0.324839							ENSG00000259209	2.98725	0.165155	0.200553	0.823496	0.410226	0.635044
ENSG00000259211																							ENSG00000259211	0.133741	-0.0748309	0.949009	-0.0788516	0.937151							ENSG00000259211	0.148343	0.0783288	0.772381	0.101412	0.919223
ENSG00000259212																							ENSG00000259212	1.09924	0.203641	0.321243	0.633915	0.526136							ENSG00000259212	1.02603	0.268326	0.28124	0.954082	0.340042
ENSG00000259216																							ENSG00000259216	0.498082	0.073349	0.4717	0.155499	0.876428							ENSG00000259216	0.511097	-0.024674	0.384355	-0.0641959	0.948814
ENSG00000259217																																			ENSG00000259217	0.00176154	0.147956	2.9589	0.0500038	0.960119
ENSG00000259219																							ENSG00000259219	0.637349	-0.5757	0.532235	-1.08167	0.279401							ENSG00000259219	0.790344	-0.240128	0.409528	-0.586353	0.557638
ENSG00000259221																							ENSG00000259221	0.244341	0.484659	0.812413	0.596568	0.550796							ENSG00000259221	0.219713	0.110957	0.749971	0.147949	0.882383
ENSG00000259222																							ENSG00000259222	0.455733	0.0796485	0.473947	0.168054	0.866541							ENSG00000259222	0.524344	-0.331392	0.37509	-0.8835	0.376966
ENSG00000259223																							ENSG00000259223	0.0873211	-0.138351	1.59064	-0.0869783	0.930689							ENSG00000259223	0.124644	0.0260294	1.14283	0.0227762	0.981829
ENSG00000259229																							ENSG00000259229	0.0246823	-0.0483095	3.22287	-0.0149896	0.98804							ENSG00000259229	0.0513491	0.0321093	1.91156	0.0167974	0.986598
ENSG00000259231																							ENSG00000259231	0.851104	-0.3725	0.569567	-0.654007	0.513108							ENSG00000259231	0.87722	0.327753	0.464058	0.706276	0.480016
ENSG00000259232																							ENSG00000259232	0.421591	0.167649	0.550659	0.304451	0.760785							ENSG00000259232	0.482517	-0.424972	0.412692	-1.02976	0.303125
ENSG00000259238																							ENSG00000259238	7.28995	0.0231757	0.133871	0.173119	0.862558	0.942071						ENSG00000259238	7.82947	-0.118749	0.110079	-1.07876	0.280693	0.510054
ENSG00000259239																																			ENSG00000259239	0.00233144	0.147956	2.9589	0.0500038	0.960119
ENSG00000259241																							ENSG00000259241	0.288165	-0.307129	0.665262	-0.461666	0.644321							ENSG00000259241	0.263512	0.526121	0.616646	0.853198	0.39355
ENSG00000259242																							ENSG00000259242	0.0226128	-0.0249464	3.22287	-0.00774043	0.993824							ENSG00000259242	0.0142419	0.224286	2.9589	0.0758004	0.939578
ENSG00000259250																							ENSG00000259250	0.0358177	0.0602345	2.69044	0.0223883	0.982138							ENSG00000259250	0.0414593	0.0808952	2.09304	0.0386496	0.96917
ENSG00000259252																							ENSG00000259252	0.14146	-0.246771	0.895741	-0.275494	0.782937							ENSG00000259252	0.134632	0.404947	0.808122	0.501096	0.616303
ENSG00000259254																							ENSG00000259254	0.240866	0.439007	0.809415	0.542376	0.587559							ENSG00000259254	0.280838	-0.444767	0.65795	-0.675989	0.499048
ENSG00000259255																																			ENSG00000259255	0.00198002	0.147956	2.9589	0.0500038	0.960119
ENSG00000259257																							ENSG00000259257	0.811011	-1.13279	0.419239	-2.70202	0.00689198							ENSG00000259257	1.0594	-0.19539	0.322234	-0.60636	0.544276
ENSG00000259258																																			ENSG00000259258	0.00615906	0.0941918	2.9589	0.0318334	0.974605
ENSG00000259268																							ENSG00000259268	0.801821	-0.293991	0.470556	-0.624773	0.53212							ENSG00000259268	0.924728	-0.170083	0.347403	-0.489583	0.624429
ENSG00000259269																							ENSG00000259269	0.354092	0.317567	0.682901	0.465027	0.641912							ENSG00000259269	0.366087	-0.0641306	0.54685	-0.117273	0.906644
ENSG00000259270																							ENSG00000259270	0.0303047	0.0535422	2.57765	0.0207718	0.983428							ENSG00000259270	0.0225424	0.164286	2.46894	0.066541	0.946947
ENSG00000259274																							ENSG00000259274	0.189127	0.549235	0.799729	0.686776	0.492224							ENSG00000259274	0.206558	-0.231924	0.652279	-0.355559	0.722171
ENSG00000259275																							ENSG00000259275	131.845	-0.100061	0.0647726	-1.5448	0.122395	0.369069						ENSG00000259275	134.182	0.165681	0.0533902	3.10321	0.00191435	0.0155221
ENSG00000259276																																			ENSG00000259276	0.0120117	0.0941918	2.9589	0.0318334	0.974605
ENSG00000259277																							ENSG00000259277	0.0722778	-0.27695	1.54914	-0.178776	0.858113							ENSG00000259277	0.113308	0.050423	1.0107	0.0498891	0.960211
ENSG00000259278																							ENSG00000259278	0.847595	0.319848	0.391715	0.816531	0.414197							ENSG00000259278	0.909634	-0.332885	0.328176	-1.01435	0.310416
ENSG00000259280																							ENSG00000259280	0.360679	-0.691546	0.637789	-1.08429	0.278238							ENSG00000259280	0.407831	0.343517	0.516847	0.664639	0.506281
ENSG00000259283																							ENSG00000259283	0.00307919	-0.0383317	3.22287	-0.0118937	0.99051							ENSG00000259283	0.00269779	0.177559	2.9589	0.0600085	0.952149
ENSG00000259286																							ENSG00000259286	3.53834	0.0434846	0.246989	0.176059	0.860247							ENSG00000259286	3.49898	0.161974	0.198538	0.815836	0.414594	0.638854
ENSG00000259287																							ENSG00000259287	23.0915	-0.0404375	0.0955178	-0.42335	0.67204	0.846896						ENSG00000259287	24.9959	-0.102612	0.0743568	-1.37999	0.16759	0.36755
ENSG00000259290																							ENSG00000259290	0.037462	-0.0716715	2.87382	-0.0249394	0.980103							ENSG00000259290	0.0309062	0.235172	2.71102	0.0867466	0.930873
ENSG00000259296																							ENSG00000259296	0.183329	-0.261916	0.806995	-0.324557	0.745516							ENSG00000259296	0.220826	-0.0499094	0.637325	-0.0783107	0.937581
ENSG00000259299																							ENSG00000259299	11.3248	-0.3169	0.224146	-1.41381	0.157418	0.419341						ENSG00000259299	10.0243	1.0148	0.18832	5.3887	7.09695e-08	4.50887e-06
ENSG00000259304																							ENSG00000259304	0.127506	0.0737453	1.4776	0.0499088	0.960195							ENSG00000259304	0.0850971	0.40881	1.62725	0.251227	0.801638
ENSG00000259306																							ENSG00000259306	0.0692015	0.0753269	1.55671	0.0483886	0.961407							ENSG00000259306	0.08426	-0.0674451	1.4275	-0.0472469	0.962316
ENSG00000259309																																			ENSG00000259309	0.00504045	0.112113	2.9589	0.0378902	0.969775
ENSG00000259312																							ENSG00000259312	0.0107705	-0.0433206	3.22287	-0.0134416	0.989275							ENSG00000259312	0.0225622	0.0691882	2.66426	0.025969	0.979282
ENSG00000259314																							ENSG00000259314	1.32327	0.210334	0.304072	0.691727	0.489109							ENSG00000259314	1.29665	0.0779237	0.248978	0.312975	0.7543	0.877504
ENSG00000259317																							ENSG00000259317	0.0034698	0.0334616	3.22287	0.0103825	0.991716
ENSG00000259320																																			ENSG00000259320	0.00240384	0.147956	2.9589	0.0500038	0.960119
ENSG00000259321		1	-0.0366931	0.0319831	0.251272																		ENSG00000259321	95.3583	-0.0454416	0.0719768	-0.631337	0.52782	0.760868						ENSG00000259321	99.9922	0.0140025	0.0570422	0.245477	0.806087	0.905137
ENSG00000259322																							ENSG00000259322	0.016219	0.0284726	3.22287	0.00883457	0.992951							ENSG00000259322	0.016587	0.129237	2.9589	0.0436773	0.965162
ENSG00000259326																							ENSG00000259326	2.47342	0.232038	0.252522	0.918885	0.358156							ENSG00000259326	2.36319	0.152232	0.2034	0.748437	0.454196	0.671068
ENSG00000259327																							ENSG00000259327	11.673	-0.0903164	0.118457	-0.762438	0.445798	0.704606						ENSG00000259327	12.0892	0.0863049	0.100638	0.857578	0.391125	0.617852
ENSG00000259331																							ENSG00000259331	0.0608366	-0.230224	2.29775	-0.100195	0.920189							ENSG00000259331	0.0777514	0.202009	1.49218	0.135378	0.892313
ENSG00000259336																							ENSG00000259336	1.3685	0.0264801	0.348436	0.0759971	0.939421							ENSG00000259336	1.54564	-0.288771	0.274835	-1.05071	0.293393	0.523537
ENSG00000259340																							ENSG00000259340	0.00874595	-0.0733765	3.22287	-0.0227675	0.981836							ENSG00000259340	0.00770254	0.212604	2.9589	0.0718525	0.942719
ENSG00000259342																							ENSG00000259342	0.311099	-0.304521	0.828416	-0.367595	0.713175							ENSG00000259342	0.370455	-0.0974774	0.625471	-0.155847	0.876154
ENSG00000259345																							ENSG00000259345	8.7109	0.000356268	0.163834	0.00217458	0.998265	0.999005						ENSG00000259345	10.3152	-0.422656	0.132098	-3.19957	0.00137631	0.0120446
ENSG00000259346																							ENSG00000259346	0.884278	0.256751	0.373407	0.687589	0.491712							ENSG00000259346	0.854893	0.121718	0.352578	0.345222	0.729927
ENSG00000259350																							ENSG00000259350	0.210486	0.739903	0.841749	0.879006	0.379398							ENSG00000259350	0.14802	0.107359	0.775479	0.138443	0.889891
ENSG00000259351																							ENSG00000259351	0.345928	0.307975	0.778641	0.395529	0.692452							ENSG00000259351	0.358854	-0.172709	0.618924	-0.279047	0.780209
ENSG00000259352																							ENSG00000259352	1.79159	0.267763	0.246249	1.08736	0.276876							ENSG00000259352	1.68906	0.203876	0.203078	1.00393	0.315414	0.54663
ENSG00000259353																							ENSG00000259353	6.31025	0.00409616	0.175122	0.0233903	0.981339	0.991969						ENSG00000259353	6.58749	-0.00983955	0.143639	-0.0685021	0.945386	0.975393
ENSG00000259356																							ENSG00000259356	0.115526	-0.0998986	1.48868	-0.0671057	0.946498							ENSG00000259356	0.13081	0.143853	1.27305	0.112999	0.910031
ENSG00000259357																							ENSG00000259357	14.2762	0.00563138	0.145152	0.0387965	0.969053	0.987421						ENSG00000259357	15.8875	-0.220637	0.108395	-2.0355	0.0418007	0.145855
ENSG00000259359		1	-0.0387146	0.020882	0.0637437																		ENSG00000259359	143.128	0.209094	0.0709041	2.94896	0.00318843	0.0487003						ENSG00000259359	133.285	0.277784	0.0591027	4.70002	2.60138e-06	8.77652e-05
ENSG00000259360																							ENSG00000259360	0.150787	-0.0664349	1.21736	-0.0545729	0.956479							ENSG00000259360	0.177927	0.0804093	0.947685	0.0848482	0.932382
ENSG00000259362																							ENSG00000259362	1.57879	-0.223395	0.357705	-0.624522	0.532285							ENSG00000259362	1.52896	0.469714	0.288941	1.62564	0.104026	0.269756
ENSG00000259363		1	0.0158831	0.0174745	0.363389																		ENSG00000259363	37.9719	-0.0542351	0.0859878	-0.630731	0.528217	0.761107						ENSG00000259363	40.7631	-0.0685451	0.0703379	-0.974511	0.329803	0.560791
ENSG00000259364																							ENSG00000259364	0.102629	-0.141636	1.23996	-0.114227	0.909058							ENSG00000259364	0.184656	-0.321929	0.778777	-0.413378	0.67933
ENSG00000259366																							ENSG00000259366	60.6799	0.282926	0.135663	2.0855	0.0370237	0.196731						ENSG00000259366	67.165	-0.396186	0.118181	-3.35237	0.000801222	0.00803467
ENSG00000259368																							ENSG00000259368	0.00523607	0.0334616	3.22287	0.0103825	0.991716							ENSG00000259368	0.00757183	0.130035	2.9589	0.043947	0.964947
ENSG00000259369																							ENSG00000259369	0.00512707	-0.00827587	3.22287	-0.00256786	0.997951							ENSG00000259369	0.00171904	0.177559	2.9589	0.0600085	0.952149
ENSG00000259370		1	0.0139408	0.0500247	0.780492																		ENSG00000259370	343.471	0.273428	0.0732051	3.7351	0.000187638	0.00911584						ENSG00000259370	340.772	-0.0221364	0.0614531	-0.360217	0.718685	0.855637
ENSG00000259375																							ENSG00000259375	29.3638	0.0504625	0.0922935	0.546762	0.584542	0.797407						ENSG00000259375	29.7863	0.0663469	0.0793223	0.836422	0.402917	0.62813
ENSG00000259376																							ENSG00000259376	1.24289	-0.265586	0.372581	-0.712826	0.475953							ENSG00000259376	1.43448	-0.193294	0.302382	-0.639237	0.522669	0.725086
ENSG00000259377																							ENSG00000259377	0.136216	-0.0631495	1.21307	-0.0520574	0.958483							ENSG00000259377	0.15518	0.0230149	0.946376	0.024319	0.980598
ENSG00000259381																							ENSG00000259381	0.128297	-0.290213	1.47511	-0.19674	0.844031							ENSG00000259381	0.114236	0.502265	1.3855	0.362515	0.716967
ENSG00000259383																							ENSG00000259383	5.8349	-0.573243	1.25388	-0.457174	0.647546							ENSG00000259383	5.08286	1.37173	1.15578	1.18684	0.235291	0.45685
ENSG00000259385																																			ENSG00000259385	0.00546883	0.112113	2.9589	0.0378902	0.969775
ENSG00000259388																							ENSG00000259388	0.516472	-0.250561	0.668797	-0.374644	0.707925							ENSG00000259388	0.525057	0.408011	0.529464	0.770612	0.440937
ENSG00000259390																							ENSG00000259390	0.013026	-0.0015832	3.22287	-0.000491241	0.999608							ENSG00000259390	0.00599458	0.200922	2.9589	0.0679045	0.945862
ENSG00000259392																							ENSG00000259392	0.0399122	0.132029	2.4576	0.0537227	0.957156							ENSG00000259392	0.0461518	-0.00395278	1.73962	-0.00227222	0.998187
ENSG00000259393																							ENSG00000259393	0.00599288	-0.0500133	3.22287	-0.0155183	0.987619							ENSG00000259393	0.00523438	0.189241	2.9589	0.0639565	0.949005
ENSG00000259394																							ENSG00000259394	1.74364	-0.0708125	0.27405	-0.258392	0.796104							ENSG00000259394	1.73894	0.198755	0.220811	0.900112	0.368061	0.597132
ENSG00000259395																							ENSG00000259395	0.00479703	-0.0500133	3.22287	-0.0155183	0.987619							ENSG00000259395	0.0173082	0.0817122	2.9589	0.0276158	0.977969
ENSG00000259396																							ENSG00000259396	0.172862	-0.333801	0.97438	-0.342578	0.731916							ENSG00000259396	0.172423	0.413895	0.774062	0.534704	0.592854
ENSG00000259397																							ENSG00000259397	4.47864	-0.487353	0.249999	-1.94942	0.051245							ENSG00000259397	4.25937	0.757713	0.21763	3.48166	0.000498313	0.00555085
ENSG00000259398																							ENSG00000259398	0.555521	0.66805	0.551071	1.21228	0.225407							ENSG00000259398	0.486604	0.0546784	0.461866	0.118386	0.905762
ENSG00000259402																							ENSG00000259402	0.329598	-0.0677567	0.770888	-0.0878943	0.929961							ENSG00000259402	0.328851	0.24027	0.659918	0.36409	0.715791
ENSG00000259403																							ENSG00000259403	0.0219107	-0.120103	3.22287	-0.0372658	0.970273							ENSG00000259403	0.0228675	0.187646	2.8798	0.0651593	0.948047
ENSG00000259407		1	-0.0285422	0.0318493	0.370165																		ENSG00000259407	59.1733	0.0735579	0.101057	0.727884	0.466685	0.720529						ENSG00000259407	64.6244	-0.208501	0.0869728	-2.39732	0.0165156	0.0757486
ENSG00000259408																							ENSG00000259408	43.0508	-0.187785	0.0879538	-2.13504	0.0327579	0.184189						ENSG00000259408	47.9646	-0.107761	0.0665598	-1.61901	0.105445	0.272282
ENSG00000259410																							ENSG00000259410	0.0160129	-0.0550022	3.22287	-0.0170662	0.986384							ENSG00000259410	0.0143385	0.206364	2.9589	0.0697436	0.944398
ENSG00000259413																							ENSG00000259413	0.127373	-0.134944	1.42121	-0.0949495	0.924355							ENSG00000259413	0.119466	0.341178	1.23424	0.276427	0.78222
ENSG00000259414																							ENSG00000259414	2.86325	0.153211	0.240128	0.638039	0.523448							ENSG00000259414	3.00722	-0.136291	0.199414	-0.683457	0.494318	0.703713
ENSG00000259415																							ENSG00000259415	0.294234	0.0764023	0.709877	0.107627	0.914291							ENSG00000259415	0.342344	-0.284831	0.558704	-0.509807	0.610187
ENSG00000259418																							ENSG00000259418	0.0284823	-0.0833523	2.60853	-0.0319537	0.974509							ENSG00000259418	0.0472753	0.0491258	1.65017	0.0297702	0.97625
ENSG00000259420																							ENSG00000259420	8.07388	-0.0532647	0.12952	-0.411247	0.680891	0.851725						ENSG00000259420	8.82126	-0.120256	0.106939	-1.12453	0.26079	0.487686
ENSG00000259421																							ENSG00000259421	0.0701795	-0.0332164	1.88595	-0.0176126	0.985948							ENSG00000259421	0.0736167	0.11922	1.43514	0.0830719	0.933794
ENSG00000259422		1	-0.0116855	0.0176119	0.507008																		ENSG00000259422	10.9719	-0.147678	0.162957	-0.906234	0.364812	0.634927						ENSG00000259422	10.7206	0.370959	0.140502	2.64024	0.00828484	0.0461962
ENSG00000259423																							ENSG00000259423	0.157953	-0.508326	1.23145	-0.412785	0.679764							ENSG00000259423	0.176537	0.32182	0.873213	0.368547	0.712466
ENSG00000259425																							ENSG00000259425	0.180699	-0.00462417	1.17352	-0.00394042	0.996856							ENSG00000259425	0.207367	-0.183599	0.772026	-0.237815	0.812025
ENSG00000259432																							ENSG00000259432	0.0312359	0.16707	3.22287	0.051839	0.958657							ENSG00000259432	0.0295386	0.0331216	2.73833	0.0120955	0.990349
ENSG00000259433		1	-0.00224316	0.0145536	0.877507																		ENSG00000259433	107.929	-0.15621	0.132307	-1.18066	0.237737	0.519255						ENSG00000259433	113.405	0.082013	0.100326	0.817464	0.413663	0.63812
ENSG00000259434																							ENSG00000259434	11.6633	0.102564	0.119399	0.859001	0.39034	0.658601						ENSG00000259434	12.2436	-0.099701	0.0983466	-1.01377	0.310692	0.541662
ENSG00000259437																							ENSG00000259437	0.0451279	0.120349	1.99996	0.0601755	0.952016							ENSG00000259437	0.0484821	-0.0248728	1.3727	-0.0181196	0.985543
ENSG00000259442																							ENSG00000259442	0.0247364	-0.155148	3.22287	-0.0481396	0.961605							ENSG00000259442	0.11491	-0.353924	1.5146	-0.233676	0.815237
ENSG00000259447																							ENSG00000259447	0.0443331	-0.118398	3.01326	-0.0392924	0.968657							ENSG00000259447	0.0419711	0.246058	2.38526	0.103158	0.917838
ENSG00000259453																							ENSG00000259453	1.2334	0.0141049	0.393336	0.0358596	0.971394							ENSG00000259453	1.45951	-0.424278	0.295967	-1.43353	0.151706	0.344836
ENSG00000259457																							ENSG00000259457	0.474197	0.251455	0.501196	0.50171	0.615872							ENSG00000259457	0.408099	0.294426	0.441917	0.666248	0.505253
ENSG00000259460																							ENSG00000259460	8.40308	0.0822808	0.174665	0.471078	0.637585	0.825812						ENSG00000259460	8.30043	0.145575	0.144524	1.00727	0.313805	0.544868
ENSG00000259463																							ENSG00000259463	0.0990999	-0.0298079	1.19344	-0.0249765	0.980074							ENSG00000259463	0.0956086	0.19999	1.05175	0.19015	0.849191
ENSG00000259468																																			ENSG00000259468	0.00545525	0.130035	2.9589	0.043947	0.964947
ENSG00000259469																							ENSG00000259469	0.574683	0.217127	0.476142	0.456013	0.648381							ENSG00000259469	0.627055	-0.218856	0.373194	-0.586441	0.557579
ENSG00000259474																							ENSG00000259474	0.0333635	0.0418608	2.53427	0.0165179	0.986821							ENSG00000259474	0.0323345	0.122205	2.17205	0.0562627	0.955133
ENSG00000259476																							ENSG00000259476	9.14155	-0.11379	0.176344	-0.645269	0.518753	0.756426						ENSG00000259476	9.92849	-0.0658576	0.148075	-0.444758	0.656495	0.81784
ENSG00000259477																							ENSG00000259477	0.0707929	0.207232	1.71054	0.121151	0.903572							ENSG00000259477	0.0595661	0.137252	1.40514	0.0976788	0.922187
ENSG00000259478																							ENSG00000259478	0.144398	0.36334	1.00729	0.360711	0.718315							ENSG00000259478	0.170211	-0.265851	0.812344	-0.327264	0.743468
ENSG00000259481																							ENSG00000259481	0.00228078	0.00340572	3.22287	0.00105674	0.999157
ENSG00000259483																							ENSG00000259483	0.0633867	0.223903	1.64609	0.136021	0.891804							ENSG00000259483	0.0603742	-0.0356994	1.53646	-0.0232348	0.981463
ENSG00000259499																							ENSG00000259499	0.013962	-0.085058	3.22287	-0.0263921	0.978945							ENSG00000259499	0.0122403	0.224286	2.9589	0.0758004	0.939578
ENSG00000259502																							ENSG00000259502	3.1214	0.109746	0.218785	0.501614	0.615939							ENSG00000259502	3.00279	0.220249	0.178518	1.23376	0.217292	0.434511
ENSG00000259503																							ENSG00000259503	0.0605304	0.31906	1.73712	0.183672	0.854271							ENSG00000259503	0.0275574	0.199332	2.38611	0.0835384	0.933423
ENSG00000259504																							ENSG00000259504	1.24181	0.487118	0.367212	1.32653	0.184663							ENSG00000259504	1.37731	-0.555191	0.272793	-2.03521	0.0418301	0.145903
ENSG00000259505																							ENSG00000259505	0.0539971	-0.241906	2.34334	-0.103231	0.91778							ENSG00000259505	0.0518796	0.339515	2.03078	0.167185	0.867225
ENSG00000259508																							ENSG00000259508	0.0613585	-0.223531	1.92384	-0.11619	0.907502							ENSG00000259508	0.09525	0.050385	1.16466	0.0432617	0.965493
ENSG00000259509																							ENSG00000259509	0.00258707	0.00340572	3.22287	0.00105674	0.999157							ENSG00000259509	0.00475094	0.130035	2.9589	0.043947	0.964947
ENSG00000259514																							ENSG00000259514	0.00329065	-0.0383317	3.22287	-0.0118937	0.99051							ENSG00000259514	0.0050404	0.159638	2.9589	0.0539518	0.956974
ENSG00000259515																							ENSG00000259515	3.17703	-0.0546432	0.268983	-0.203148	0.83902							ENSG00000259515	3.01081	0.450059	0.224438	2.00527	0.0449343	0.153255
ENSG00000259519																							ENSG00000259519	0.0776788	0.0169188	1.3104	0.0129112	0.989699							ENSG00000259519	0.0693295	0.207346	1.23401	0.168027	0.866562
ENSG00000259523																							ENSG00000259523	38.2218	-0.00169722	0.0607184	-0.0279524	0.9777	0.990637						ENSG00000259523	40.571	-0.0578488	0.049533	-1.16788	0.242854	0.46658
ENSG00000259528																							ENSG00000259528	0.00467958	0.0334616	3.22287	0.0103825	0.991716
ENSG00000259530																							ENSG00000259530	0.0182921	0.0702101	3.22287	0.021785	0.982619							ENSG00000259530	0.0113578	0.153398	2.9589	0.0518429	0.958654
ENSG00000259531																							ENSG00000259531	4.82063	-0.27443	0.185655	-1.47817	0.139363							ENSG00000259531	4.76298	0.418924	0.156393	2.67866	0.0073917	0.0426256
ENSG00000259532																																			ENSG00000259532	0.00305957	0.130035	2.9589	0.043947	0.964947
ENSG00000259533																							ENSG00000259533	0.011187	-0.085058	3.22287	-0.0263921	0.978945							ENSG00000259533	0.0154897	0.188443	2.9589	0.0636868	0.94922
ENSG00000259534																							ENSG00000259534	2.11337	0.0159596	0.304925	0.0523394	0.958258							ENSG00000259534	2.29586	-0.132153	0.255909	-0.516405	0.605572	0.785397
ENSG00000259536																							ENSG00000259536	0.640355	-0.5988	0.529333	-1.13124	0.257956							ENSG00000259536	0.731138	0.0909683	0.422818	0.215148	0.829652
ENSG00000259539		1	0.0259191	0.0288602	0.369136																		ENSG00000259539	7.72654	-0.312873	0.145415	-2.15158	0.0314304	0.180522						ENSG00000259539	8.29859	0.102832	0.117637	0.874154	0.382034	0.610456
ENSG00000259540																							ENSG00000259540	0.0261069	0.0652228	2.85679	0.0228308	0.981785							ENSG00000259540	0.0402696	0.0267718	2.58458	0.0103583	0.991735
ENSG00000259541																							ENSG00000259541	0.0134857	-0.0733765	3.22287	-0.0227675	0.981836							ENSG00000259541	0.0118299	0.212604	2.9589	0.0718525	0.942719
ENSG00000259542																							ENSG00000259542	0.0768848	-0.0732501	1.69152	-0.0433042	0.965459							ENSG00000259542	0.0789274	0.145119	1.27052	0.11422	0.909063
ENSG00000259543																							ENSG00000259543	0.694424	0.391703	0.382936	1.02289	0.306358							ENSG00000259543	0.610701	0.319578	0.340322	0.939046	0.347707
ENSG00000259544																							ENSG00000259544	0.132921	0.00864457	1.13755	0.0075993	0.993937							ENSG00000259544	0.122213	0.155566	0.954592	0.162966	0.870545
ENSG00000259548		1	-0.0546496	0.0329146	0.0968454																		ENSG00000259548	15.3101	0.129386	0.123456	1.04804	0.294621	0.574112						ENSG00000259548	15.8977	-0.0715142	0.107829	-0.663219	0.50719	0.713447
ENSG00000259551																							ENSG00000259551	0.0201524	-0.0249464	3.22287	-0.00774043	0.993824							ENSG00000259551	0.0219323	0.152603	2.6759	0.0570284	0.954523
ENSG00000259553																							ENSG00000259553	1.14654	-0.363402	0.373001	-0.974264	0.329925							ENSG00000259553	1.21704	0.169592	0.281758	0.601908	0.547236	0.743942
ENSG00000259554																							ENSG00000259554	0.0377803	-0.148454	2.87417	-0.051651	0.958807							ENSG00000259554	0.0441181	0.228138	2.2106	0.103202	0.917803
ENSG00000259555																							ENSG00000259555	0.00498109	-0.0500133	3.22287	-0.0155183	0.987619							ENSG00000259555	0.008763	0.153398	2.9589	0.0518429	0.958654
ENSG00000259556																							ENSG00000259556	5.2079	-0.0431762	0.155372	-0.277889	0.781097							ENSG00000259556	5.46776	0.0226891	0.134065	0.16924	0.865608	0.936503
ENSG00000259560																							ENSG00000259560	0.274377	-0.446933	0.818686	-0.545916	0.585124							ENSG00000259560	0.290697	0.404646	0.610204	0.663132	0.507246
ENSG00000259561																							ENSG00000259561	0.168009	-0.17175	0.881166	-0.194913	0.845461							ENSG00000259561	0.22684	-0.207105	0.610033	-0.339499	0.734234
ENSG00000259562		1	-0.0121688	0.0364109	0.738223																		ENSG00000259562	26.2633	0.0990672	0.0942346	1.05128	0.293129	0.573389						ENSG00000259562	28.3438	-0.186052	0.0778134	-2.391	0.0168026	0.0766759
ENSG00000259563																							ENSG00000259563	0.821174	-0.0592508	0.480905	-0.123207	0.901943							ENSG00000259563	0.85913	0.0261659	0.354886	0.0737304	0.941225
ENSG00000259564																							ENSG00000259564	0.0307139	0.000123585	2.40162	5.14589e-05	0.999959							ENSG00000259564	0.0357086	0.133888	2.01139	0.066565	0.946928
ENSG00000259569																							ENSG00000259569	0.0768693	-0.138351	1.61681	-0.0855705	0.931808							ENSG00000259569	0.0752545	0.296481	1.43819	0.206149	0.836674
ENSG00000259570																							ENSG00000259570	0.576469	-0.646581	0.50294	-1.2856	0.198582							ENSG00000259570	0.533321	0.94454	0.444708	2.12396	0.0336738
ENSG00000259575																							ENSG00000259575	0.0675117	-0.193474	1.80274	-0.107322	0.914533							ENSG00000259575	0.069944	0.262045	1.51013	0.173524	0.862239
ENSG00000259579																							ENSG00000259579	0.41296	1.36886	0.699596	1.95664	0.0503893							ENSG00000259579	0.243383	0.260017	0.594234	0.437566	0.661701
ENSG00000259582		1	-0.00273984	0.0152111	0.857057																		ENSG00000259582	14.8757	-0.0441808	0.195497	-0.225992	0.821208	0.922706						ENSG00000259582	15.6281	0.00142738	0.165415	0.00862911	0.993115	0.997328
ENSG00000259584																							ENSG00000259584	0.704109	-0.456506	0.465988	-0.979653	0.327258							ENSG00000259584	0.824776	-0.174264	0.366185	-0.475889	0.634153
ENSG00000259587																							ENSG00000259587	0.282058	0.602932	0.744451	0.809901	0.417997							ENSG00000259587	0.221837	0.274466	0.725173	0.378483	0.705072
ENSG00000259589																							ENSG00000259589	0.0561289	-0.123385	1.9412	-0.063561	0.94932							ENSG00000259589	0.0589348	0.191344	1.60867	0.118945	0.905319
ENSG00000259591																							ENSG00000259591	0.113527	-0.0531715	1.31749	-0.0403583	0.967807							ENSG00000259591	0.134974	0.0791094	1.10056	0.0718814	0.942696
ENSG00000259594																							ENSG00000259594	12.7435	0.50908	0.12725	4.00064	6.31726e-05	0.004633						ENSG00000259594	11.1334	0.257126	0.106629	2.4114	0.0158913	0.0735607
ENSG00000259598																							ENSG00000259598	0.00929681	0.0100984	3.22287	0.00313336	0.9975							ENSG00000259598	0.00272673	0.189241	2.9589	0.0639565	0.949005
ENSG00000259600																							ENSG00000259600	2.8607	0.549093	0.280426	1.95807	0.0502222							ENSG00000259600	2.83435	-0.237397	0.240792	-0.985899	0.324183	0.555645
ENSG00000259601																							ENSG00000259601	0.327429	-0.0337755	0.693506	-0.0487025	0.961156							ENSG00000259601	0.298501	0.315172	0.651825	0.483523	0.628724
ENSG00000259604																							ENSG00000259604	1.85283	-0.646064	0.29167	-2.21505	0.0267563							ENSG00000259604	2.04406	0.189556	0.237313	0.798758	0.424431	0.647668
ENSG00000259605																							ENSG00000259605	41.9132	-0.11976	0.118164	-1.01351	0.310816	0.589159						ENSG00000259605	46.8778	-0.164199	0.0895616	-1.83336	0.0667489	0.201131
ENSG00000259607																							ENSG00000259607	2.38496	0.0749796	0.262148	0.28602	0.774863							ENSG00000259607	2.49022	-0.0492851	0.20897	-0.235847	0.813551	0.909225
ENSG00000259609																							ENSG00000259609	0.0472862	0.0368717	2.55742	0.0144176	0.988497							ENSG00000259609	0.0312214	0.246854	2.70672	0.0912004	0.927333
ENSG00000259615																							ENSG00000259615	0.00915191	-0.0616949	3.22287	-0.0191429	0.984727							ENSG00000259615	0.00802199	0.200922	2.9589	0.0679045	0.945862
ENSG00000259616																							ENSG00000259616	0.68872	0.543009	0.456992	1.18822	0.234745							ENSG00000259616	0.81485	-0.717661	0.339183	-2.11585	0.0343573
ENSG00000259617																							ENSG00000259617	0.0401418	-0.0349228	2.84082	-0.0122932	0.990192							ENSG00000259617	0.0279184	0.258533	2.9589	0.0873747	0.930374
ENSG00000259619																							ENSG00000259619	0.0121903	-0.0733765	3.22287	-0.0227675	0.981836							ENSG00000259619	0.0142795	0.176761	2.9589	0.0597389	0.952364
ENSG00000259620																							ENSG00000259620	0.00976877	-0.085058	3.22287	-0.0263921	0.978945							ENSG00000259620	0.0104408	0.206364	2.9589	0.0697436	0.944398
ENSG00000259622																							ENSG00000259622	0.352213	-0.0335133	0.699321	-0.0479226	0.961778							ENSG00000259622	0.357363	0.118822	0.598022	0.198692	0.842504
ENSG00000259623																							ENSG00000259623	359.786	0.00191991	0.0620174	0.0309576	0.975303	0.989919						ENSG00000259623	361.631	0.140024	0.0523016	2.67724	0.00742304	0.042704
ENSG00000259624																							ENSG00000259624	0.0156656	0.0284726	3.22287	0.00883457	0.992951							ENSG00000259624	0.0169648	0.129237	2.9589	0.0436773	0.965162
ENSG00000259627																							ENSG00000259627	0.284933	0.185177	0.645218	0.286999	0.774113							ENSG00000259627	0.315805	-0.194997	0.528176	-0.369189	0.711987
ENSG00000259631																							ENSG00000259631	0.160772	0.0470972	0.945374	0.0498186	0.960267							ENSG00000259631	0.257447	-0.527054	0.640149	-0.82333	0.41032
ENSG00000259632																							ENSG00000259632	0.195339	-0.064736	0.912993	-0.0709053	0.943473							ENSG00000259632	0.151658	0.571537	0.938047	0.609284	0.542336
ENSG00000259635																							ENSG00000259635	6.30355	-0.0375733	0.17466	-0.215122	0.829672	0.92733						ENSG00000259635	6.6166	0.00879473	0.130559	0.0673621	0.946293	0.975716
ENSG00000259636																							ENSG00000259636	0.00651825	-0.0500133	3.22287	-0.0155183	0.987619							ENSG00000259636	0.00572635	0.189241	2.9589	0.0639565	0.949005
ENSG00000259639																							ENSG00000259639	0.0242838	0.0351667	2.89774	0.0121359	0.990317							ENSG00000259639	0.0374922	0.0267748	2.26789	0.0118061	0.99058
ENSG00000259644																							ENSG00000259644	2.29714	0.385383	0.308914	1.24754	0.2122							ENSG00000259644	2.62908	-0.56501	0.23663	-2.38773	0.0169528	0.0771589
ENSG00000259645																							ENSG00000259645	0.110359	-0.118273	1.22942	-0.096202	0.92336							ENSG00000259645	0.150694	-0.138204	0.774826	-0.178367	0.858435
ENSG00000259647																							ENSG00000259647	0.574448	0.0216344	0.536454	0.0403284	0.967831							ENSG00000259647	0.788414	-0.831701	0.380747	-2.18439	0.0289334
ENSG00000259648																							ENSG00000259648	1.39092	0.1032	0.309077	0.333896	0.738458							ENSG00000259648	1.3739	0.121545	0.271429	0.447797	0.6543	0.816813
ENSG00000259649																							ENSG00000259649	15.9795	0.0721595	0.113672	0.634802	0.525557	0.7597						ENSG00000259649	16.6707	-0.0436741	0.0943199	-0.463042	0.643334	0.809949
ENSG00000259650																							ENSG00000259650	0.0042574	-0.0500133	3.22287	-0.0155183	0.987619							ENSG00000259650	0.00372497	0.189241	2.9589	0.0639565	0.949005
ENSG00000259652																							ENSG00000259652	0.709366	0.879032	0.382523	2.29798	0.0215628							ENSG00000259652	0.736686	-0.713415	0.284367	-2.50878	0.0121149
ENSG00000259654																							ENSG00000259654	0.0900059	-0.0248191	1.39459	-0.0177968	0.985801							ENSG00000259654	0.076603	0.29115	1.31688	0.221091	0.825022
ENSG00000259655																							ENSG00000259655	0.0690322	-0.044899	2.25181	-0.0199391	0.984092							ENSG00000259655	0.0568153	0.292788	1.99968	0.146417	0.883592
ENSG00000259656																							ENSG00000259656	0.00926774	0.0635174	3.22287	0.0197084	0.984276							ENSG00000259656	0.00527121	0.112113	2.9589	0.0378902	0.969775
ENSG00000259659																							ENSG00000259659	8.78536	-0.141072	0.214503	-0.657669	0.510751	0.751056						ENSG00000259659	9.90597	-0.183285	0.161103	-1.13769	0.255249	0.481253
ENSG00000259661																							ENSG00000259661	4.45082	0.0269756	0.197829	0.136358	0.891538							ENSG00000259661	4.89714	-0.192244	0.156584	-1.22774	0.219546	0.437185
ENSG00000259665																							ENSG00000259665	0.392979	-0.212858	0.519226	-0.409953	0.68184							ENSG00000259665	0.507704	-0.485532	0.418999	-1.15879	0.246542
ENSG00000259668																							ENSG00000259668	0.939243	0.42348	0.394371	1.07381	0.282908							ENSG00000259668	0.933761	-0.168569	0.321179	-0.524845	0.599691
ENSG00000259669																							ENSG00000259669	0.110461	0.143836	1.14538	0.125579	0.900065							ENSG00000259669	0.144194	-0.220038	0.924544	-0.237996	0.811884
ENSG00000259670																							ENSG00000259670	19.3599	0.0689457	0.150235	0.458918	0.646293	0.830999						ENSG00000259670	19.3247	0.1195	0.110215	1.08424	0.278257	0.507285
ENSG00000259672																							ENSG00000259672	0.151145	-0.216715	0.99759	-0.217239	0.828022							ENSG00000259672	0.16009	0.278737	0.917776	0.303709	0.76135
ENSG00000259675																							ENSG00000259675	0.145239	0.0453929	1.40774	0.0322453	0.974276							ENSG00000259675	0.149015	0.232992	1.25899	0.185063	0.85318
ENSG00000259676																							ENSG00000259676	0.0655921	-0.163418	1.64005	-0.0996423	0.920628							ENSG00000259676	0.0763454	0.207344	1.32032	0.157041	0.875213
ENSG00000259677																																			ENSG00000259677	0.00263678	0.130035	2.9589	0.043947	0.964947
ENSG00000259678																							ENSG00000259678	0.0235667	-0.131783	2.70019	-0.048805	0.961075							ENSG00000259678	0.048166	0.07351	1.49529	0.0491609	0.960791
ENSG00000259681																							ENSG00000259681	0.38814	1.15277	0.839624	1.37296	0.169764							ENSG00000259681	0.291642	-0.00466813	0.735752	-0.00634471	0.994938
ENSG00000259682																							ENSG00000259682	0.992022	-0.228362	0.436745	-0.522872	0.601063							ENSG00000259682	1.17357	-0.273415	0.345548	-0.791253	0.428797	0.651384
ENSG00000259683																							ENSG00000259683	0.275369	0.44336	0.612128	0.724292	0.468886							ENSG00000259683	0.280731	-0.237996	0.517421	-0.459966	0.645541
ENSG00000259684																							ENSG00000259684	0.315037	0.724964	0.697313	1.03965	0.298501							ENSG00000259684	0.347328	-0.579825	0.536066	-1.08163	0.279416
ENSG00000259690																							ENSG00000259690	0.479233	-0.131613	0.792403	-0.166093	0.868084							ENSG00000259690	0.499729	0.184109	0.664238	0.277174	0.781647
ENSG00000259695																							ENSG00000259695	0.0238374	-0.0550022	3.22287	-0.0170662	0.986384							ENSG00000259695	0.0252726	0.152601	2.81943	0.0541249	0.956836
ENSG00000259696																							ENSG00000259696	0.273046	-0.363353	0.702956	-0.516893	0.605231							ENSG00000259696	0.325182	-0.0389115	0.52597	-0.0739805	0.941026
ENSG00000259697																							ENSG00000259697	0.391971	1.0801	0.68752	1.57101	0.11618							ENSG00000259697	0.356954	-0.472069	0.654672	-0.721077	0.470862
ENSG00000259702																							ENSG00000259702	3.86362	0.0137526	0.196209	0.0700917	0.944121							ENSG00000259702	3.70313	0.312776	0.158787	1.96979	0.0488623	0.16232
ENSG00000259704																							ENSG00000259704	1.15051	-0.18986	0.386029	-0.491827	0.622841							ENSG00000259704	1.40045	-0.413838	0.282373	-1.46557	0.142765	0.331313
ENSG00000259707																							ENSG00000259707	0.244173	-0.00912484	0.754191	-0.0120988	0.990347							ENSG00000259707	0.246965	0.205283	0.590985	0.347357	0.728323
ENSG00000259709																							ENSG00000259709	3.47982	-0.322003	0.190837	-1.68732	0.0915419							ENSG00000259709	4.01005	-0.125845	0.156614	-0.80354	0.421663	0.645255
ENSG00000259711																							ENSG00000259711	0.0485925	-0.0282276	1.98231	-0.0142397	0.988639							ENSG00000259711	0.0445765	0.210219	1.8433	0.114045	0.909202
ENSG00000259712																							ENSG00000259712	1.60461	0.346675	0.298807	1.1602	0.245968							ENSG00000259712	1.72241	-0.352732	0.250788	-1.40649	0.159578	0.356572
ENSG00000259713																							ENSG00000259713	0.00261803	0.00340572	3.22287	0.00105674	0.999157
ENSG00000259715																							ENSG00000259715	0.0240047	-0.0599892	2.69155	-0.022288	0.982218							ENSG00000259715	0.0241069	0.187651	2.27632	0.082436	0.9343
ENSG00000259720																							ENSG00000259720	0.918673	0.184665	0.464014	0.397973	0.69065							ENSG00000259720	0.945002	-0.074205	0.393558	-0.188549	0.850446
ENSG00000259722																							ENSG00000259722	0.00231703	0.00340572	3.22287	0.00105674	0.999157							ENSG00000259722	0.00223976	0.147956	2.9589	0.0500038	0.960119
ENSG00000259723																							ENSG00000259723	0.0893629	-0.0899203	1.34646	-0.0667826	0.946755							ENSG00000259723	0.0955351	0.145901	1.05568	0.138205	0.890078
ENSG00000259725																							ENSG00000259725	0.0138906	-0.0967396	3.22287	-0.0300167	0.976054							ENSG00000259725	0.0187546	0.182203	2.9589	0.061578	0.950899
ENSG00000259727																							ENSG00000259727	2.32575	0.476143	0.329192	1.4464	0.148066							ENSG00000259727	2.35904	-0.264921	0.281883	-0.939826	0.347307	0.577892
ENSG00000259730																							ENSG00000259730	0.0207366	0.0769027	3.22287	0.0238616	0.980963							ENSG00000259730	0.0130725	0.176761	2.9589	0.0597389	0.952364
ENSG00000259731																							ENSG00000259731	0.008876	-0.0616949	3.22287	-0.0191429	0.984727							ENSG00000259731	0.00777222	0.200922	2.9589	0.0679045	0.945862
ENSG00000259732																							ENSG00000259732	0.0754871	-0.0615684	1.69406	-0.0363438	0.971008							ENSG00000259732	0.0874925	0.141565	1.47856	0.0957449	0.923723
ENSG00000259735																							ENSG00000259735	1.31105	-0.407513	0.38167	-1.06771	0.285652							ENSG00000259735	1.54414	-0.163887	0.293514	-0.558361	0.576598	0.765113
ENSG00000259737																							ENSG00000259737	0.223779	0.357188	0.743388	0.480486	0.630882							ENSG00000259737	0.200529	0.0828392	0.626018	0.132327	0.894726
ENSG00000259740																							ENSG00000259740	0.0188433	0.153685	3.22287	0.0476858	0.961967
ENSG00000259742																							ENSG00000259742	0.0245308	-0.036628	3.22287	-0.011365	0.990932							ENSG00000259742	0.0202823	0.200124	2.9589	0.0676348	0.946076
ENSG00000259744																							ENSG00000259744	0.781895	-0.0201537	0.418357	-0.0481736	0.961578							ENSG00000259744	0.886614	-0.253885	0.329356	-0.770854	0.440793
ENSG00000259754																							ENSG00000259754	0.30893	0.708871	0.834014	0.849951	0.395352							ENSG00000259754	0.261723	-0.112111	0.757565	-0.147988	0.882352
ENSG00000259755																							ENSG00000259755	0.775889	-0.0898802	0.382473	-0.234997	0.814211							ENSG00000259755	0.850886	-0.0978869	0.309928	-0.315838	0.752126
ENSG00000259756																							ENSG00000259756	0.0158751	-0.0967396	3.22287	-0.0300167	0.976054							ENSG00000259756	0.0304384	0.110524	2.19219	0.0504171	0.95979
ENSG00000259759																							ENSG00000259759	0.058893	-0.135067	2.30731	-0.0585388	0.953319							ENSG00000259759	0.07591	0.112861	1.92903	0.0585067	0.953345
ENSG00000259760																							ENSG00000259760	0.239791	-0.1929	0.904249	-0.213326	0.831072							ENSG00000259760	0.347949	-0.640272	0.526052	-1.21713	0.223556
ENSG00000259762																							ENSG00000259762	6.43531	-0.0266339	0.161117	-0.165308	0.868702	0.944729						ENSG00000259762	7.72793	-0.445702	0.129684	-3.43683	0.000588571	0.00628437
ENSG00000259767																							ENSG00000259767	1.0139	0.279171	0.321536	0.868241	0.385263							ENSG00000259767	1.19529	-0.585997	0.242363	-2.41785	0.0156127	0.0726528
ENSG00000259770																							ENSG00000259770	0.145918	-0.109876	1.1684	-0.0940402	0.925077							ENSG00000259770	0.164693	-0.0105592	0.810703	-0.0130247	0.989608
ENSG00000259771																							ENSG00000259771	4.01371	-0.187493	0.245566	-0.763512	0.445158							ENSG00000259771	4.23502	0.0933734	0.18868	0.494877	0.620687	0.795222
ENSG00000259773																							ENSG00000259773	0.0206091	0.0885843	3.22287	0.0274862	0.978072							ENSG00000259773	0.00961893	0.183001	2.9589	0.0618477	0.950684
ENSG00000259774																							ENSG00000259774	0.379242	-0.396541	0.54557	-0.726839	0.467325							ENSG00000259774	0.433314	-0.097621	0.435408	-0.224206	0.822597
ENSG00000259776																							ENSG00000259776	1.12305	1.21492	0.461407	2.63307	0.0084616							ENSG00000259776	0.955625	-0.369998	0.420794	-0.879286	0.379246
ENSG00000259780																							ENSG00000259780	8.0518	0.0726796	0.152819	0.475591	0.634365	0.824512						ENSG00000259780	8.30806	-0.00257547	0.137061	-0.0187907	0.985008	0.993962
ENSG00000259782																							ENSG00000259782	2.8787	-0.200414	0.230296	-0.870244	0.384167							ENSG00000259782	3.09798	0.0157042	0.183714	0.0854816	0.931879	0.968769
ENSG00000259792																							ENSG00000259792	0.760422	-0.162028	0.460633	-0.351751	0.725025							ENSG00000259792	0.743435	0.402046	0.383876	1.04733	0.294947
ENSG00000259793																							ENSG00000259793	2.33063	-0.626945	0.294111	-2.13166	0.033035							ENSG00000259793	2.63592	0.082773	0.222037	0.372788	0.709306	0.85009
ENSG00000259797																							ENSG00000259797	1.59187	0.020674	0.318496	0.0649114	0.948245							ENSG00000259797	1.84044	-0.342765	0.234578	-1.4612	0.143961	0.333182
ENSG00000259798																							ENSG00000259798	0.159264	0.842776	1.0358	0.813647	0.415847							ENSG00000259798	0.109506	-0.156051	0.907727	-0.171914	0.863505
ENSG00000259805																							ENSG00000259805	0.0661141	-0.0682617	2.01295	-0.0339112	0.972948							ENSG00000259805	0.0670534	0.208357	1.66689	0.124997	0.900526
ENSG00000259807																							ENSG00000259807	3.47397	-0.366431	0.233244	-1.57102	0.116177							ENSG00000259807	4.04599	-0.153824	0.179192	-0.858435	0.390652	0.617537
ENSG00000259810																							ENSG00000259810	5.18994	0.195541	0.196635	0.994437	0.32001							ENSG00000259810	5.34062	-0.105035	0.170536	-0.61591	0.537954	0.737025
ENSG00000259813																							ENSG00000259813	0.0526854	-0.183497	2.07305	-0.0885155	0.929467							ENSG00000259813	0.050627	0.29903	1.71861	0.173995	0.861869
ENSG00000259814																							ENSG00000259814	1.60122	0.195737	0.363185	0.538945	0.589925							ENSG00000259814	1.61652	-0.0237694	0.294762	-0.0806394	0.935729	0.971083
ENSG00000259817																							ENSG00000259817	0.0542549	-0.0933288	2.06686	-0.0451549	0.963984							ENSG00000259817	0.0410692	0.33487	2.09577	0.159784	0.873051
ENSG00000259821																							ENSG00000259821	0.0526691	0.0318848	1.85746	0.0171658	0.986304							ENSG00000259821	0.075903	-0.00598688	1.57005	-0.00381318	0.996958
ENSG00000259828																							ENSG00000259828	0.253859	0.359071	0.931417	0.38551	0.69986							ENSG00000259828	0.191719	0.424913	0.849796	0.500017	0.617063
ENSG00000259833																							ENSG00000259833	0.0160256	0.016791	3.22287	0.00520997	0.995843							ENSG00000259833	0.006685	0.212604	2.9589	0.0718525	0.942719
ENSG00000259840																							ENSG00000259840	0.0405971	0.0301788	2.62703	0.0114878	0.990834							ENSG00000259840	0.0253509	0.187648	2.60557	0.072018	0.942588
ENSG00000259846																							ENSG00000259846	0.0396837	0.26892	3.08351	0.0872125	0.930503							ENSG00000259846	0.0212431	0.0754728	2.92175	0.0258314	0.979392
ENSG00000259848																							ENSG00000259848	0.00347117	-0.0500133	3.22287	-0.0155183	0.987619							ENSG00000259848	0.00304517	0.189241	2.9589	0.0639565	0.949005
ENSG00000259862																																			ENSG00000259862	0.0437255	-0.15787	2.95889	-0.0533545	0.957449
ENSG00000259865		1	0.0371933	0.0328299	0.257252																		ENSG00000259865	328.78	-0.130194	0.0933663	-1.39444	0.163184	0.426158						ENSG00000259865	355.469	-0.0399554	0.0745944	-0.535635	0.592211	0.775766
ENSG00000259868																							ENSG00000259868	5.52038	-0.118985	0.173866	-0.684348	0.493755							ENSG00000259868	5.83273	0.0129531	0.130645	0.0991469	0.921022	0.963995
ENSG00000259869																							ENSG00000259869	2.05686	-0.250418	0.291218	-0.859898	0.389845							ENSG00000259869	2.14828	0.171943	0.240551	0.714787	0.474741	0.688264
ENSG00000259871																							ENSG00000259871	0.572411	-0.444963	0.619056	-0.718776	0.472279							ENSG00000259871	0.616425	0.161383	0.46898	0.344115	0.73076
ENSG00000259873																																			ENSG00000259873	0.00259601	0.147956	2.9589	0.0500038	0.960119
ENSG00000259876																							ENSG00000259876	0.0838462	-0.280235	1.68494	-0.166318	0.867907							ENSG00000259876	0.162269	-0.354717	0.752207	-0.471569	0.637234
ENSG00000259878																							ENSG00000259878	0.300901	-0.288409	0.562772	-0.512479	0.608315							ENSG00000259878	0.354439	-0.132749	0.495319	-0.268008	0.788694
ENSG00000259881		1	-0.0546744	0.0325677	0.0931926																		ENSG00000259881	533.286	0.0160364	0.0670316	0.239236	0.810923	0.917042						ENSG00000259881	534.009	0.143455	0.0549479	2.61075	0.00903428	0.049079
ENSG00000259882																							ENSG00000259882	1.25356	-0.336807	0.468913	-0.718272	0.47259							ENSG00000259882	1.03708	1.52462	0.420135	3.62888	0.000284655
ENSG00000259891																							ENSG00000259891	244.531	-0.162758	0.0842272	-1.93237	0.0533144	0.238697						ENSG00000259891	262.524	0.00619869	0.0624981	0.099182	0.920994	0.963995
ENSG00000259892																							ENSG00000259892	0.00948269	-0.0616949	3.22287	-0.0191429	0.984727							ENSG00000259892	0.00830491	0.200922	2.9589	0.0679045	0.945862
ENSG00000259899																							ENSG00000259899	0.131277	-0.407081	1.18865	-0.342472	0.731996							ENSG00000259899	0.221131	-0.300988	0.702182	-0.428647	0.66818
ENSG00000259907																							ENSG00000259907	0.0860986	-0.019831	1.84082	-0.0107729	0.991405							ENSG00000259907	0.0947844	0.147912	1.60464	0.0921777	0.926557
ENSG00000259909																							ENSG00000259909	0.204911	0.508115	0.708643	0.717025	0.473359							ENSG00000259909	0.16817	0.157024	0.617337	0.254356	0.79922
ENSG00000259910																							ENSG00000259910	4.28574	0.0237689	0.186787	0.127251	0.898741							ENSG00000259910	4.51775	-0.0484223	0.14377	-0.336805	0.736264	0.866686
ENSG00000259912																							ENSG00000259912	0.0143511	0.153685	3.22287	0.0476858	0.961967							ENSG00000259912	0.00853515	0.112113	2.9589	0.0378902	0.969775
ENSG00000259914																							ENSG00000259914	0.0326446	0.000121622	2.95677	4.11334e-05	0.999967							ENSG00000259914	0.0208045	0.259331	2.9589	0.0876443	0.930159
ENSG00000259915		1	0.0119356	0.0277673	0.66731																		ENSG00000259915	16.3422	-0.266625	0.107822	-2.47282	0.013405	0.110641						ENSG00000259915	17.23	0.138692	0.0887178	1.56329	0.117985	0.293674
ENSG00000259920																							ENSG00000259920	6.13417	0.0199034	0.171051	0.116359	0.907368	0.962753						ENSG00000259920	5.97557	0.259513	0.14458	1.79494	0.0726634	0.213026
ENSG00000259921																							ENSG00000259921	17.6213	-0.220096	0.141757	-1.55263	0.120511	0.365959						ENSG00000259921	19.1875	-0.00724896	0.113028	-0.0641343	0.948863	0.977216
ENSG00000259924																							ENSG00000259924	5.70923	-0.0116103	0.169068	-0.0686726	0.94525							ENSG00000259924	6.13005	-0.0963356	0.137999	-0.69809	0.485121	0.696843
ENSG00000259925																							ENSG00000259925	0.0702103	0.0753263	1.79525	0.0419587	0.966532							ENSG00000259925	0.0714027	0.0114511	1.51486	0.00755919	0.993969
ENSG00000259926																							ENSG00000259926	1.36958	-0.0496925	0.392544	-0.126591	0.899264							ENSG00000259926	1.39484	0.133406	0.31992	0.416998	0.67668	0.831042
ENSG00000259928																							ENSG00000259928	0.00970692	-0.0733765	3.22287	-0.0227675	0.981836							ENSG00000259928	0.0167668	0.140918	2.9589	0.0476253	0.962015
ENSG00000259929																							ENSG00000259929	0.0416225	-0.201873	3.0536	-0.0661099	0.94729							ENSG00000259929	0.0383868	0.305263	2.60796	0.117051	0.90682
ENSG00000259931																							ENSG00000259931	0.870191	0.0190111	0.510159	0.037265	0.970274							ENSG00000259931	0.942752	-0.139714	0.407428	-0.342918	0.73166
ENSG00000259932																							ENSG00000259932	2.90392	0.0668778	0.192512	0.347396	0.728294							ENSG00000259932	3.15866	-0.176668	0.157448	-1.12207	0.261832	0.488515
ENSG00000259935																							ENSG00000259935	1.15747	0.248213	0.279528	0.887971	0.374556							ENSG00000259935	1.33618	-0.494564	0.226486	-2.18364	0.0289887	0.112609
ENSG00000259937																							ENSG00000259937	2.29603	0.284269	0.279445	1.01726	0.309028							ENSG00000259937	2.25872	-0.00969492	0.236635	-0.04097	0.96732	0.986031
ENSG00000259940																							ENSG00000259940	12.3927	0.024461	0.110276	0.221816	0.824457	0.924795						ENSG00000259940	12.7963	0.031918	0.0873969	0.365207	0.714957	0.853309
ENSG00000259941																							ENSG00000259941	2.10925	-0.226441	0.28257	-0.801362	0.422922							ENSG00000259941	2.09013	0.372762	0.252404	1.47685	0.139717	0.327031
ENSG00000259945																							ENSG00000259945	0.647985	-0.369663	0.381141	-0.969887	0.332103							ENSG00000259945	0.786411	-0.2298	0.289444	-0.793936	0.427233
ENSG00000259946																							ENSG00000259946	0.0207495	0.130322	3.22287	0.0404366	0.967745							ENSG00000259946	0.0103656	0.153398	2.9589	0.0518429	0.958654
ENSG00000259948																							ENSG00000259948	9.59591	-0.217649	0.145074	-1.50026	0.133547	0.386533						ENSG00000259948	9.78687	0.241313	0.112203	2.15069	0.0315009	0.119351
ENSG00000259952																							ENSG00000259952	11.0648	-0.0505333	0.13357	-0.378329	0.705186	0.864927						ENSG00000259952	12.0592	-0.118337	0.100139	-1.18173	0.237312	0.459641
ENSG00000259955																							ENSG00000259955	0.0660624	-0.103306	1.56745	-0.0659072	0.947452							ENSG00000259955	0.0583047	0.297435	1.53992	0.19315	0.846841
ENSG00000259959																							ENSG00000259959	148.679	-0.0320218	0.058802	-0.544571	0.586049	0.797964						ENSG00000259959	152.788	0.0782395	0.0474859	1.64764	0.0994275	0.261812
ENSG00000259962																							ENSG00000259962	0.0135774	0.0702101	3.22287	0.021785	0.982619							ENSG00000259962	0.0282584	-0.0443367	2.37832	-0.018642	0.985127
ENSG00000259967		1	0.0572311	0.0284728	0.0444281																		ENSG00000259967	5.39974	-0.311465	0.198247	-1.5711	0.116159							ENSG00000259967	5.46683	0.326762	0.162091	2.01592	0.043808	0.150659
ENSG00000259968																							ENSG00000259968	0.0812009	-0.0682618	2.07019	-0.0329737	0.973696							ENSG00000259968	0.065557	0.351994	2.0816	0.169098	0.86572
ENSG00000259969																							ENSG00000259969	22.9092	0.0591056	0.108058	0.546982	0.584391	0.797407						ENSG00000259969	23.0875	0.0914673	0.0898608	1.01788	0.308736	0.53929
ENSG00000259972		1	0.105761	0.079561	0.183748																		ENSG00000259972	714.774	-0.101678	0.0732732	-1.38766	0.165241	0.428169						ENSG00000259972	742.889	0.0862149	0.0536579	1.60675	0.108109	0.276919
ENSG00000259976																							ENSG00000259976	5160.52	0.128489	0.0461797	2.78238	0.00539624	0.0663061						ENSG00000259976	5303.09	-0.0377676	0.0410869	-0.919212	0.357984	0.587901
ENSG00000259977																							ENSG00000259977	0.741044	-0.435465	0.396523	-1.09821	0.272114							ENSG00000259977	0.935029	-0.338905	0.309809	-1.09392	0.273991
ENSG00000259983																							ENSG00000259983	0.00315247	-0.0383317	3.22287	-0.0118937	0.99051							ENSG00000259983	0.00277078	0.177559	2.9589	0.0600085	0.952149
ENSG00000259984																							ENSG00000259984	21.051	0.0884032	0.0985725	0.896834	0.369807	0.639643						ENSG00000259984	22.3672	-0.129041	0.0839712	-1.53673	0.124359	0.303648
ENSG00000259985																							ENSG00000259985	34.9038	-0.120163	0.0823672	-1.45887	0.144601	0.401881						ENSG00000259985	39.0439	-0.162588	0.0661445	-2.45808	0.0139683	0.0671031
ENSG00000259986																							ENSG00000259986	0.429562	0.757863	0.553952	1.3681	0.17128							ENSG00000259986	0.368073	0.0447603	0.470946	0.0950434	0.92428
ENSG00000259989																							ENSG00000259989	0.0148321	-0.0967396	3.22287	-0.0300167	0.976054							ENSG00000259989	0.0130165	0.235967	2.9589	0.0797484	0.936437
ENSG00000259990																							ENSG00000259990	0.0392378	-0.0115589	2.6435	-0.00437256	0.996511							ENSG00000259990	0.0378305	0.163487	2.61331	0.0625593	0.950117
ENSG00000259993																																			ENSG00000259993	0.00493733	0.0941918	2.9589	0.0318334	0.974605
ENSG00000259994																							ENSG00000259994	116.071	-0.0753372	0.0793521	-0.949404	0.342415	0.615352						ENSG00000259994	118.557	0.133831	0.0593324	2.25561	0.0240954	0.0990543
ENSG00000259995																							ENSG00000259995	0.110243	0.461068	1.08275	0.425833	0.67023							ENSG00000259995	0.0906145	-0.0323658	1.02807	-0.0314821	0.974885
ENSG00000259998																							ENSG00000259998	0.0119086	-0.0733765	3.22287	-0.0227675	0.981836							ENSG00000259998	0.0104488	0.212604	2.9589	0.0718525	0.942719
ENSG00000259999																							ENSG00000259999	0.68438	0.784544	0.514884	1.52373	0.127576							ENSG00000259999	0.607062	-0.0809531	0.432233	-0.187291	0.851433
ENSG00000260000																							ENSG00000260000	61.3089	-0.0712741	0.0552706	-1.28955	0.197208	0.468795						ENSG00000260000	63.407	0.0868446	0.0463418	1.874	0.0609303	0.188971
ENSG00000260003																							ENSG00000260003	0.00470446	-0.0500133	3.22287	-0.0155183	0.987619							ENSG00000260003	0.00413242	0.189241	2.9589	0.0639565	0.949005
ENSG00000260005																							ENSG00000260005	17.0766	-0.177035	0.122136	-1.44949	0.1472	0.405239						ENSG00000260005	17.9774	0.086049	0.0952415	0.903482	0.36627	0.595379
ENSG00000260008																							ENSG00000260008	0.430969	0.59412	0.654828	0.907291	0.364253							ENSG00000260008	0.440556	-0.416334	0.539735	-0.771367	0.440489
ENSG00000260011		1	0.0148231	0.0486073	0.7604																		ENSG00000260011	20.8428	-0.0899438	0.127089	-0.707721	0.479118	0.729217						ENSG00000260011	22.4593	-0.0511509	0.0999733	-0.511646	0.608899	0.788025
ENSG00000260012																							ENSG00000260012	0.00469516	0.0334616	3.22287	0.0103825	0.991716
ENSG00000260015																							ENSG00000260015	0.0129442	-0.0015832	3.22287	-0.000491241	0.999608							ENSG00000260015	0.0075196	0.183001	2.9589	0.0618477	0.950684
ENSG00000260017																							ENSG00000260017	0.0980477	0.173892	1.08536	0.160216	0.872711							ENSG00000260017	0.133074	-0.183895	0.791549	-0.232323	0.816287
ENSG00000260021																							ENSG00000260021	0.164049	0.22573	1.16658	0.193496	0.84657							ENSG00000260021	0.165502	-0.0374421	1.03395	-0.0362125	0.971113
ENSG00000260022																							ENSG00000260022	0.0157422	-0.0967396	3.22287	-0.0300167	0.976054							ENSG00000260022	0.0292477	0.0925539	2.36215	0.0391821	0.968745
ENSG00000260030																							ENSG00000260030	0.0153252	-0.0433206	3.22287	-0.0134416	0.989275							ENSG00000260030	0.010775	0.212604	2.9589	0.0718525	0.942719
ENSG00000260033																							ENSG00000260033	0.0353667	-0.113409	2.90782	-0.0390014	0.968889							ENSG00000260033	0.0406599	0.175172	2.23702	0.0783057	0.937585
ENSG00000260035																							ENSG00000260035	0.629144	-0.232422	0.441204	-0.526792	0.598338							ENSG00000260035	0.660425	0.159348	0.368271	0.432692	0.665239
ENSG00000260036																							ENSG00000260036	0.512004	-1.4738	0.530097	-2.78024	0.00543191							ENSG00000260036	0.568204	0.837375	0.414956	2.01798	0.0435929
ENSG00000260037																							ENSG00000260037	2.55053	-0.150885	0.238546	-0.632519	0.527048							ENSG00000260037	2.79786	-0.0656454	0.187434	-0.350233	0.726164	0.86063
ENSG00000260038																							ENSG00000260038	11.9578	0.0679568	0.175733	0.386705	0.698975	0.861472						ENSG00000260038	13.1179	-0.223786	0.13497	-1.65805	0.0973083	0.257952
ENSG00000260041																							ENSG00000260041	0.00240506	0.00340572	3.22287	0.00105674	0.999157
ENSG00000260042																							ENSG00000260042	0.918675	0.014743	0.603287	0.0244378	0.980503							ENSG00000260042	0.925159	0.108345	0.487034	0.222458	0.823957
ENSG00000260046																							ENSG00000260046	2.15559	-0.310615	0.252733	-1.22902	0.219063							ENSG00000260046	2.38274	-0.000783198	0.194654	-0.00402353	0.99679	0.998839
ENSG00000260051																							ENSG00000260051	0.228135	0.0878515	0.792015	0.110921	0.911679							ENSG00000260051	0.229686	0.0701405	0.639819	0.109626	0.912706
ENSG00000260052																							ENSG00000260052	5.84936	0.0664336	0.140833	0.47172	0.637127							ENSG00000260052	5.84376	0.120402	0.115922	1.03865	0.298969	0.528738
ENSG00000260058																							ENSG00000260058	0.0029903	-0.0383317	3.22287	-0.0118937	0.99051							ENSG00000260058	0.00262383	0.177559	2.9589	0.0600085	0.952149
ENSG00000260059																							ENSG00000260059	0.0517176	0.324047	2.35645	0.137515	0.890624							ENSG00000260059	0.027058	0.14636	2.9589	0.0494644	0.960549
ENSG00000260060																							ENSG00000260060	12.0009	-0.0294688	0.136861	-0.21532	0.829518	0.92733						ENSG00000260060	12.7573	-0.0483939	0.107128	-0.451738	0.651458	0.81497
ENSG00000260063		1	-0.0329175	0.0321987	0.306629																		ENSG00000260063	56.0879	0.0362472	0.0600086	0.604033	0.545822	0.771757						ENSG00000260063	57.1381	0.062902	0.0514491	1.22261	0.221478	0.439543
ENSG00000260064																							ENSG00000260064	0.0728358	0.0102258	1.48444	0.00688868	0.994504							ENSG00000260064	0.127135	-0.284665	0.900251	-0.316206	0.751846
ENSG00000260066																							ENSG00000260066	0.0112648	-0.0733765	3.22287	-0.0227675	0.981836							ENSG00000260066	0.0171318	0.140918	2.9589	0.0476253	0.962015
ENSG00000260070																							ENSG00000260070	3.20442	-0.30656	0.25536	-1.2005	0.229944							ENSG00000260070	3.55486	-0.027055	0.194227	-0.139296	0.889216	0.948035
ENSG00000260071		1	0.00450907	0.0118024	0.702428																		ENSG00000260071	41.1673	-0.175837	0.167998	-1.04666	0.295257	0.574586						ENSG00000260071	43.223	0.0972314	0.138161	0.703753	0.481586	0.694133
ENSG00000260072																							ENSG00000260072	1.24978	0.885893	0.621851	1.42461	0.154271							ENSG00000260072	1.065	-0.0381083	0.543945	-0.0700591	0.944147
ENSG00000260073																							ENSG00000260073	0.0324928	-0.166829	3.22287	-0.0517642	0.958717							ENSG00000260073	0.0333569	0.270215	2.90084	0.0931504	0.925784
ENSG00000260077		1	0.0360113	0.0334341	0.281443																		ENSG00000260077	482.406	-0.0378986	0.0652415	-0.580898	0.561309	0.781427						ENSG00000260077	502.484	0.0328669	0.0500504	0.656677	0.511389	0.716307
ENSG00000260082																							ENSG00000260082	0.040366	-0.130077	2.03382	-0.0639572	0.949004							ENSG00000260082	0.0890377	-0.099244	1.16884	-0.0849081	0.932334
ENSG00000260084																							ENSG00000260084	0.352982	1.01008	0.789794	1.27892	0.200925							ENSG00000260084	0.311969	-0.323139	0.530836	-0.608736	0.542699
ENSG00000260086																							ENSG00000260086	10.2018	-0.0119714	0.115561	-0.103594	0.917491	0.967258						ENSG00000260086	10.7283	-0.0214698	0.0985006	-0.217966	0.827456	0.915941
ENSG00000260090																							ENSG00000260090	0.00437802	-0.0500133	3.22287	-0.0155183	0.987619							ENSG00000260090	0.0121416	0.117555	2.9589	0.0397293	0.968309
ENSG00000260091		1	-0.0249563	0.0220443	0.257593																		ENSG00000260091	11.8543	-0.20532	0.161342	-1.27257	0.20317	0.475588						ENSG00000260091	13.2753	-0.115322	0.124469	-0.926517	0.354177	0.584363
ENSG00000260095																							ENSG00000260095	15.7226	-0.2452	0.114681	-2.13811	0.0325079	0.183846						ENSG00000260095	16.5734	0.138543	0.102102	1.35692	0.174808	0.377667
ENSG00000260100																							ENSG00000260100	0.859808	-0.336131	0.403314	-0.833422	0.404607							ENSG00000260100	0.947307	0.0654483	0.329693	0.198513	0.842644
ENSG00000260103																							ENSG00000260103	0.033939	-0.155147	3.18442	-0.0487208	0.961142							ENSG00000260103	0.0317899	0.276457	2.69773	0.102478	0.918378
ENSG00000260104																							ENSG00000260104	0.276657	-0.0036155	0.450146	-0.00803183	0.993592							ENSG00000260104	0.245639	0.385409	0.407306	0.94624	0.344026
ENSG00000260107																							ENSG00000260107	1.89145	-0.459663	0.28346	-1.62161	0.104886							ENSG00000260107	2.17645	-0.0487116	0.221562	-0.219855	0.825984	0.915293
ENSG00000260108																							ENSG00000260108	175.309	-0.0754762	0.046426	-1.62573	0.104007	0.338755						ENSG00000260108	184.325	0.0249943	0.0418579	0.597123	0.550425	0.746171
ENSG00000260109																							ENSG00000260109	0.0294384	0.178755	2.59142	0.0689795	0.945006							ENSG00000260109	0.0082807	0.183001	2.9589	0.0618477	0.950684
ENSG00000260111																							ENSG00000260111	6.81758	-0.223186	0.14486	-1.54071	0.123388	0.370516						ENSG00000260111	7.408	0.0145468	0.111974	0.129912	0.896636	0.951847
ENSG00000260112																							ENSG00000260112	0.190897	1.10977	1.04224	1.0648	0.286969							ENSG00000260112	0.134585	-0.160603	1.01307	-0.158532	0.874038
ENSG00000260113																							ENSG00000260113	0.18397	0.162333	0.834252	0.194585	0.845718							ENSG00000260113	0.172261	0.114415	0.612093	0.186925	0.85172
ENSG00000260118																							ENSG00000260118	7.61454	0.0197016	0.156349	0.12601	0.899724	0.959115						ENSG00000260118	7.83481	0.0391571	0.128033	0.305837	0.759729	0.880115
ENSG00000260120																							ENSG00000260120	0.0269771	-0.113409	2.83978	-0.0399357	0.968144							ENSG00000260120	0.0451411	0.0699336	1.84225	0.037961	0.969719
ENSG00000260121																							ENSG00000260121	6.85777	0.310401	0.136235	2.27843	0.0227012	0.150516						ENSG00000260121	6.893	-0.0976393	0.117255	-0.83271	0.405008	0.629918
ENSG00000260122																							ENSG00000260122	4.34971	0.211615	0.196194	1.0786	0.280766							ENSG00000260122	4.25294	0.0657992	0.163061	0.403524	0.686563	0.837041
ENSG00000260126																							ENSG00000260126	0.767262	1.9871	0.701326	2.83335	0.00460632							ENSG00000260126	0.467214	-0.297655	0.552081	-0.539152	0.589782
ENSG00000260132																							ENSG00000260132	0.14068	0.0988128	1.17468	0.0841188	0.932962							ENSG00000260132	0.127897	0.227666	1.14348	0.199099	0.842185
ENSG00000260136																							ENSG00000260136	106.528	0.0566645	0.0448959	1.26213	0.206902	0.480865						ENSG00000260136	106.096	0.136631	0.0362718	3.76686	0.000165315	0.00236814
ENSG00000260137																							ENSG00000260137	0.0025944	-0.0383317	3.22287	-0.0118937	0.99051							ENSG00000260137	0.00227058	0.177559	2.9589	0.0600085	0.952149
ENSG00000260142																							ENSG00000260142	0.0823336	-0.168407	1.76264	-0.095543	0.923884							ENSG00000260142	0.0655067	0.386243	1.76048	0.219396	0.826341
ENSG00000260144																							ENSG00000260144	2.56572	0.0647638	0.23728	0.272943	0.784897							ENSG00000260144	2.93982	-0.371345	0.18005	-2.06245	0.0391648	0.139409
ENSG00000260145																							ENSG00000260145	0.0658573	0.0686339	1.7183	0.0399429	0.968139							ENSG00000260145	0.0873959	-0.0547387	1.30616	-0.041908	0.966572
ENSG00000260146																							ENSG00000260146	0.0315019	0.000121533	2.97958	4.07885e-05	0.999967							ENSG00000260146	0.0319831	0.151808	2.32686	0.0652413	0.947982
ENSG00000260152																							ENSG00000260152	0.209392	-0.600937	0.923669	-0.650598	0.515306							ENSG00000260152	0.277226	-0.0275968	0.606572	-0.0454963	0.963712
ENSG00000260156																							ENSG00000260156	5.70101	0.167454	0.147948	1.13184	0.257701							ENSG00000260156	5.66988	0.0704122	0.12026	0.585499	0.558212	0.751658
ENSG00000260157																							ENSG00000260157	0.0653518	0.0619407	1.90321	0.0325455	0.974037							ENSG00000260157	0.0568581	0.192299	1.69316	0.113574	0.909576
ENSG00000260158																							ENSG00000260158	0.024088	-0.036626	2.68812	-0.0136251	0.989129							ENSG00000260158	0.0231002	0.182208	2.45757	0.0741414	0.940898
ENSG00000260159																							ENSG00000260159	0.143046	-0.205034	1.35661	-0.151136	0.879868							ENSG00000260159	0.170179	0.158855	1.0638	0.149329	0.881294
ENSG00000260160																							ENSG00000260160	37.3109	-0.169437	0.107443	-1.57699	0.114797	0.357679						ENSG00000260160	39.0512	0.108393	0.085835	1.26281	0.206658	0.419838
ENSG00000260162																							ENSG00000260162	0.0963018	0.172188	1.33236	0.129236	0.897171							ENSG00000260162	0.0657917	0.1462	1.28768	0.113537	0.909605
ENSG00000260163																							ENSG00000260163	0.721778	0.373905	0.607126	0.61586	0.537987							ENSG00000260163	0.657654	0.212004	0.526218	0.402882	0.687035
ENSG00000260165																							ENSG00000260165	0.480537	0.314328	0.468478	0.670955	0.502249							ENSG00000260165	0.543674	-0.41967	0.336694	-1.24644	0.212603
ENSG00000260166		1	0.0507216	0.0390667	0.194173																		ENSG00000260166	8.17988	-0.0299357	0.220477	-0.135777	0.891998	0.955167						ENSG00000260166	8.3057	0.125786	0.184107	0.683224	0.494465	0.70372
ENSG00000260167																							ENSG00000260167	3.03793	0.0533705	0.174839	0.305255	0.760172							ENSG00000260167	3.23912	-0.133974	0.143495	-0.933648	0.350485	0.580588
ENSG00000260171																							ENSG00000260171	0.027695	-0.0967396	3.22287	-0.0300167	0.976054							ENSG00000260171	0.0335452	0.128439	2.9589	0.0434076	0.965377
ENSG00000260173																							ENSG00000260173	0.00454815	-0.0500133	3.22287	-0.0155183	0.987619							ENSG00000260173	0.00398279	0.189241	2.9589	0.0639565	0.949005
ENSG00000260176																							ENSG00000260176	0.0381206	-0.136771	2.47487	-0.0552639	0.955928							ENSG00000260176	0.0331109	0.288142	2.31161	0.12465	0.900801
ENSG00000260177																							ENSG00000260177	0.0231862	-0.036628	3.22287	-0.011365	0.990932							ENSG00000260177	0.020579	0.164282	2.9589	0.0555212	0.955723
ENSG00000260179																							ENSG00000260179	18.1462	-0.101132	0.116502	-0.86807	0.385356	0.653757						ENSG00000260179	19.1164	0.0332227	0.0868715	0.382435	0.702139	0.846234
ENSG00000260183																							ENSG00000260183	0.0117702	-0.0733765	3.22287	-0.0227675	0.981836							ENSG00000260183	0.0141078	0.176761	2.9589	0.0597389	0.952364
ENSG00000260185																							ENSG00000260185	0.400454	0.0646033	0.555776	0.11624	0.907462							ENSG00000260185	0.398362	0.170909	0.449133	0.38053	0.703552
ENSG00000260188																							ENSG00000260188	0.169539	-0.322037	1.13128	-0.284666	0.7759							ENSG00000260188	0.277485	-0.46477	0.661451	-0.702653	0.482272
ENSG00000260190																							ENSG00000260190	3.33692	-0.157241	0.232371	-0.676681	0.498608							ENSG00000260190	3.70379	-0.121145	0.191753	-0.631778	0.527532	0.729028
ENSG00000260194																							ENSG00000260194	0.00529422	-0.0500133	3.22287	-0.0155183	0.987619							ENSG00000260194	0.00464708	0.189241	2.9589	0.0639565	0.949005
ENSG00000260196		1	-0.00124011	0.0300858	0.967121																		ENSG00000260196	32.7144	-0.173718	0.113319	-1.533	0.125277	0.373666						ENSG00000260196	36.8774	-0.159877	0.0912104	-1.75283	0.0796305	0.226396
ENSG00000260197																							ENSG00000260197	16.5911	-1.67479	0.880881	-1.90127	0.0572668	0.247578						ENSG00000260197	23.4869	-0.31423	0.612408	-0.513104	0.607878	0.787294
ENSG00000260198																							ENSG00000260198	1.76944	0.246934	0.326894	0.755394	0.450012							ENSG00000260198	1.79521	-0.0720457	0.253035	-0.284726	0.775854	0.889257
ENSG00000260201		1	0.00578535	0.0279743	0.836159																		ENSG00000260201	16.7432	0.182296	0.118967	1.53232	0.125442	0.373966						ENSG00000260201	16.8147	0.004123	0.0979072	0.0421113	0.96641	0.985691
ENSG00000260205																							ENSG00000260205	0.0651854	0.444272	2.13793	0.207805	0.835381							ENSG00000260205	0.0363494	0.0204221	2.44606	0.00834895	0.993339
ENSG00000260206																							ENSG00000260206	0.51307	0.175013	0.486632	0.359642	0.719115							ENSG00000260206	0.569261	-0.292942	0.398524	-0.735068	0.462298
ENSG00000260209																							ENSG00000260209	5.20742	-0.1647	0.192995	-0.853389	0.393444							ENSG00000260209	5.29211	0.214461	0.160776	1.33391	0.182235	0.387632
ENSG00000260211																							ENSG00000260211	0.10008	-0.173396	1.50077	-0.115538	0.908019							ENSG00000260211	0.118244	0.205318	1.14221	0.179756	0.857344
ENSG00000260212																							ENSG00000260212	0.0463005	0.233877	2.7649	0.0845879	0.932589							ENSG00000260212	0.0217047	0.128439	2.91125	0.0441182	0.96481
ENSG00000260217																							ENSG00000260217	0.0061948	-0.0500133	3.22287	-0.0155183	0.987619							ENSG00000260217	0.00544971	0.189241	2.9589	0.0639565	0.949005
ENSG00000260223																							ENSG00000260223	0.00764033	-0.0616949	3.22287	-0.0191429	0.984727							ENSG00000260223	0.00670541	0.200922	2.9589	0.0679045	0.945862
ENSG00000260235																							ENSG00000260235	0.150205	0.0520865	0.699766	0.0744342	0.940665							ENSG00000260235	0.159298	-0.0138163	0.556274	-0.0248372	0.980185
ENSG00000260242																							ENSG00000260242	0.00290214	-0.0383317	3.22287	-0.0118937	0.99051							ENSG00000260242	0.00532819	0.159638	2.9589	0.0539518	0.956974
ENSG00000260244		1	-0.0489061	0.0403705	0.22573																		ENSG00000260244	544.551	-0.0720904	0.059392	-1.21381	0.224821	0.5051						ENSG00000260244	562.761	0.0876008	0.0490352	1.78649	0.0740202	0.215701
ENSG00000260246																							ENSG00000260246	0.965822	-1.52253	0.516775	-2.94621	0.00321694							ENSG00000260246	1.26148	-0.0961379	0.378333	-0.254109	0.799411	0.901295
ENSG00000260249																							ENSG00000260249	50.2455	-0.114829	0.0898418	-1.27812	0.201206	0.473576						ENSG00000260249	50.9656	0.187785	0.0727091	2.58269	0.00980326	0.0520617
ENSG00000260252																							ENSG00000260252	0.202556	-0.33252	0.789963	-0.420932	0.673805							ENSG00000260252	0.272996	-0.106184	0.546653	-0.194244	0.845985
ENSG00000260253																							ENSG00000260253	0.048012	0.0368717	2.55036	0.0144575	0.988465							ENSG00000260253	0.0363851	0.139281	2.28032	0.0610796	0.951296
ENSG00000260254																							ENSG00000260254	5.52492	-0.329551	0.291429	-1.13081	0.258136							ENSG00000260254	5.58783	0.343243	0.21513	1.59551	0.110598	0.281232
ENSG00000260256																							ENSG00000260256	24.9571	-0.518959	0.217161	-2.38974	0.0168601	0.127415						ENSG00000260256	30.6471	-0.258149	0.165714	-1.5578	0.119281	0.295529
ENSG00000260257		1	0.140965	0.0570836	0.0135324																		ENSG00000260257	335.005	-0.13601	0.0918189	-1.48129	0.13853	0.392797						ENSG00000260257	357.233	0.0136042	0.0737047	0.184577	0.853561	0.930588
ENSG00000260262																							ENSG00000260262	0.100167	-0.101602	1.57066	-0.0646876	0.948423							ENSG00000260262	0.130684	-0.0407508	1.07238	-0.0380004	0.969687
ENSG00000260267																							ENSG00000260267	293.319	0.0318938	0.0694144	0.459469	0.645897	0.830724						ENSG00000260267	313.906	-0.112266	0.0589545	-1.90427	0.0568745	0.180098
ENSG00000260271																							ENSG00000260271	2.02733	0.540576	0.329678	1.63971	0.101065							ENSG00000260271	1.94937	-0.153579	0.248157	-0.61888	0.535996	0.735441
ENSG00000260273		1	-0.000266029	0.0024726	0.91432																		ENSG00000260273	12.1572	0.0833804	0.130301	0.639907	0.522233	0.75858						ENSG00000260273	12.6501	-0.0578576	0.109448	-0.528633	0.59706	0.779265
ENSG00000260274																							ENSG00000260274	461.942	0.109237	0.0371675	2.93905	0.00329219	0.0494684						ENSG00000260274	452.74	0.156127	0.0300767	5.19097	2.09199e-07	1.10439e-05
ENSG00000260275																							ENSG00000260275	0.0147081	0.0284726	3.22287	0.00883457	0.992951							ENSG00000260275	0.00620382	0.200922	2.9589	0.0679045	0.945862
ENSG00000260277																							ENSG00000260277	0.0736258	-0.00145613	1.62318	-0.000897089	0.999284							ENSG00000260277	0.0751151	0.159602	1.27327	0.125348	0.900248
ENSG00000260279		1	-0.0839239	0.0238066	0.000423115																		ENSG00000260279	32.9259	0.0387769	0.0900323	0.4307	0.666687	0.843988						ENSG00000260279	33.6225	0.0497237	0.0734199	0.677251	0.498247	0.706193
ENSG00000260288																							ENSG00000260288	7.08227	-0.146398	0.154241	-0.949149	0.342545	0.615442						ENSG00000260288	7.53531	0.03239	0.126377	0.256297	0.797721	0.900759
ENSG00000260289																							ENSG00000260289	0.058904	0.175473	1.5823	0.110898	0.911698							ENSG00000260289	0.0443083	0.150967	1.66039	0.0909226	0.927554
ENSG00000260290																							ENSG00000260290	41.5613	-0.173016	0.157082	-1.10143	0.270707	0.551931						ENSG00000260290	36.9122	0.854042	0.125843	6.78656	1.14838e-11	5.43666e-09
ENSG00000260293																							ENSG00000260293	436.326	-0.316867	0.0774008	-4.09385	4.24278e-05	0.00360714						ENSG00000260293	473.028	0.0688583	0.0641252	1.07381	0.282907	0.512649
ENSG00000260296																							ENSG00000260296	144.963	-0.0349594	0.0797959	-0.43811	0.661306	0.840259						ENSG00000260296	146.646	0.141417	0.0605582	2.33523	0.0195316	0.0853237
ENSG00000260303																							ENSG00000260303	0.54922	-0.096883	0.557854	-0.173671	0.862124							ENSG00000260303	0.561277	0.202433	0.479934	0.421794	0.673175
ENSG00000260304																							ENSG00000260304	0.12806	-0.0564565	0.977855	-0.0577351	0.95396							ENSG00000260304	0.123426	0.24473	0.771501	0.317213	0.751082
ENSG00000260306		1	-0.00415778	0.0196487	0.832414																		ENSG00000260306	83.6976	-0.00296184	0.0949347	-0.0311988	0.975111	0.989919						ENSG00000260306	86.1255	0.0536944	0.0777594	0.69052	0.489867	0.700677
ENSG00000260308																							ENSG00000260308	0.00757817	0.02178	3.22287	0.00675795	0.994608							ENSG00000260308	0.00211207	0.177559	2.9589	0.0600085	0.952149
ENSG00000260310																							ENSG00000260310	2.87065	-0.343631	0.294255	-1.1678	0.242888							ENSG00000260310	3.43869	-0.27343	0.239714	-1.14065	0.254015	0.479754
ENSG00000260316																							ENSG00000260316	16.7821	-0.166785	0.200449	-0.832054	0.405378	0.672191						ENSG00000260316	18.1275	-0.0114968	0.16231	-0.0708323	0.943531	0.974508
ENSG00000260322																							ENSG00000260322	0.381427	1.15075	0.731008	1.57419	0.115444							ENSG00000260322	0.235884	0.286811	0.671579	0.42707	0.669329
ENSG00000260328																							ENSG00000260328	0.307606	-0.144472	0.881749	-0.163848	0.869851							ENSG00000260328	0.328682	0.111143	0.743825	0.149421	0.881221
ENSG00000260331																							ENSG00000260331	16.1818	0.0541064	0.114724	0.471623	0.637196	0.825812						ENSG00000260331	15.4574	0.309414	0.0960953	3.21986	0.00128252	0.0114456
ENSG00000260335																							ENSG00000260335	0.100208	0.148824	1.64547	0.0904448	0.927934							ENSG00000260335	0.0847337	0.195662	1.36018	0.14385	0.885619
ENSG00000260337																							ENSG00000260337	10.2087	0.265536	0.139572	1.9025	0.0571054	0.247281						ENSG00000260337	10.4008	-0.10158	0.112609	-0.902059	0.367026	0.596244
ENSG00000260348																							ENSG00000260348	0.00976881	-0.0733765	3.22287	-0.0227675	0.981836							ENSG00000260348	0.00855215	0.212604	2.9589	0.0718525	0.942719
ENSG00000260349																							ENSG00000260349	0.00771944	-0.0199575	3.22287	-0.00619246	0.995059							ENSG00000260349	0.0176246	0.0817122	2.9589	0.0276158	0.977969
ENSG00000260350																							ENSG00000260350	7.03248	0.168814	0.150145	1.12433	0.260872	0.543189						ENSG00000260350	6.90535	0.107764	0.125622	0.857846	0.390978	0.617801
ENSG00000260360																							ENSG00000260360	20.4322	0.133977	0.0812601	1.64875	0.0991993	0.329737						ENSG00000260360	20.1234	0.116141	0.0685263	1.69483	0.090107	0.245436
ENSG00000260361																							ENSG00000260361	79.3303	-0.0622556	0.109031	-0.57099	0.568007	0.786131						ENSG00000260361	78.7037	0.241822	0.0854546	2.82984	0.00465719	0.0302094
ENSG00000260362																							ENSG00000260362	0.142007	0.290831	1.0702	0.271755	0.78581							ENSG00000260362	0.0854788	0.396287	1.13272	0.349854	0.726448
ENSG00000260364																							ENSG00000260364	0.0184714	0.0167917	3.06535	0.00547792	0.995629							ENSG00000260364	0.018051	0.140918	2.9589	0.0476253	0.962015
ENSG00000260366																							ENSG00000260366	2.12415	-0.390983	0.263768	-1.4823	0.138261							ENSG00000260366	2.44007	-0.0856813	0.203295	-0.421464	0.673417	0.829211
ENSG00000260367																							ENSG00000260367	2.79445	0.0509422	0.204313	0.249334	0.803102							ENSG00000260367	2.94621	-0.0574035	0.172618	-0.332546	0.739477	0.868622
ENSG00000260368																							ENSG00000260368	8.17112	-0.153578	0.14606	-1.05147	0.293044	0.573389						ENSG00000260368	8.95834	-0.0764221	0.119043	-0.641973	0.520891	0.723543
ENSG00000260369																							ENSG00000260369	6.24201	0.162898	0.144251	1.12927	0.258785	0.540551						ENSG00000260369	6.30809	-0.00454663	0.129833	-0.0350191	0.972064	0.988136
ENSG00000260370																							ENSG00000260370	1.31025	-0.0555757	0.380208	-0.146172	0.883786							ENSG00000260370	1.33574	0.157599	0.319854	0.492723	0.622208	0.796265
ENSG00000260375																							ENSG00000260375	0.0287942	-0.125091	3.03594	-0.0412034	0.967134							ENSG00000260375	0.0443198	0.096868	1.95474	0.0495554	0.960477
ENSG00000260377																							ENSG00000260377	1.19314	1.45771	0.610588	2.38739	0.0169683							ENSG00000260377	0.864068	-0.130339	0.516778	-0.252214	0.800876
ENSG00000260378																							ENSG00000260378	0.125157	-0.545634	1.26884	-0.430025	0.667177							ENSG00000260378	0.158096	0.301119	0.875692	0.343864	0.730949
ENSG00000260379																							ENSG00000260379	0.0222885	-0.090047	3.22287	-0.02794	0.97771							ENSG00000260379	0.0345452	0.133883	2.65836	0.0503632	0.959833
ENSG00000260381																							ENSG00000260381	0.0209517	0.0468469	3.22287	0.0145358	0.988403							ENSG00000260381	0.0187823	0.122997	2.9589	0.0415685	0.966843
ENSG00000260385																							ENSG00000260385	0.0930983	-0.29362	1.58011	-0.185823	0.852583							ENSG00000260385	0.0947261	0.349559	1.29595	0.269732	0.787366
ENSG00000260390																							ENSG00000260390	1.30836	0.233653	0.445741	0.52419	0.600146							ENSG00000260390	1.17224	0.429855	0.372218	1.15485	0.248154	0.472545
ENSG00000260391		1	0.00630823	0.0246326	0.797879																		ENSG00000260391	154.204	0.034067	0.0702178	0.485162	0.627561	0.821206						ENSG00000260391	153.942	0.141467	0.0531112	2.6636	0.00773101	0.0439502
[truncated: 5,736,804 more chars]
